# Genetic and non-genetic factors affecting the expression of COVID-19 relevant genes in the large airway epithelium

**DOI:** 10.1101/2020.10.01.20202820

**Authors:** Silva Kasela, Victor E Ortega, Molly Martorella, Suresh Garudadri, Jenna Nguyen, Elizabeth Ampleford, Anu Pasanen, Srilaxmi Nerella, Kristina L Buschur, Igor Z Barjaktarevic, R Graham Barr, Eugene R Bleecker, Russell P Bowler, Alejandro P Comellas, Christopher B Cooper, David J Couper, Gerard J Criner, Jeffrey L Curtis, MeiLan K Han, Nadia N Hansel, Eric A Hoffman, Robert J Kaner, Jerry A Krishnan, Fernando J Martinez, Merry-Lynn N McDonald, Deborah A Meyers, Robert Paine, Stephen P Peters, Mario Castro, Loren C Denlinger, Serpil C Erzurum, John V Fahy, Elliot Israel, Nizar N Jarjour, Bruce D Levy, Xingnan Li, Wendy C Moore, Sally E Wenzel, Joe Zein, NHLBI SubPopulations and InteRmediate Outcome Measures In COPD Study (SPIROMICS), NHLBI Trans-Omics for Precision Medicine (TOPMed) Consortium, Charles Langelier, Prescott G Woodruff, Tuuli Lappalainen, Stephanie A Christenson

## Abstract

Particular host and environmental factors influence susceptibility to severe COVID-19. We analyzed RNA-sequencing data from bronchial epithelial brushings - a relevant tissue for SARS-CoV-2 infection - obtained from three cohorts of uninfected individuals, and investigated how non-genetic and genetic factors affect the regulation of host genes implicated in COVID-19. We found that *ACE2* expression was higher in relation to active smoking, obesity, and hypertension that are known risk factors of COVID-19 severity, while an association with interferon-related inflammation was driven by the truncated, non-binding *ACE2* isoform. We discovered that expression patterns of a suppressed airway immune response to early SARS-CoV-2 infection, compared to other viruses, are similar to patterns associated with obesity, hypertension, and cardiovascular disease, which may thus contribute to a COVID-19-susceptible airway environment. eQTL mapping identified regulatory variants for genes implicated in COVID-19, some of which had pheWAS evidence for their potential role in respiratory infections. These data provide evidence that clinically relevant variation in the expression of COVID-19-related genes is associated with host factors, environmental exposures, and likely host genetic variation.

## Supplementary Table 1-12 for "Genetic and non-genetic factors affecting the expression of COVID-19 relevant genes in the large airway epithelium" (part 1 of 3)

### Sheet: S1A
Supplementary Table 1A. Differential expression analysis of ACE2 in relation to clinical variables in SPIROMICS, SARP, and MAST.
	Unadjusted		Adjusted
	Coefficient (SE)	P-value	Coefficient (SE)	P-value
Current Smoking (vs never smoking) SPIROMICSδ	0.25 (0.06)	1.93*10-5	0.30 (0.06)	1.74*10-7
Former Smoking (vs never smoking) SPIROMICS	-0.004 (0.05)	0.94	0.09 (0.06)	0.15
COPD (vs no disease) SPIROMICS	-0.10 (0.04)	0.016	-0.06 (0.04)	0.1
Asthma
SARP≠	-0.08 (0.06)	0.19	-0.20 (0.10)	0.042
MASTγ	0.07 (0.14)	0.62	0.09 (0.14)	0.54
Oral Steroids (vs healthy control) SARP	-0.18 (0.10)	0.07	-0.26 (0.10)	0.008
African American Race (vs White)
SPIROMICS	0.15 (0.05)	0.002	0.03 (0.05)	0.56
SARP	0.12 (0.06)	0.045	0.02 (0.07)	0.74
MAST	-0.08 (0.19)	0.68	-0.28 (0.19)	0.15
Age (per 10 year increase)
SPIROMICS	-0.096 (0.02)	5.04*10-6	-0.07 (0.02)	0.0058
SARP	-0.01 (0.02)	0.6	-0.02 (0.03)	0.61
MAST	0.04 (0.06)	0.5	-0.04 (0.07)	0.52
Male Sex
SPIROMICS	-0.05 (0.04)	0.21	-0.07 (0.03)	0.046
SARP	0.005 (0.06)	0.93	-0.01 (0.05)	0.82
MAST	-0.06 (0.14)	0.68	0.02 (0.13)	0.86
Obesity
SPIROMICS	0.077 (0.04)	0.07	0.11 (0.04)	0.0058
SARP	0.19 (0.05)	0.0006	0.21 (0.06)	0.00036
MAST	0.43 (0.14)	0.0046	0.51 (0.17)	0.0067
Hypertension
SPIROMICSµ	-0.038 (0.04)	0.35	0.11 (0.06)	0.048
SARPŧ	0.16 (0.08)	0.045	0.17 (0.09)	0.047
Cardiovascular Disease SPIROMICS	-0.066 (0.04)	0.1	-0.017 (0.04)	0.64
“Adjusted” models:
δ: in SPIROMICS adjusted for age, gender, body mass index, smoking status, and race if not stated otherwise
≠: in SARP adjusted for disease status, steroid use, body mass index, age, gender, and race if not stated otherwise
γ: in MAST adjusted for disease status, body mass index, age, gender, and race if not stated otherwise
µ: for Hypertension analyses in SPIROMICS adjusted for Anti-hypertensive use in addition to age, gender, race, and smoking status
ŧ: Hypertension variable was only available in participants with asthma in SARP, analyses adjusted for age, gender, and race
SE=standard error

### Sheet: S1B
Supplementary Table 1B. Differential expression analysis of ACE2 in relation to genomic signatures in SPIROMICS, SARP, and MAST.
	Unadjusted		Adjusted
	Coefficient (SE)	P-value	Coefficient (SE)	P-value
Interferon-Stimulated Gene Signature
SPIROMICSδ	0.18 ( 0.05)	0.0012	0.16 (0.05)	8.7*10-4
SARP≠	0.32 (0.07)	8.1*10-6	0.32 (0.07)	1.1*10-5
MASTγ	0.22 (0.13)	0.1	0.32 (0.19)	0.097
IL-17 Gene Signature
SPIROMICS	0.04 (0.04)	0.37	0.17 (0.04)	8.1*10-6
SARP	0.02 (0.005)	0.0016	0.019 (0.005)	5.7*10-4
MAST	0.31 (0.11)	0.013	0.33 (0.13)	0.013
T2 Gene Signature
SPIROMICS	0.02 (0.005)	7.6*10-5	0.008 (0.005)	0.1
SARP	-0.16 (0.03)	1.1*10-8	-0.18 (0.03)	5.3*10-9
MAST	-0.06 (0.07)	0.44	-0.14(0.10)	0.17
“Adjusted” models:
δ: in SPIROMICS adjusted for age, gender, body mass index, smoking status, and race if not stated otherwise
≠: in SARP adjusted for disease status, steroid use, body mass index, age, gender, and race if not stated otherwise
γ: in MAST adjusted for disease status, body mass index, age, gender, and race if not stated otherwise
SE=standard error

### Sheet: S2A
Supplementary Table 2A. Top 100 genes coexpressed with ACE2 after adjustments in SPIROMICS. The IL-17 genes are highlighted in yellow.
genes	logFC	AveExpr	t	P.Value	adj.P.Val	B
SLC26A4	5.00497	1.83328	5.74864	4.54e-08	1.39e-06	8.13603
SAA1	4.17485	3.97894	5.84594	2.81e-08	1.01e-06	8.69695
IDO1	4.00586	3.05897	5.64368	7.56e-08	1.87e-06	7.76654
SAA2	3.64579	3.00098	5.59398	9.6e-08	2.23e-06	7.54159
SAA4	3.47263	-0.92434	5.87009	2.5e-08	9.22e-07	7.58146
DUOXA2	3.02725	-0.68204	3.98632	0.000102	0.000454	0.879207
CCL20	2.83957	0.237945	4.60264	8.54e-06	5.93e-05	3.12316
COL6A6	2.74905	-2.01912	4.05621	7.83e-05	0.000364	0.758931
TCN1	2.67374	3.84054	5.08916	1.01e-06	1.14e-05	5.30586
ESM1	2.67344	-1.86771	4.73687	4.81e-06	3.75e-05	2.88416
FATE1	2.53503	-1.21888	4.11881	6.13e-05	0.000298	1.12656
ALAS2	2.4838	0.095756	2.40414	0.017372	0.035221	-3.14601
CSF3	2.46138	2.14446	5.62139	8.41e-08	2.02e-06	7.6157
UGT2B7	2.39699	-1.68139	4.00144	9.67e-05	0.000434	0.672036
SH3TC2	2.33078	1.55715	6.97099	8.15e-11	2.79e-08	13.7298
SPRR3	2.30275	1.60152	2.4941	0.01366	0.028629	-3.09856
PI3	2.27745	2.16981	4.94712	1.92e-06	1.86e-05	4.73201
HLA.DRB5	2.22332	4.64835	2.72207	0.007219	0.016406	-2.98349
HKDC1	2.19926	-1.437	3.8763	0.000155	0.000639	0.347184
UCHL1	2.1455	2.97442	3.53943	0.000527	0.001783	-0.46571
TCIM	2.14083	4.33555	5.4156	2.24e-07	3.88e-06	6.70101
RARRES1	2.11229	5.20867	6.25391	3.61e-09	2.83e-07	10.6172
IL19	2.11218	-0.80781	4.08909	6.89e-05	0.000329	1.16413
SLC9A3	2.05432	1.71333	3.57128	0.000471	0.001622	-0.20643
CXCL11	2.03188	-1.24439	2.79937	0.005761	0.013486	-2.31947
FCRL2	2.01112	-1.45115	3.45608	0.000705	0.002284	-0.802
KLRB1	2.01086	0.252853	4.47655	1.45e-05	9.16e-05	2.66968
TF	2.0072	1.9123	4.63629	7.4e-06	5.28e-05	3.49072
MSMB	2.0056	9.98028	4.51156	1.25e-05	8.14e-05	2.88865
CXCL9	1.99189	1.42337	3.05566	0.002638	0.006933	-1.68382
ANKRD22	1.99134	0.3688	4.79527	3.74e-06	3.1e-05	3.83585
LCN2	1.98626	8.04542	5.77916	3.91e-08	1.25e-06	8.31297
GLYATL2	1.96411	1.68855	4.78152	3.97e-06	3.23e-05	4.03412
EGF	1.96265	2.22022	5.2271	5.4e-07	7.17e-06	5.91135
CXCL14	1.93915	0.949295	3.18803	0.001728	0.004845	-1.31477
CFB	1.92534	2.6009	6.77492	2.35e-10	5.45e-08	13.1025
TMPRSS11D	1.90506	3.25102	5.49698	1.53e-07	2.98e-06	7.10757
PTN	1.90438	3.42285	4.41018	1.91e-05	0.000114	2.5859
SLC7A11	1.90299	4.93978	4.26472	3.44e-05	0.000184	1.92544
S100A12	1.90022	-2.22274	2.6338	0.009286	0.020404	-2.72113
S100A8	1.90005	3.20467	2.94867	0.003678	0.009234	-2.16658
SLC5A8	1.89942	6.40722	5.78822	3.74e-08	1.21e-06	8.33802
KRT6B	1.87748	1.99316	5.02378	1.36e-06	1.43e-05	5.03744
BPIFA1	1.87403	7.36598	2.4535	0.015238	0.031523	-3.74014
ATP10B	1.84877	4.12424	4.48034	1.43e-05	9.05e-05	2.79435
MMP13	1.84409	1.18537	5.5535	1.17e-07	2.51e-06	7.08738
AKR1B10	1.82688	4.58695	3.57747	0.000461	0.001593	-0.45181
BPIFA2	1.80507	-0.68546	2.67067	0.008365	0.018665	-2.56909
AKR1B15	1.80467	-1.35255	3.57115	0.000472	0.001622	-0.31367
PMAIP1	1.78371	4.09765	6.29056	2.99e-09	2.66e-07	10.8239
TMPRSS11A	1.77776	0.709348	2.71693	0.007327	0.016616	-2.49072
GZMH	1.73739	-0.50311	3.08537	0.002402	0.006409	-1.60988
CXCL10	1.72838	1.25551	2.68344	0.008066	0.01806	-2.61058
PDZK1IP1	1.72837	2.15865	5.3437	3.14e-07	4.92e-06	6.37673
MUC13	1.7205	5.8573	4.39476	2.03e-05	0.00012	2.33919
RND1	1.71712	0.231059	5.43373	2.06e-07	3.67e-06	6.23474
NOX1	1.70273	-0.24382	4.9614	1.8e-06	1.77e-05	4.26345
C4BPB	1.69689	-0.63002	3.75502	0.000243	0.000927	0.167762
SLC6A20	1.69434	2.81998	5.25493	4.75e-07	6.59e-06	6.04547
GJB2	1.68982	2.69471	6.14188	6.39e-09	3.84e-07	10.0491
NR0B1	1.68902	-1.6943	2.3212	0.021558	0.042343	-3.27514
DEPDC1B	1.67719	-1.17718	4.1259	5.97e-05	0.000291	1.13423
DEFB1	1.65516	2.17654	4.77411	4.1e-06	3.3e-05	4.03928
ADM	1.65123	1.70275	3.97781	0.000106	0.000466	1.10885
G6PC2	1.64649	-1.3761	4.10015	6.6e-05	0.000317	1.00823
NUGGC	1.64165	-1.14201	3.12721	0.002103	0.005726	-1.55725
NFE2L3	1.63178	3.6256	6.0881	8.4e-09	4.5e-07	9.84475
APOD	1.62616	2.98441	2.90806	0.004163	0.010251	-2.25886
TNIP3	1.61874	-0.43182	2.72911	0.007073	0.016125	-2.44227
ENPEP	1.61744	0.00903	2.97701	0.003371	0.008582	-1.85482
KLHDC7B	1.59509	-0.82078	2.90919	0.004148	0.010221	-2.04241
GZMA	1.58856	0.568078	3.03844	0.002785	0.007259	-1.69488
SPARCL1	1.57914	5.41812	3.4733	0.000664	0.002174	-0.90153
RORB	1.57051	0.510777	3.23968	0.00146	0.0042	-1.16367
ASRGL1	1.54882	3.0624	4.29544	3.04e-05	0.000167	2.18657
SCG2	1.54048	2.1867	4.33113	2.63e-05	0.000149	2.35512
ATP13A5	1.52575	2.92584	4.00204	9.64e-05	0.000433	1.1374
SIT1	1.52436	-0.86053	3.16838	0.001842	0.005111	-1.43281
FOSB	1.51322	6.29913	2.87798	0.004559	0.011074	-2.69281
CXCR6	1.51279	2.15237	3.73087	0.000266	0.000999	0.274119
ZNF648	1.50809	1.73314	4.70237	5.58e-06	4.25e-05	3.73093
DCC	1.50773	-1.35486	2.40894	0.017154	0.034821	-3.11171
ABCA12	1.49633	3.27788	3.63574	0.000375	0.001331	-0.15004
KRT16	1.49463	0.114506	2.44421	0.015621	0.032158	-3.06109
TRIM31	1.49079	2.70676	3.20112	0.001656	0.00468	-1.40771
PLA2G3	1.48354	0.422608	5.32997	3.35e-07	5.11e-06	5.90782
GABRA3	1.4806	-1.49301	2.35354	0.019831	0.039435	-3.21641
TMPRSS11E	1.47087	0.667845	3.95845	0.000114	0.000496	0.9855
HAPLN3	1.46912	1.18836	3.61619	0.000402	0.001416	-0.06262
DDX4	1.45212	-1.01915	3.91492	0.000134	0.000568	0.534468
S100A9	1.44408	5.36469	2.8144	0.005511	0.013	-2.81961
ADAMDEC1	1.443	-0.17685	2.26011	0.025186	0.048299	-3.41686
GPR37	1.43627	0.292601	3.74129	0.000256	0.000967	0.261891
CD244	1.4274	0.450124	3.54485	0.000517	0.001756	-0.30122
SFRP1	1.42708	-0.12203	3.33347	0.001069	0.003222	-0.94316
TBX3	1.42058	0.105191	3.03654	0.002802	0.007295	-1.702
HLA.DMB	1.41991	4.83367	4.73958	4.76e-06	3.72e-05	3.76564
C15orf48	1.4125	2.24906	2.54114	0.012016	0.025578	-3.05412
FOXD1	1.4085	-0.1125	2.60375	0.010103	0.02194	-2.71579
NCOA7	1.4	7.58591	4.59496	8.82e-06	6.09e-05	3.12693

### Sheet: S2B
Supplementary Table 2B. Top 100 genes coexpressed with ACE2 after adjustments in SARP. The IL-17 genes are highlighted in yellow.
genes	logFC	AveExpr	t	P.Value	adj.P.Val	B
CXCL9	4.15422	1.179	6.71348	4.26e-09	1.13e-07	10.2583
IDO1	3.69627	2.93433	6.46077	1.21e-08	2.48e-07	9.60375
CXCL10	3.40624	0.780704	6.3113	2.24e-08	3.94e-07	8.60799
ADAMDEC1	3.2496	1.05902	9.2694	9.07e-14	1.97e-10	19.6091
SLC26A4	3.22559	2.39862	5.08507	2.98e-06	1.94e-05	4.42479
CXCL11	2.70523	-1.65165	4.15375	9.16e-05	0.000352	0.770902
BPIFA1	2.63485	6.93918	4.19533	7.92e-05	0.000311	1.0222
CYP1B1	2.4234	1.03492	4.08378	0.000117	0.000433	1.07496
SAA2	2.38931	3.70346	4.98207	4.42e-06	2.68e-05	3.98562
MSMB	2.30791	9.7564	6.53912	8.78e-09	1.95e-07	9.85645
SAA1	2.28901	5.48476	4.6977	1.29e-05	6.6e-05	2.80435
UBD	2.20216	-2.04257	4.05675	0.000128	0.000469	0.385094
MMP12	2.08727	-1.32805	3.23958	0.001838	0.004732	-1.43866
S100B	2.08417	-1.80455	5.95861	9.46e-08	1.16e-06	5.69503
HLA-DQA2	2.05744	1.87701	2.90645	0.004901	0.011132	-2.26358
CSF3	2.03127	-0.24647	4.06886	0.000123	0.000453	0.831529
DUOXA2	2.0277	-1.81281	3.56708	0.000659	0.001924	-0.75586
EPS8L3	1.98508	-2.01655	4.71525	1.21e-05	6.23e-05	2.10298
MUC13	1.94579	5.3941	5.66182	3.12e-07	3.02e-06	6.4033
CMKLR1	1.89328	0.977276	5.98542	8.48e-08	1.07e-06	7.42282
FATE1	1.88169	-1.46684	4.91709	5.65e-06	3.29e-05	2.94668
HLA-DOA	1.8314	4.58988	5.07888	3.05e-06	1.98e-05	4.25498
TRIM31	1.78101	2.37705	5.16316	2.21e-06	1.52e-05	4.70282
BPIFA2	1.77821	-2.08484	3.64229	0.000516	0.001556	-0.66978
C15orf48	1.76008	1.53164	4.80978	8.47e-06	4.65e-05	3.42921
SCGB3A1	1.72413	8.51733	4.06478	0.000125	0.000458	0.579599
AIM2	1.70058	-0.67888	4.98757	4.32e-06	2.64e-05	3.41697
SFRP2	1.69212	-1.40949	3.3434	0.001336	0.00357	-1.19741
EBI3	1.6869	-1.80877	5.08529	2.98e-06	1.94e-05	3.14136
AKR1C2	1.67838	5.8843	5.80494	1.76e-07	1.88e-06	6.90836
RARRES1	1.67342	5.40829	5.1627	2.21e-06	1.52e-05	4.48224
IFI44L	1.6644	3.72341	4.67011	1.42e-05	7.21e-05	2.86808
SLC38A4	1.6266	0.606126	6.80165	2.95e-09	8.81e-08	10.1224
TF	1.62653	1.98778	4.26301	6.23e-05	0.000254	1.63738
FCGR3B	1.61583	1.94839	2.83588	0.005981	0.013227	-2.42137
CXCR6	1.61171	2.61689	5.33437	1.13e-06	8.65e-06	5.32395
ATP10B	1.60017	3.3077	4.67727	1.39e-05	7.05e-05	2.93764
GZMA	1.5978	1.34179	4.40061	3.81e-05	0.000168	2.06541
NOX1	1.58972	-0.52205	5.17438	2.11e-06	1.47e-05	4.0583
PI3	1.57891	2.17319	5.25295	1.56e-06	1.14e-05	5.0125
CD177	1.56581	-0.41661	3.6412	0.000518	0.00156	-0.33654
GZMB	1.56364	1.07996	4.28773	5.71e-05	0.000236	1.69124
CCL20	1.52831	0.574958	2.84126	0.005892	0.013056	-2.28381
ACTBL2	1.52343	-1.33924	4.4713	2.95e-05	0.000135	1.62156
C3	1.5026	8.75902	4.38122	4.09e-05	0.000178	1.65284
CD209	1.49951	-0.17185	4.95765	4.85e-06	2.91e-05	3.53448
SLAMF7	1.49828	3.82211	6.48846	1.08e-08	2.28e-07	9.72097
TIFAB	1.49563	-2.23546	3.65648	0.000493	0.001494	-0.61125
IFITM1	1.48192	2.81164	6.35292	1.89e-08	3.44e-07	9.17088
SAA4	1.47969	-1.15959	2.97266	0.004054	0.009478	-2.03258
DUSP5	1.46384	3.04006	4.77552	9.63e-06	5.16e-05	3.30478
CD163L1	1.44661	0.150119	3.84142	0.000267	0.000889	0.283696
PLA2G7	1.43794	1.05584	3.8272	0.00028	0.000924	0.295982
MTNR1A	1.42978	-0.55922	3.89042	0.000227	0.000767	0.270446
STATH	1.42878	-2.19049	2.79514	0.006701	0.014585	-2.46453
DUSP2	1.42396	1.75774	5.11494	2.66e-06	1.77e-05	4.4908
RAB39A	1.39937	-1.30476	3.75195	0.00036	0.001139	-0.23493
EPSTI1	1.39923	3.52143	5.04881	3.42e-06	2.18e-05	4.23979
HLA-DMB	1.38505	4.6453	6.11005	5.11e-08	7.36e-07	8.179
SIRPG	1.38319	-1.96176	3.69535	0.000434	0.00134	-0.53676
IL32	1.37644	0.333154	4.0919	0.000114	0.000422	1.0156
HLA-DQB2	1.37631	1.82999	4.05867	0.000127	0.000466	0.995739
ANKRD22	1.37592	0.314789	4.77315	9.71e-06	5.2e-05	3.09891
PTGES	1.37492	3.22275	8.01027	1.83e-11	4.02e-09	15.79
HLA-G	1.37457	-0.74156	3.43623	0.001	0.00277	-0.89823
HGD	1.36088	3.75444	6.54669	8.51e-09	1.9e-07	9.95322
KRT6B	1.35805	-0.10283	4.00193	0.000155	0.000551	0.67148
MEFV	1.34306	1.01162	3.79406	0.000313	0.001011	0.197562
PNMA2	1.33922	1.61157	2.77158	0.007153	0.015433	-2.54657
ACE2	1.33327	2.9356	46.6014	3.71e-54	5.55e-50	92.0682
IL2RA	1.32587	-1.59074	2.94594	0.004378	0.010137	-2.12592
SH3TC2	1.32384	1.51725	5.29975	1.3e-06	9.71e-06	5.09098
ADORA3	1.32171	-0.33249	4.28016	5.87e-05	0.000241	1.42839
CD180	1.31449	0.363948	4.99266	4.24e-06	2.6e-05	3.79
RNASE6	1.3039	1.78219	6.7983	2.99e-09	8.89e-08	10.6628
KRT14	1.30155	-1.22972	2.54574	0.013126	0.026241	-2.89716
TAGAP	1.29773	2.41682	4.29681	5.53e-05	0.00023	1.73045
CTLA4	1.29619	-0.72395	3.51323	0.000783	0.002234	-0.71651
PMAIP1	1.29583	2.26484	7.56797	1.18e-10	1.09e-08	13.7728
SPIC	1.29068	-1.86777	4.42704	3.47e-05	0.000155	1.2608
KCNQ3	1.28944	1.26332	4.1511	9.24e-05	0.000355	1.2738
CCR5	1.28921	2.37111	5.57793	4.35e-07	3.93e-06	6.20125
GBP2	1.28147	4.74649	5.71139	2.56e-07	2.57e-06	6.61246
C2CD4A	1.27202	0.520603	4.59956	1.85e-05	8.98e-05	2.58625
IFIT3	1.27195	4.44089	5.98836	8.38e-08	1.06e-06	7.71271
IL21R	1.2716	-0.01034	3.47293	0.00089	0.002497	-0.73383
MGAM2	1.26634	-1.99278	3.66732	0.000476	0.001451	-0.57814
HCAR3	1.2635	2.76319	3.14227	0.002464	0.006115	-1.7651
GPR82	1.25594	-0.21475	5.03916	3.55e-06	2.25e-05	3.77123
GPX2	1.25539	3.7943	4.90262	5.97e-06	3.45e-05	3.68002
C4BPA	1.25526	1.21218	2.6807	0.009168	0.019191	-2.75219
HAPLN3	1.25285	0.938172	4.3268	4.97e-05	0.00021	1.79321
C4BPB	1.25117	-0.50174	3.86034	0.000251	0.000839	0.233842
SHISA2	1.24322	3.65226	4.37291	4.21e-05	0.000182	1.84944
C1QC	1.23852	3.37376	4.77765	9.55e-06	5.13e-05	3.28653
ESM1	1.23768	-2.70127	2.67489	0.009313	0.019443	-2.75561
CLEC7A	1.22796	3.04774	4.26599	6.17e-05	0.000252	1.57478
APOBEC3A	1.22334	-1.00029	2.27928	0.025725	0.047069	-3.38438
BTLA	1.22108	-1.48487	4.00155	0.000155	0.000552	0.382688
TRAT1	1.21426	-1.39578	3.20601	0.002035	0.005187	-1.53621

### Sheet: S2C
Supplementary Table 2C. Top 100 genes coexpressed with ACE2 after adjustments in MAST. The IL-17 genes are highlighted in yellow.
genes	logFC	AveExpr	t	P.Value	adj.P.Val	B
HLA.DRB6	0.015637	1.78439	4.63672	5.38e-05	0.000802	-1.00459
HLA.DQA2.6	0.014359	2.22543	3.81297	0.000572	0.002434	-3.42303
SLC26A4	0.01256	3.11192	4.43698	9.62e-05	0.000802	-1.80553
IDO1	0.010116	2.76546	3.78373	0.00062	0.002606	-3.51346
SAA1	0.009442	3.60828	3.80228	0.000589	0.002505	-3.60313
RNA5.8SP3	0.008342	-3.05924	3.63747	0.000931	0.003788	-3.05657
SAA2	0.008105	3.802	3.058	0.004403	0.015611	-5.56102
SRP68P1	0.007448	-4.22903	3.12112	0.003736	0.013491	-4.38127
SERPINA3	0.007275	-0.62969	2.58466	0.014369	0.045001	-6.09022
RN7SKP227	0.00713	1.31453	2.91272	0.006389	0.021886	-5.51567
UBD	0.006991	-1.37053	3.34954	0.00204	0.007784	-4.03335
SNORD116.5	0.006952	-1.0848	2.94552	0.005878	0.020295	-5.02045
RNU7.81P	0.006754	-3.86786	3.0106	0.004976	0.01748	-4.62034
OR2I1P	0.006754	-0.58817	3.31002	0.002268	0.008574	-4.26663
MIR5188	0.00659	-2.66637	3.22915	0.002812	0.010424	-4.10935
PFN1P9	0.006589	-3.89307	2.8105	0.008264	0.02761	-5.09675
TRAJ20	0.006588	-3.83188	2.7552	0.009481	0.031215	-5.23251
TUBB4BP3	0.00657	-4.0891	3.13246	0.003627	0.013138	-4.29174
RN7SKP55	0.006485	-3.18612	2.84758	0.007531	0.025402	-5.03468
LYPD2	0.006295	0.505486	3.02795	0.004758	0.016773	-5.18149
RARRES1	0.006131	5.09304	4.38882	0.000111	0.000802	-2.21568
MTNR1A	0.006018	-0.64862	2.86488	0.007211	0.024414	-5.33811
WBP1LP2	0.005891	-4.06701	2.77006	0.009139	0.030217	-5.16562
RNU6.1193P	0.005833	-3.51269	2.64581	0.012397	0.039559	-5.43656
HLA.DOA	0.005726	3.9257	2.96171	0.00564	0.019565	-5.79281
NOP56P1.2	0.005668	-2.07671	2.7213	0.010309	0.033593	-5.41682
TMPRSS11A	0.005661	0.248026	2.56397	0.015099	0.047045	-6.15226
ATP5F1P3	0.005661	-3.20206	2.72541	0.010205	0.033294	-5.27617
KRT18P42	0.005646	-3.46925	2.69549	0.010983	0.035522	-5.32444
MT1M	0.005567	-1.17789	3.28133	0.002448	0.009205	-4.21803
RN7SL219P	0.0054	-2.93452	2.58558	0.014337	0.044922	-5.57119
PGLYRP4	0.00538	0.397462	2.67662	0.011501	0.036988	-6.00143
TRAJ48	0.005232	-4.47654	2.95322	0.005764	0.019946	-4.74512
CALR3	0.005222	-2.30118	2.74191	0.009798	0.032143	-5.32631
GSTA8P	0.005177	-0.16241	3.80919	0.000578	0.002459	-3.0115
PRRX2	0.005149	-0.92655	3.08331	0.004123	0.014739	-4.78077
LCN2	0.005105	7.29349	3.98342	0.000354	0.001562	-3.67942
SNORD116.16	0.004984	0.182776	2.85913	0.007316	0.024742	-5.45679
SLC1A2	0.004859	3.58423	2.65015	0.012267	0.039172	-6.48119
S100A9	0.004858	3.24857	3.40196	0.001772	0.006821	-4.61638
RPS2P48	0.004817	-2.87557	2.6371	0.012662	0.040304	-5.43534
SNORD116.24	0.004716	-0.57696	3.4506	0.001553	0.006044	-3.84969
RPL21P116	0.004599	-1.96223	2.84873	0.007509	0.025336	-5.10913
PTGES	0.004474	-0.86365	2.7858	0.008788	0.029175	-5.45777
MGAM	0.004444	3.79698	3.10376	0.003909	0.014042	-5.46026
CFB	0.004079	4.02011	4.62107	5.63e-05	0.000802	-1.3726
TDRD1	0.004069	3.47726	3.62871	0.000954	0.003874	-4.04717
SH3TC2	0.004058	1.48333	2.6049	0.013686	0.043097	-6.29316
PRF1	0.003947	0.813105	2.69562	0.010979	0.035515	-5.9593
GBP3	0.003906	7.17471	2.80698	0.008337	0.027832	-6.63427
HLA.DPA1.5	0.003893	7.10538	2.89637	0.006659	0.022731	-6.4031
ABCB1	0.003864	0.657947	2.55687	0.015357	0.047764	-6.22576
RPL21P4	0.00383	-2.35874	2.58874	0.014229	0.044625	-5.61308
GPR132	0.003753	0.547988	2.92055	0.006264	0.021499	-5.39718
MIR4666A	0.003731	-1.64901	2.56656	0.015006	0.046795	-5.77953
HLA.DRB1	0.003652	7.944	2.84423	0.007595	0.025599	-6.6551
IFITM1	0.003578	2.35244	2.70631	0.010695	0.034698	-6.1988
GSTA11P	0.003456	0.201136	2.68063	0.011389	0.036694	-5.88618
PSMB9	0.003439	3.56569	3.53243	0.001243	0.004917	-4.32232
HLA.DMB.7	0.00342	4.52929	2.73734	0.009909	0.032458	-6.41314
HLA.DPB1.1	0.003399	5.48394	2.70644	0.010692	0.03469	-6.60785
IP6K3	0.003388	2.65432	3.11772	0.003769	0.013599	-5.2666
CTGF	0.00334	7.31045	5.63322	2.86e-06	0.000802	1.14454
STAT1	0.003303	7.78405	3.46217	0.001505	0.005875	-5.09717
CD3D	0.003283	1.37491	3.01393	0.004933	0.01734	-5.31019
CP	0.003247	9.23623	3.68422	0.000818	0.003374	-4.75413
HLA.B.5	0.003232	9.0162	3.59945	0.001034	0.004177	-4.93416
PLEKHG1	0.003208	4.8533	3.67111	0.000849	0.003491	-4.1325
VNN2	0.003201	4.45656	3.40387	0.001763	0.006787	-4.78895
KYNU	0.003167	4.03057	2.69289	0.011053	0.035728	-6.45511
CXCL8	0.003155	5.76264	3.13125	0.003638	0.01317	-5.66222
LINC00326	0.003137	2.87696	3.58541	0.001075	0.004324	-4.10333
GSTA2	0.003131	8.24823	2.57898	0.014566	0.045553	-7.3551
PHEX	0.003107	2.60722	2.73208	0.010038	0.032823	-6.16496
SAMD9L	0.003103	6.20751	3.96879	0.000369	0.001623	-3.49814
TAP1	0.0031	4.82065	3.0404	0.004608	0.016288	-5.74317
GBP1	0.003057	6.39722	3.16806	0.003304	0.012066	-5.65419
CD55	0.00294	8.64664	3.27188	0.002511	0.009414	-5.74227
HLA.A	0.002931	8.24462	3.56177	0.001147	0.004583	-4.92075
NQO1	0.002905	7.37563	3.4926	0.001386	0.005445	-4.98769
HLA.E	0.002886	7.71986	3.51523	0.001303	0.005138	-4.95968
HLA.C	0.002853	7.67504	2.8919	0.006735	0.022961	-6.52951
HSPA8P9	0.002801	1.53778	3.12929	0.003657	0.01323	-5.04983
AGPAT9	0.00278	3.56279	2.79998	0.008483	0.028264	-6.17508
LRRN1	0.002773	5.17471	3.70257	0.000778	0.003221	-4.10224
BTN3A2	0.002762	5.59284	3.80366	0.000587	0.002496	-3.87028
B4GALT6	0.002717	3.25388	2.64694	0.012363	0.03946	-6.44278
B2M	0.002715	11.0316	3.8369	0.000535	0.002297	-4.61951
GCH1	0.002711	3.94269	3.69448	0.000795	0.003291	-3.94812
SPOCK2	0.002704	2.41004	2.56355	0.015114	0.047088	-6.53224
CHSY3	0.002691	0.719188	2.61626	0.013316	0.042144	-6.13764
LHFPL1	0.002687	0.506822	3.2353	0.002767	0.01027	-4.59198
CD93	0.002679	1.51991	2.55036	0.015598	0.04843	-6.40239
LXN	0.002618	5.61536	3.18702	0.003143	0.011535	-5.51547
CD247	0.002594	0.524469	2.55355	0.01548	0.048106	-6.26705
PSMB8.AS1	0.002581	2.81863	2.96523	0.00559	0.01941	-5.6424
PARP14	0.002572	8.35158	4.23765	0.000171	0.000803	-3.07199
CFI	0.002548	4.50415	3.21297	0.002935	0.010844	-5.29359
RARRES3	0.002545	5.87373	3.7125	0.000757	0.003137	-4.18043
IRAK3	0.00254	5.94858	3.5102	0.001321	0.005205	-4.71025

### Sheet: S3
Supplementary Table 3. Canonical pathway gene sets based on differentially downregulated genes between SARS-CoV-2 infection and other viral illness using the Ingenuity Pathway Analysis canonical pathway function.
Ingenuity Canonical Pathways	Direction	Molecules
Cardiac Hypertrophy Signaling (Enhanced)	Down	ADCY3,ADRA2B,CACNA1E,CAMK2B,CSF2RB,CXCL8,CXCR1,CXCR2,CYBB,EDN1,EDNRB,FASLG,GNG2,HDAC4,IFNG,IL10RA,IL12RB1,IL17RA,IL18R1,IL18RAP,IL1A,IL1B,IL1R2,IL1RL1,IL1RL2,IL21R,IL2RA,IL2RG,IL36A,IL4R,IL6,IL6R,ITGA5,LIF,LTB,MAP3K11,NFKB2,OSM,PDE2A,PDE3B,PDE4B,PIK3R5,PIK3R6,PRKCB,PRKCH,PRKCQ,PTGS2,RASD1,TG,TGFB1,TNF,TNFRSF1B,TNFSF13B,TNFSF14,TNFSF15,TNFSF8,TNFSF9,TULP2
TREM1 Signaling	Down	CASP1,CASP5,CCL2,CCL3,CD83,CD86,CXCL2,CXCL8,FCGR2B,ICAM1,IL10,IL1B,IL1RL1,IL6,ITGA5,ITGAX,LAT2,MPO,NFKB2,NLRC4,NLRP12,NLRP3,NLRP6,NOD2,STAT5A,STAT5B,TLR1,TLR10,TLR2,TLR4,TLR6,TLR8,TLR9,TNF,TREM1,TYROBP
Production of Nitric Oxide and Reactive Oxygen Species in Macrophages	Down	APOA2,CYBB,FOS,IFNG,IRF1,IRF8,JAK3,MAP3K11,MPO,NCF1,NCF2,NCF4,NFKB2,NFKBIA,NFKBID,NFKBIE,ORM1,ORM2,PIK3R5,PIK3R6,PRKCB,PRKCH,PRKCQ,RAC2,RHOG,RHOH,S100A8,SERPINA1,SIRPA,SPI1,TLR2,TLR4,TNF,TNFRSF1B
IL-8 Signaling	Down	ARRB2,CCND2,CXCL8,CXCR1,CXCR2,CYBB,DEFA1 (includes others),FLT1,FOS,GNG2,HBEGF,HMOX1,ICAM1,IRAK2,ITGAM,ITGAX,ITGB2,LIMK2,MMP9,MPO,NCF1,NCF2,PIK3R5,PIK3R6,PRKCB,PRKCH,PRKCQ,PTGS2,RAC2,RASD1,RHOG,RHOH
Systemic Lupus Erythematosus In B Cell Signaling Pathway	Down	BTK,CCND2,CXCL8,FASLG,FCGR2A,FCGR2B,FGR,FOS,HCK,IFIT2,IFNG,IFNK,IL10,IL1A,IL1B,IL36A,IL6,IL6R,IRF7,LCK,LIF,LILRA6,LILRB3,LILRB4,LTB,NFKB2,OSM,PAG1,PDCD1,PIK3AP1,PIK3R5,PIK3R6,PRKCB,PRKCH,PRKCQ,RAC2,RASD1,RASGRP2,TGFB1,TICAM1,TLR8,TLR9,TNF,TNFSF13B,TNFSF14,TNFSF15,TNFSF8,TNFSF9,TRAF1,VAV1
Role of Pattern Recognition Receptors in Recognition of Bacteria and Viruses	Down	C3AR1,CASP1,CLEC7A,CXCL8,FASLG,IFNG,IFNK,IL10,IL1A,IL1B,IL36A,IL6,IRF7,LIF,LTB,NFKB2,NLRC4,NLRP3,NOD2,OSM,PIK3R5,PIK3R6,PRKCB,PRKCH,PRKCQ,PTX3,RIPK2,TGFB1,TICAM1,TLR1,TLR2,TLR4,TLR6,TLR8,TLR9,TNF,TNFSF13B,TNFSF14,TNFSF15,TNFSF8,TNFSF9
Natural Killer Cell Signaling	Down	CD247,CD48,COL18A1,FASLG,FCER1G,FCGR2A,FCGR3A/FCGR3B,HCST,HSPA6,IFNG,IL12RB1,IL18R1,IL18RAP,JAK3,KLRC1,LAIR1,LCK,LCP2,LILRB1,LIMK2,MAP3K11,MICB,NCR1,NFKB2,PIK3R5,PIK3R6,PRKCQ,RAC2,RASD1,RASSF5,SIGLEC7,STAT4,TYROBP,VAV1,WAS,WIPF1
HMGB1 Signaling	Down	CCL2,CXCL8,FASLG,FOS,ICAM1,IFNG,IL1A,IL1B,IL36A,IL6,LIF,LTB,NFKB2,OSM,PIK3R5,PIK3R6,RAC2,RASD1,RHOG,RHOH,TGFB1,TLR4,TNF,TNFRSF1B,TNFSF13B,TNFSF14,TNFSF15,TNFSF8,TNFSF9
IL-6 Signaling	Down	CD14,CEBPB,CXCL8,FOS,IL18RAP,IL1A,IL1B,IL1R2,IL1RL1,IL1RL2,IL1RN,IL36A,IL36RN,IL6,IL6R,NFKB2,NFKBIA,NFKBID,NFKBIE,PIK3R5,PIK3R6,RASD1,SOCS1,SOCS3,TNF,TNFAIP6,TNFRSF1B
Leukocyte Extravasation Signaling	Down	ACTB,ARHGAP9,BTK,CD44,CLDN10,CXCR4,CYBB,ICAM1,ICAM3,ITGA5,ITGAM,ITGB2,MMP19,MMP25,MMP9,NCF1,NCF2,NCF4,PIK3R5,PIK3R6,PRKCB,PRKCH,PRKCQ,RAC2,RASSF5,RHOH,SELPLG,SIPA1,TIMP1,TIMP2,TXK,VAV1,WAS,WIPF1
Th1 Pathway	Down	CCR5,CD247,CD274,CD28,CD80,CD86,DLL4,HAVCR2,HLA-DOB,ICAM1,IFNG,IL10,IL10RA,IL12RB1,IL18R1,IL27,IL6,IL6R,IRF1,ITGB2,JAK3,KLRC1,NFIL3,NOTCH1,PIK3R5,PIK3R6,PRKCQ,RUNX3,SOCS1,SOCS3,STAT4,TBX21,VAV1
Toll-like Receptor Signaling	Down	CD14,FOS,IL1A,IL1B,IL1RL1,IL1RN,IL36A,IL36RN,IRAK2,LY96,NFKB2,NFKBIA,TICAM1,TLR1,TLR10,TLR2,TLR4,TLR6,TLR8,TLR9,TNF,TNFAIP3,TRAF1
Inflammasome pathway	Down	AIM2,CASP1,CASP5,IL1B,NFKB2,NLRC4,NLRP3,NOD2,P2RX7,TLR4
White Adipose Tissue Browning Pathway	Down	ADCY3,ADRB3,CACNA1E,CACNA2D4,CACNG2,CEBPB,CREB5,FCER1G,FNDC5,GPBAR1
Type I Diabetes Mellitus Signaling	Down	BID,CD247,CD28,CD80,CD86,FASLG,FCER1G,GZMB,HLA-DOB,IFNG,IL1B,IRF1,NFKB2,NFKBIA,NFKBID,NFKBIE,PRF1,SOCS1,SOCS3,TNF,TNFRSF1B
Thrombopoietin Signaling	Down	FOS,GAB2,PIK3R5,PIK3R6,PRKCB,PRKCH,PRKCQ,RASD1,STAT5A,STAT5B
Renin-Angiotensin Signaling	Down	ADCY3,CCL2,FOS,NFKB2,PIK3R5,PIK3R6,PRKCB,PRKCH,PRKCQ,RASD1,TNF
Type II Diabetes Mellitus Signaling	Down	ACSL1,CACNA1E,CACNA2D4,CACNG2,CEBPB,MAFA,NFKB2,NFKBIA,NFKBID,NFKBIE,NSMAF,PIK3R5,PIK3R6,PRKCB,PRKCH,PRKCQ,SOCS1,SOCS3,TNF,TNFRSF1B
Acute Phase Response Signaling	Down	APOA2,CEBPB,FOS,HAMP,HMOX1,IL1A,IL1B,IL1RN,IL36A,IL36RN,IL6,IL6R,NFKB2,NFKBIA,NFKBID,NFKBIE,ORM1,ORM2,OSM,RASD1,SAA1,SERPINA1,SOCS1,SOCS3,SOD2,TNF,TNFRSF1B
PI3K/AKT Signaling	Down	CSF2RB,CXCR1,CXCR2,GAB2,GYS1,IL10RA,IL12RB1,IL17RA,IL18R1,IL18RAP,IL1R2,IL1RL1,IL1RL2,IL21R,IL2RA,IL2RG,IL4R,IL6R,ITGA5,JAK3,NFKB2,NFKBIA,NFKBID,NFKBIE,PTGS2,RASD1
Th2 Pathway	Down	CCR1,CCR3,CCR5,CD247,CD28,CD80,CD86,CXCR4,HLA-DOB,ICAM1,IFNG,IKZF1,IL10,IL12RB1,IL1RL1,IL2RA,IL2RG,IL4R,ITGB2,JAK3,NOTCH1,PIK3R5,PIK3R6,PRKCQ,RUNX3,SOCS3,SPI1,STAT4,STAT5A,STAT5B,TBX21,TGFB1,TNFRSF4,VAV1
IL-2 Signaling	Down	FOS,IL2RA,IL2RG,JAK3,LCK,PIK3R5,PIK3R6,RASD1,SOCS1,STAT5A,STAT5B
GM-CSF Signaling	Down	BCL2A1,CAMK2B,CISH,CSF2RA,CSF2RB,HCK,PIK3R5,PIK3R6,PIM1,PRKCB,RASD1,STAT5B
TNFR2 Signaling	Down	FOS,NFKB2,NFKBIA,NFKBID,NFKBIE,TANK,TNF,TNFAIP3,TNFRSF1B,TRAF1
STAT3 Pathway	Down	BMP6,CISH,CSF2RB,CXCR1,CXCR2,FLT1,IL10RA,IL12RB1,IL17RA,IL18R1,IL18RAP,IL1A,IL1B,IL1R2,IL1RL1,IL1RL2,IL21R,IL2RA,IL2RG,IL4R,IL6R,MAP3K11,PDGFB,PIM1,RASD1,SOCS1,SOCS3,TGFB1
IL-9 Signaling	Down	BCL3,CISH,IL2RG,JAK3,NFKB2,PIK3R5,PIK3R6,SOCS3,STAT5A,STAT5B,TNF
T Cell Exhaustion Signaling Pathway	Down	BATF,CD274,CD28,CD80,CD86,FCER1G,FOS,GZMB,HAVCR2,HLA-DOB,IFNG,IL10,IL10RA,IL12RB1,IL6,IL6R,IRF4,JAK3,PDCD1,PDCD1LG2,PIK3R5,PIK3R6,PRDM1,PRKCQ,RASD1,STAT4,TBX21,TGFB1
Angiopoietin Signaling	Down	BIRC5,DOK2,NFKB2,NFKBIA,NFKBID,NFKBIE,PIK3R5,PIK3R6,RASD1,STAT5A,STAT5B,TNIP1
Granulocyte Adhesion and Diapedesis	Down	CCL18,CCL2,CCL20,CCL3,CCL3L3,CCL4,CCL4L1/CCL4L2,CCL8,CKLF,CLDN10,CSF3,CSF3R,CXCL10,CXCL2,CXCL3,CXCL5,CXCL8,CXCR2,CXCR4,FPR1,FPR2,HRH1,HRH2,ICAM1,IL18RAP,IL1A,IL1B,IL1R2,IL1RL1,IL1RL2,IL1RN,IL36A,IL36RN,ITGA5,ITGAM,ITGB2,MMP19,MMP25,MMP9,SDC3,SELL,SELPLG,TNF,TNFRSF1B
IL-10 Signaling	Down	CCR1,CCR5,CD14,FCGR2A,FCGR2B,FOS,HMOX1,IL10,IL10RA,IL18RAP,IL1A,IL1B,IL1R2,IL1RL1,IL1RL2,IL1RN,IL36A,IL36RN,IL4R,IL6,NFKB2,NFKBIA,NFKBID,NFKBIE,SOCS3,TNF
Role of Macrophages, Fibroblasts and Endothelial Cells in Rheumatoid Arthritis	Down	CAMK2B,CCL2,CEBPB,CREB5,CSF1,CXCL8,FCGR1A,FCGR3A/FCGR3B,FOS,ICAM1,IL10,IL17RA,IL18R1,IL18RAP,IL1A,IL1B,IL1R2,IL1RL1,IL1RL2,IL1RN,IL32,IL36A,IL36RN,IL6,IL6R,IRAK2,LTB,NFKBIA,NFKBID,NFKBIE,OSM,PDGFB,PIK3R5,PIK3R6,PRKCB,PRKCH,PRKCQ,RASD1,SOCS1,SOCS3,TGFB1,TLR1,TLR10,TLR2,TLR4,TLR6,TLR8,TLR9,TNF,TNFRSF1B,TNFSF13B,TRAF1
Atherosclerosis Signaling	Down	ALOX12,ALOX5,APOA2,CCL2,CCR2,CCR3,COL18A1,CSF1,CXCL8,CXCR4,ICAM1,IFNG,IL1A,IL1B,IL1RN,IL36A,IL36RN,IL6,ITGB2,MMP9,NFKB2,ORM1,ORM2,PDGFB,PLA2G7,PLB1,S100A8,SELPLG,SERPINA1,TGFB1,TNF,TNFSF14
Phagosome Formation	Down	C3AR1,CLEC7A,CR1,FCAR,FCER1G,FCER2,FCGR1A,FCGR1B,FCGR2A,FCGR2B,FCGR3A/FCGR3B,ITGA5,ITGAM,ITGAX,ITGB2,MRC1,PIK3R5,PIK3R6,PRKCB,PRKCH,PRKCQ,RAC2,RHOG,RHOH,TLR1,TLR10,TLR2,TLR4,TLR6,TLR8,TLR9
Agranulocyte Adhesion and Diapedesis	Down	ACTB,CCL18,CCL2,CCL20,CCL3,CCL3L3,CCL4,CCL4L1/CCL4L2,CCL8,CKLF,CLDN10,CXCL10,CXCL2,CXCL3,CXCL5,CXCL8,CXCR1,CXCR2,CXCR4,HRH1,ICAM1,IL1A,IL1B,IL1RN,IL36A,IL36RN,ITGA5,ITGB2,MMP19,MMP25,MMP9,SELL,SELPLG,TNF
IL-12 Signaling and Production in Macrophages	Down	ALOX12,APOA2,CEBPB,FOS,IFNG,IL10,IL12RB1,IL23A,IRF1,IRF8,NFKB2,ORM1,ORM2,PIK3R5,PIK3R6,PRKCB,PRKCH,PRKCQ,S100A8,SERPINA1,SPI1,STAT4,TGFB1,TLR2,TLR4,TNF,ZNF668
Role of Cytokines in Mediating Communication between Immune Cells	Down	CSF3,CXCL8,IFNG,IL10,IL1A,IL1B,IL1RN,IL23A,IL27,IL32,IL36A,IL36RN,IL6,TGFB1,TNF
IL-17A Signaling in Fibroblasts	Down	CCL2,CEBPB,CXCL5,FOS,IL17RA,IL6,NFKB2,NFKBIA,NFKBID,NFKBIE,NFKBIZ
G-Protein Coupled Receptor Signaling	Down	ADCY3,ADORA2A,ADRA2B,ADRB3,CAMK2B,CREB5,CXCR2,DUSP6,FPR1,FPR2,HCAR2,HCAR3,HRH1,HRH2,NFKB2,NFKBIA,NFKBID,NFKBIE,NPR3,P2RY13,P2RY14,PDE2A,PDE3B,PDE4B,PIK3R5,PIK3R6,PRKCB,PTGIR,RASD1,RGS18,RGS2,SSTR3,TULP2
Erythropoietin Signaling	Down	FOS,NFKB2,NFKBIA,NFKBID,NFKBIE,PIK3R5,PIK3R6,PRKCB,PRKCH,PRKCQ,RASD1,SOCS1,SOCS3,STAT5A,STAT5B
Hematopoiesis from Pluripotent Stem Cells	Down	CD247,CD8B,CSF1,CSF3,CXCL8,FCER1G,IL10,IL1A,IL6,LIF
Role of JAK family kinases in IL-6-type Cytokine Signaling	Down	IL6,IL6R,OSM,SOCS1,SOCS3,STAT5A,STAT5B
Complement System	Down	C3AR1,CFD,CR1,ITGAM,ITGAX,ITGB2
PD-1, PD-L1 cancer immunotherapy pathway	Up	CD247,CD274,CD28,CD80,HLA-DOB,IFNG,IL2RA,IL2RG,JAK3,LCK,LCP2,PDCD1,PDCD1LG2,PIK3R5,PIK3R6,PRKCQ,STAT5A,STAT5B,TGFB1,TNF,TNFRSF1B
LXR/RXR Activation	Up	APOA2,CCL2,CD14,CETP,IL18RAP,IL1A,IL1B,IL1R2,IL1RL1,IL1RL2,IL1RN,IL36A,IL36RN,IL6,LY96,MMP9,NFKB2,ORM1,ORM2,PTGS2,S100A8,SAA1,SERPINA1,TLR4,TNF,TNFRSF1B
Antioxidant Action of Vitamin C	Up	CSF2RA,CSF2RB,HMOX1,NFKB2,NFKBIA,NFKBID,NFKBIE,PLA2G7,PLB1,SLC2A3,STAT5A,STAT5B,TNF

### Sheet: S4A
Supplementary Table 4A. Association between canonical pathway gene sets from Supplementary Table 3 and comorbidities in SPIROMICS. Leading edge genes are enriched in association with the given comorbidity.
comorbidity	pathway	pval	padj	ES	NES	leadingEdge
cardiovascular condition	Antioxidant Action of Vitamin C	0.00147275	0.0031003	-0.81383	-1.71784	PLA2G7, CSF2RA, TNF, HMOX1, SLC2A3, CSF2RB, NFKBIE, STAT5A
cardiovascular condition	Renin-Angiotensin Signaling	0.00151976	0.0031003	-0.836174	-1.72693	CCL2, PIK3R5, TNF, ADCY3, PIK3R6, PRKCQ, PRKCB
cardiovascular condition	G-Protein Coupled Receptor Signaling	0.0012837	0.0031003	-0.725596	-1.74896	PIK3R5, PDE3B, FPR1, P2RY13, CXCR2, ADCY3, PIK3R6, RGS18, P2RY14, FPR2, PDE4B, ADORA2A, PRKCB, RGS2, NFKBIE, CAMK2B
cardiovascular condition	GM-CSF Signaling	0.00149925	0.0031003	-0.851156	-1.779	HCK, CSF2RA, BCL2A1, PIK3R5, CSF2RB, PIK3R6, CISH, PIM1, PRKCB
cardiovascular condition	IL-10 Signaling	0.00132979	0.0031003	-0.768147	-1.79571	CCR1, FCGR2B, IL10RA, IL1A, CCR5, FCGR2A, TNF, HMOX1, CD14, IL1B
cardiovascular condition	Type I Diabetes Mellitus Signaling	0.00135685	0.0031003	-0.823345	-1.87847	FCER1G, CD80, CD86, TNF, FASLG, PRF1, CD28, TNFRSF1B, IL1B, CD247, GZMB
cardiovascular condition	IL-12 Signaling/Production in Macrophages	0.00132979	0.0031003	-0.807987	-1.88268	IRF8, SPI1, PIK3R5, TNF, IL12RB1, S100A8, PIK3R6, SERPINA1, TGFB1, STAT4, PRKCQ, PRKCB, TLR4
cardiovascular condition	PD-1/PD-L1 cancer immunotherapy	0.00138504	0.0031003	-0.85854	-1.93835	CD80, PDCD1, PDCD1LG2, PIK3R5, TNF, IL2RG, CD28, TNFRSF1B, LCP2, CD247, PIK3R6, JAK3, TGFB1, PRKCQ
cardiovascular condition	Th1 Pathway	0.00128866	0.0031003	-0.818858	-1.97546	ITGB2, IL10RA, CD80, HAVCR2, CD86, CCR5, PIK3R5, CD28, RUNX3, IL12RB1, CD247, TBX21, PIK3R6, JAK3, KLRC1, STAT4, PRKCQ, SOCS1, ICAM1
cardiovascular condition	Macrophages/Fibroblasts/Endothelial in Rheumatoid Arthritis	0.00116144	0.0031003	-0.748101	-1.97729	FCGR3A, TLR8, CCL2, FCGR1A, IL1A, PIK3R5, TNF, TNFSF13B, FCGR3B, TNFRSF1B, TLR10, IL1B, LTB, PDGFB, PIK3R6, CSF1, TGFB1, IL32, IL18RAP, OSM, IL17RA, PRKCQ, SOCS1, PRKCB, ICAM1, NFKBIE, TLR4
cardiovascular condition	Th2 Pathway	0.0012837	0.0031003	-0.837352	-2.01834	CCR1, ITGB2, CD80, CD86, CCR5, SPI1, IKZF1, PIK3R5, IL2RG, CD28, RUNX3, IL12RB1, CD247, CXCR4, TBX21, PIK3R6, JAK3, STAT4, PRKCQ, ICAM1, STAT5A, NOTCH1
cardiovascular condition	HMGB1 Signaling	0.0012837	0.0031003	-0.838014	-2.01993	TNFSF8, CCL2, IL1A, RAC2, PIK3R5, TNF, FASLG, TNFSF14, TNFSF13B, TNFRSF1B, IL1B, LTB, PIK3R6, RHOG, TGFB1, OSM, TNFSF9, ICAM1, TLR4, RHOH
cardiovascular condition	T Cell Exhaustion Signaling	0.00130378	0.0031003	-0.859224	-2.03685	FCER1G, IL10RA, CD80, HAVCR2, PDCD1, CD86, PDCD1LG2, PIK3R5, IRF4, CD28, IL12RB1, TBX21, PIK3R6, GZMB, JAK3, TGFB1, STAT4, BATF, PRKCQ, PRDM1
cardiovascular condition	PRRs in Recognition of Bacteria and Viruses	0.00123153	0.0031003	-0.812896	-2.04114	TNFSF8, NLRC4, TLR8, IL1A, PIK3R5, TNF, FASLG, CLEC7A, TNFSF14, NLRP3, TNFSF13B, IL1B, LTB, PIK3R6, C3AR1, TGFB1, OSM, TNFSF9, PRKCQ, PRKCB
cardiovascular condition	Production of NO and ROS in Macrophages	0.00128866	0.0031003	-0.848715	-2.04749	CYBB, NCF1, IRF8, RAC2, NCF4, SPI1, PIK3R5, TNF, TNFRSF1B, NCF2, S100A8, SIRPA, PIK3R6, JAK3, SERPINA1, RHOG, PRKCQ, PRKCB, NFKBIE, TLR4, RHOH
cardiovascular condition	Atherosclerosis Signaling	0.00132802	0.0031003	-0.876252	-2.05577	MMP9, PLA2G7, ITGB2, CCL2, IL1A, ALOX5, TNF, TNFSF14, CCR2, IL1B, CXCR4, S100A8, PDGFB, CSF1, SELPLG, SERPINA1, TGFB1
cardiovascular condition	IL-8 Signaling	0.00125786	0.0031003	-0.84067	-2.05763	MMP9, ITGAM, CYBB, ITGB2, NCF1, ITGAX, RAC2, PIK3R5, HMOX1, GNG2, FLT1, NCF2, CXCR2, PIK3R6, ARRB2, RHOG, CXCR1, PRKCQ, PRKCB, ICAM1, RHOH
cardiovascular condition	Cardiac Hypertrophy Signaling	0.00114679	0.0031003	-0.777898	-2.06748	TNFSF8, CYBB, IL10RA, IL1A, PIK3R5, TNF, FASLG, ITGA5, IL2RG, TNFSF14, PDE3B, IL21R, TNFSF13B, IL12RB1, CSF2RB, GNG2, TNFRSF1B, IL1B, CXCR2, ADCY3, LTB, PIK3R6, PDE4B, TGFB1, CXCR1, IL18RAP, OSM, TNFSF9, IL17RA, PRKCQ, PRKCB
cardiovascular condition	Agranulocyte Adhesion and Diapedesis	0.00125786	0.0031003	-0.858909	-2.10828	MMP9, CCL18, ITGB2, MMP19, CCL2, CCL3, IL1A, TNF, ITGA5, CXCL5, CXCL10, SELL, IL1B, CXCR4, CCL4, CXCR2, SELPLG, CXCR1, CXCL3, MMP25
cardiovascular condition	TREM1 Signaling	0.00125628	0.0031003	-0.858312	-2.12206	NLRC4, TYROBP, TLR8, ITGAX, FCGR2B, CCL2, CCL3, NLRP12, CD86, TREM1, TNF, ITGA5, CD83, LAT2, NLRP3, TLR10, IL1B, CASP5
cardiovascular condition	Natural Killer Cell Signaling	0.00123153	0.0031003	-0.849791	-2.13379	SIGLEC7, LILRB1, FCGR3A, TYROBP, FCER1G, HCST, LAIR1, HSPA6, RAC2, FCGR2A, PIK3R5, CD48, FASLG, FCGR3B, IL12RB1, WAS, LCP2, CD247, PIK3R6, WIPF1, JAK3, KLRC1, STAT4, IL18RAP, PRKCQ, MICB
cardiovascular condition	Leukocyte Extravasation Signaling	0.00124069	0.0031003	-0.85595	-2.13801	MMP9, ITGAM, CYBB, ITGB2, NCF1, MMP19, RAC2, NCF4, BTK, PIK3R5, TIMP2, ITGA5, ARHGAP9, WAS, CXCR4, NCF2, TXK, PIK3R6, WIPF1, SELPLG, SIPA1, MMP25, PRKCQ, PRKCB, ICAM1, RHOH, ICAM3, RASSF5, ACTB
cardiovascular condition	Granulocyte Adhesion/Diapedesis	0.00121507	0.0031003	-0.843155	-2.14488	MMP9, ITGAM, CCL18, ITGB2, MMP19, CCL2, CCL3, IL1A, TNF, ITGA5, CXCL5, CXCL10, FPR1, SELL, CSF3R, TNFRSF1B, IL1B, CXCR4, CCL4, CXCR2, FPR2, SDC3, SELPLG, CXCL3, IL18RAP, MMP25
cardiovascular condition	Phagosome Formation	0.00125786	0.0031003	-0.880627	-2.15543	MRC1, ITGAM, FCGR3A, ITGB2, TLR8, FCER1G, ITGAX, FCGR2B, FCGR1A, RAC2, FCGR2A, FCAR, PIK3R5, FCGR1B, CR1, ITGA5, CLEC7A, FCGR3B, TLR10, PIK3R6, C3AR1, RHOG
cardiovascular condition	B Cell Signaling in Lupus	0.00119474	0.0031003	-0.836822	-2.17198	TNFSF8, FGR, TLR8, LILRB4, FCGR2B, LILRB3, IL1A, RASGRP2, PDCD1, HCK, RAC2, LILRA6, FCGR2A, BTK, PIK3R5, TNF, FASLG, PAG1, TNFSF14, TNFSF13B, PIK3AP1, IL1B, LTB, PIK3R6, TGFB1, OSM, TNFSF9, PRKCQ, PRKCB, IFIT2
cardiovascular condition	Complement System	0.00164474	0.00322622	-0.955388	-1.74078	ITGAM, ITGB2, ITGAX, CFD, CR1, C3AR1
cardiovascular condition	STAT3 Signaling	0.00256739	0.00484952	-0.707478	-1.70529	IL10RA, IL1A, IL2RG, IL21R, IL12RB1, CSF2RB, IL1B, FLT1, CXCR2, PDGFB, CISH, TGFB1, CXCR1, IL18RAP, IL17RA, PIM1, SOCS1
cardiovascular condition	Toll-like Receptor Signaling	0.00268456	0.00488974	-0.782102	-1.8088	TLR8, LY96, IL1A, TNF, CD14, TLR10, IL1B
cardiovascular condition	IL-9 Signaling	0.00455927	0.00801803	-0.823648	-1.70106	PIK3R5, TNF, IL2RG, PIK3R6, CISH, JAK3
cardiovascular condition	LXR/RXR Activation	0.00536913	0.00912752	-0.751425	-1.73785	MMP9, CCL2, LY96, IL1A, TNF, CD14, TNFRSF1B, IL1B, S100A8, SERPINA1, IL18RAP
cardiovascular condition	Cytokines Mediating Immune Cell Communication	0.00615385	0.00980769	-0.819016	-1.66617	IL1A, TNF, IL1B, TGFB1, IL32
cardiovascular condition	Inflammasome	0.00615385	0.00980769	-0.82042	-1.66903	NLRC4, P2RX7, NLRP3, IL1B, CASP5, AIM2, TLR4, NOD2, CASP1
cardiovascular condition	PI3K/AKT Signaling	0.00651891	0.0100747	-0.706627	-1.67511	IL10RA, ITGA5, IL2RG, IL21R, IL12RB1, CSF2RB, CXCR2, JAK3, CXCR1, IL18RAP, IL17RA, NFKBIE, GAB2
cardiovascular condition	White Adipose Tissue Browning	0.00823723	0.0123558	-0.865634	-1.61985	GPBAR1, FCER1G, ADCY3, CACNA2D4
cardiovascular condition	IL-2 Signaling	0.00923077	0.0134505	-0.809342	-1.6465	PIK3R5, IL2RG, PIK3R6, JAK3, SOCS1, STAT5A, LCK
cardiovascular condition	Hematopoiesis from Pluripotent Stem Cells	0.0125786	0.0178197	-0.825705	-1.62682	FCER1G, IL1A, CD247, CSF1, CD8B
cardiovascular condition	IL-6 Signaling	0.0182529	0.0251594	-0.67164	-1.59217	IL1A, PIK3R5, TNF, CD14, TNFRSF1B, IL1B, PIK3R6, TNFAIP6, IL18RAP, SOCS1, NFKBIE
cardiovascular condition	Type II Diabetes Mellitus Signaling	0.0221607	0.0297419	-0.713251	-1.61033	PIK3R5, TNF, TNFRSF1B, PIK3R6, CACNA2D4, PRKCQ, SOCS1, PRKCB, NFKBIE, ACSL1, NFKBID, NSMAF
cardiovascular condition	Thrombopoietin Signaling	0.0276923	0.036213	-0.773437	-1.57345	PIK3R5, PIK3R6, PRKCQ, PRKCB, GAB2, STAT5A
cardiovascular condition	Acute Phase Response	0.0319149	0.0406915	-0.661105	-1.54044	IL1A, TNF, HMOX1, TNFRSF1B, IL1B, SERPINA1, OSM, SOCS1, NFKBIE
cardiovascular condition	Angiopoietin Signaling	0.035982	0.0447581	-0.73009	-1.52596	DOK2, PIK3R5, PIK3R6, NFKBIE, STAT5A, BIRC5, NFKBID
hypertension	Complement System	0.00183486	0.00623853	-0.941034	-1.73436	ITGAM, ITGB2, ITGAX, CR1, CFD, C3AR1
hypertension	PD-1/PD-L1 cancer immunotherapy	0.0017762	0.00623853	-0.737676	-1.75196	TNF, CD80, PDCD1, PIK3R6, CD28, PIK3R5, IL2RG, PDCD1LG2, TNFRSF1B, TGFB1, STAT5A, LCP2
hypertension	Natural Killer Cell Signaling	0.00167224	0.00623853	-0.677664	-1.88022	TYROBP, SIGLEC7, FCER1G, FCGR3A, HSPA6, LAIR1, FCGR2A, LILRB1, HCST, PIK3R6, IL12RB1, RAC2, PIK3R5
hypertension	Th1 Pathway	0.0016835	0.00623853	-0.713438	-1.88023	ITGB2, HAVCR2, CD86, CD80, IL10RA, PIK3R6, CD28, IL12RB1, PIK3R5, IL6
hypertension	IL-8 Signaling	0.00170648	0.00623853	-0.722454	-1.93137	MMP9, ITGAM, CYBB, ITGB2, ITGAX, PRKCB, FLT1, NCF1, PIK3R6, NCF2, HMOX1, RAC2, PIK3R5, GNG2
hypertension	PRRs in Recognition of Bacteria and Viruses	0.00167224	0.00623853	-0.705989	-1.95881	PRKCB, NLRC4, IL1A, TLR8, TNF, IL1B, OSM, PIK3R6, NLRP3, TNFSF8, CLEC7A, TNFSF13B, PIK3R5, IL6, C3AR1
hypertension	Granulocyte Adhesion/Diapedesis	0.00167224	0.00623853	-0.691767	-1.96053	MMP9, CCL18, ITGAM, ITGB2, CCL3, MMP19, CCL2, IL1A, TNF, IL1B, CXCL5, CXCL10, ITGA5, FPR1, CCL4, SELPLG, FPR2, TNFRSF1B, SELL
hypertension	Production of NO and ROS in Macrophages	0.0016835	0.00623853	-0.750074	-1.97678	CYBB, PRKCB, IRF8, TNF, NCF1, PIK3R6, NCF4, NCF2, SPI1, RAC2, SIRPA, PIK3R5, TNFRSF1B, NFKBIE, RHOG
hypertension	T Cell Exhaustion Signaling	0.00168067	0.00623853	-0.76617	-1.98151	FCER1G, HAVCR2, CD86, CD80, PDCD1, IL10RA, PIK3R6, CD28, IRF4, IL12RB1, PIK3R5, IL6, PDCD1LG2, TGFB1
hypertension	Atherosclerosis Signaling	0.00167504	0.00623853	-0.800558	-2.05071	MMP9, ITGB2, CCL2, ALOX5, IL1A, TNF, IL1B, PLA2G7, IL6, SELPLG, CCR2, TGFB1
hypertension	TREM1 Signaling	0.00167785	0.00623853	-0.78259	-2.13275	TYROBP, FCGR2B, CCL3, CCL2, ITGAX, NLRC4, TLR8, TNF, CD86, TREM1, IL1B, NLRP12, ITGA5, NLRP3, CD83, CASP5, LAT2
hypertension	B Cell Signaling in Lupus	0.00162338	0.00623853	-0.742944	-2.14763	FCGR2B, PRKCB, HCK, IL1A, TLR8, TNF, FCGR2A, FGR, IL1B, LILRA6, PDCD1, OSM, PIK3R6, BTK, TNFSF8, LILRB4, TNFSF13B, RASGRP2, RAC2, PIK3R5, PAG1, IL6, LILRB3, PIK3AP1
hypertension	Agranulocyte Adhesion and Diapedesis	0.00168919	0.00623853	-0.800684	-2.16541	MMP9, CCL18, ITGB2, CCL3, MMP19, CCL2, IL1A, TNF, IL1B, CXCL5, CXCL10, ITGA5, CCL4, SELPLG
hypertension	Phagosome Formation	0.00170648	0.00623853	-0.833545	-2.22836	MRC1, ITGAM, FCGR2B, ITGB2, FCER1G, FCGR3A, ITGAX, PRKCB, TLR8, FCGR1A, FCGR2A, ITGA5, CR1, PIK3R6, CLEC7A, RAC2, PIK3R5, FCGR1B, C3AR1
hypertension	Leukocyte Extravasation Signaling	0.00166667	0.00623853	-0.820249	-2.26479	MMP9, ITGAM, CYBB, ITGB2, MMP19, PRKCB, NCF1, ITGA5, PIK3R6, NCF4, BTK, NCF2, RAC2, PIK3R5, ARHGAP9, SELPLG, TIMP2
hypertension	Type I Diabetes Mellitus Signaling	0.00348432	0.0108303	-0.714123	-1.72546	FCER1G, TNF, CD86, CD80, IL1B, CD28, TNFRSF1B, NFKBIE
hypertension	Inflammasome	0.00361011	0.0108303	-0.831061	-1.73676	NLRC4, IL1B, P2RX7, NLRP3, CASP5
hypertension	GM-CSF Signaling	0.00536673	0.0136852	-0.789699	-1.72298	PRKCB, HCK, BCL2A1, CSF2RA, PIK3R6, PIK3R5, CSF2RB, CISH
hypertension	IL-12 Signaling/Production in Macrophages	0.00512821	0.0136852	-0.697767	-1.72342	PRKCB, IRF8, TNF, PIK3R6, SPI1, IL12RB1, PIK3R5, ZNF668, TGFB1
hypertension	Antioxidant Action of Vitamin C	0.00536673	0.0136852	-0.770417	-1.72373	TNF, CSF2RA, PLA2G7, HMOX1, SLC2A3, CSF2RB, NFKBIE, STAT5A
hypertension	HMGB1 Signaling	0.00675676	0.0164093	-0.658761	-1.71675	CCL2, IL1A, TNF, IL1B, OSM, PIK3R6, TNFSF8, TNFSF13B, RAC2, PIK3R5, IL6, TNFRSF1B, TGFB1, RHOG
hypertension	Th2 Pathway	0.00844595	0.0195792	-0.642633	-1.67472	ITGB2, CD86, CD80, CCR1, PIK3R6, CD28, SPI1, IL12RB1, PIK3R5, IL2RG, CCR5, VAV1, STAT5A
obesity	B Cell Signaling in Lupus	0.00151286	0.00930487	-0.618711	-1.79602	IL1A, PRKCB, LILRB3, TNFSF8, LILRA6, FCGR2A, FGR, TLR8, BTK, HCK, RASGRP2, RAC2, PIK3AP1, FCGR2B, PAG1, IL1B, PIK3R5, PIK3R6
obesity	Production of NO and ROS in Macrophages	0.00160256	0.00930487	-0.710388	-1.87555	PRKCB, CYBB, NCF1, NCF4, NCF2, RAC2, SPI1, S100A8, TLR4, SIRPA, IRF8, PIK3R5, NFKBIA, PIK3R6, NFKBIE
obesity	Granulocyte Adhesion/Diapedesis	0.00156006	0.00930487	-0.667735	-1.87661	MMP9, MMP19, IL1A, CXCL5, ITGB2, CCL2, ITGAM, CCL18, ITGA5, CXCL3, SELPLG, CCL3, IL1RN, IL1RL1, CLDN10, IL1B, CCL4, CXCR2, CCL3L3, CXCL2, CCL20, FPR2
obesity	Agranulocyte Adhesion and Diapedesis	0.00159744	0.00930487	-0.724611	-1.93654	MMP9, MMP19, IL1A, CXCL5, ITGB2, CCL2, CCL18, ITGA5, CXCL3, SELPLG, CCL3, IL1RN, CLDN10, IL1B, CCL4, CXCR2, CCL3L3, CXCL2, CCL20
obesity	Atherosclerosis Signaling	0.00164204	0.00930487	-0.756163	-1.93674	MMP9, IL1A, ITGB2, PLA2G7, ALOX5, CCL2, SELPLG, S100A8, IL1RN, PDGFB, IL1B
obesity	IL-8 Signaling	0.00160514	0.00930487	-0.729387	-1.93876	MMP9, PRKCB, CYBB, ITGB2, NCF1, ITGAM, HMOX1, HBEGF, ITGAX, FLT1, NCF2, RAC2, ARRB2, PIK3R5, PIK3R6, CXCR2
obesity	Leukocyte Extravasation Signaling	0.00156006	0.00930487	-0.744268	-2.04297	MMP9, MMP19, PRKCB, CYBB, ITGB2, NCF1, ITGAM, BTK, NCF4, ITGA5, NCF2, RAC2, SELPLG, TIMP2, CLDN10, PIK3R5, PIK3R6
obesity	Phagosome Formation	0.00160514	0.00930487	-0.773228	-2.05529	MRC1, PRKCB, ITGB2, FCGR2A, ITGAM, FCER1G, TLR8, FCGR1B, FCGR3A, ITGAX, CLEC7A, ITGA5, CR1, RAC2, FCGR2B, FCGR1A, TLR4
obesity	TREM1 Signaling	0.00157978	0.00930487	-0.810705	-2.18467	CD86, NLRC4, TYROBP, CCL2, NLRP12, TLR8, CASP5, LAT2, ITGAX, ITGA5, FCGR2B, CCL3, TLR4, IL1RL1, TREM1, CD83, NLRP3, IL1B
obesity	Toll-like Receptor Signaling	0.00337268	0.0162679	-0.731296	-1.79834	LY96, IL1A, CD14, TLR8, IL1RN, TLR4, IL1RL1, IL1B, NFKBIA
obesity	GM-CSF Signaling	0.00350877	0.0162679	-0.834746	-1.82036	PRKCB, CSF2RA, HCK, CAMK2B, BCL2A1, CSF2RB, PIM1, PIK3R5, PIK3R6
obesity	Complement System	0.00547445	0.0232664	-0.920276	-1.70342	ITGB2, CFD, ITGAM, ITGAX, CR1
obesity	IL-10 Signaling	0.0066778	0.0261975	-0.678508	-1.70864	IL1A, FCGR2A, CD14, HMOX1, FCGR2B, CCR1, IL1RN, IL1RL1, IL10RA, IL1B, NFKBIA, NFKBIE
current vs non-smoker	Natural Killer Cell Signaling	0.00177936	0.0130102	0.775493	2.20861	RAC2, LCP2, HCST, FASLG, SIGLEC7, LILRB1, WAS, FCER1G, PIK3R5, FCGR2A, CD48, LAIR1, HSPA6, IL18R1, IL12RB1, KLRC1, STAT4, TYROBP, IL18RAP, MICB, WIPF1, JAK3, RASSF5, PRKCQ, COL18A1, CD247, PIK3R6, FCGR3A
current vs non-smoker	Phagosome Formation	0.00178571	0.0130102	0.764848	2.12497	FCGR2B, TLR6, ITGAX, TLR8, FCAR, ITGAM, CR1, RAC2, MRC1, ITGA5, CLEC7A, FCER1G, PIK3R5, FCGR2A, C3AR1, FCGR1B, FCGR1A, ITGB2, RHOH, TLR2, RHOG
current vs non-smoker	Leukocyte Extravasation Signaling	0.00176367	0.0130102	0.744414	2.12253	CLDN10, NCF1, ITGAM, CD44, RAC2, CYBB, TIMP2, ITGA5, TIMP1, WAS, NCF4, BTK, PIK3R5, ARHGAP9, MMP25, ICAM1, NCF2, ITGB2, SIPA1, RHOH, WIPF1, CXCR4, MMP9, RASSF5, ACTB, PRKCQ
current vs non-smoker	TREM1 Signaling	0.0017762	0.0130102	0.730303	2.04895	FCGR2B, TLR6, ITGAX, CCL2, TLR8, IL1B, TNF, CCL3, ITGA5, NLRP3, LAT2, CXCL8, CASP5, CD86, IL1RL1, NLRC4, ICAM1, TYROBP, TLR2, NOD2, CD83, TREM1, NLRP12
current vs non-smoker	IL-8 Signaling	0.00178571	0.0130102	0.729947	2.02801	FLT1, ITGAX, NCF1, ITGAM, RAC2, CYBB, HMOX1, PTGS2, GNG2, CXCR2, PIK3R5, CXCL8, IRAK2, ICAM1, NCF2, ITGB2, RHOH, RHOG, ARRB2, MMP9, PRKCQ
current vs non-smoker	STAT3 Signaling	0.00176056	0.0130102	0.737118	2.006	FLT1, IL1R2, PDGFB, IL1B, IL1A, CXCR2, IL2RG, CSF2RB, BMP6, IL1RL1, IL21R, IL10RA, IL18R1, IL12RB1, IL18RAP, PIM1
current vs non-smoker	Granulocyte Adhesion/Diapedesis	0.00172414	0.0130102	0.672403	1.97664	CLDN10, IL1R2, IL1RN, CCL2, ITGAM, IL1B, IL1A, TNF, CCL3, ITGA5, TNFRSF1B, CXCR2, CXCL8, IL1RL1, HRH1, CCL3L3, FPR1, MMP25, ICAM1, ITGB2, IL18RAP, CSF3R, CXCR4, FPR2, CKLF, CCL4, CCL4L2, MMP9
current vs non-smoker	Agranulocyte Adhesion and Diapedesis	0.00356506	0.0165289	0.697561	1.9418	CLDN10, IL1RN, CCL2, IL1B, IL1A, TNF, CCL3, ITGA5, CXCR2, CXCL8, HRH1, CCL3L3, MMP25, ICAM1, ITGB2, CXCR4, CKLF, CCL4, CCL4L2, MMP9, SELL, ACTB
current vs non-smoker	Th2 Pathway	0.00528169	0.0185118	0.706716	1.92327	CCR1, CCR5, RUNX3, SPI1, IKZF1, IL2RG, PIK3R5, CD86, IL1RL1, IL12RB1, ICAM1, ITGB2, STAT4, JAK3, CXCR4, CD80, PRKCQ, CD247, PIK3R6
current vs non-smoker	Cardiac Hypertrophy Signaling	0.00350877	0.0165289	0.622347	1.91196	IL1R2, IL1B, IL1A, PDE3B, CYBB, TNF, TNFSF8, ITGA5, FASLG, TNFRSF1B, PTGS2, GNG2, CXCR2, IL2RG, PIK3R5, CXCL8, CSF2RB, TNFSF13B, EDN1, IL1RL1, IL21R, IL10RA, IL18R1, IL12RB1, IL18RAP, PDE4B
current vs non-smoker	B Cell Signaling in Lupus	0.00348432	0.0165289	0.631313	1.89698	FCGR2B, TLR8, IL1B, IL1A, RAC2, LILRB3, FGR, TNF, TNFSF8, FASLG, LILRA6, HCK, PIK3AP1, BTK, PIK3R5, FCGR2A, CXCL8, TNFSF13B, LILRB4, PAG1
current vs non-smoker	Toll-like Receptor Signaling	0.00544465	0.0185118	0.750451	1.89485	TLR6, IL1RN, TLR8, IL1B, IL1A, TNF, LY96, IL1RL1, IRAK2, TLR2, CD14, TICAM1, TLR1, TLR10
current vs non-smoker	PI3K/AKT Signaling	0.00526316	0.0185118	0.703875	1.89023	IL1R2, ITGA5, PTGS2, CXCR2, IL2RG, CSF2RB, IL1RL1, IL21R, IL10RA, IL18R1, IL12RB1, IL18RAP, JAK3, IL17RA
current vs non-smoker	Production of NO and ROS in Macrophages	0.00705467	0.0202743	0.682245	1.87682	NCF1, RAC2, CYBB, TNF, SIRPA, S100A8, SPI1, TNFRSF1B, NCF4, PIK3R5, IRF8, NCF2, RHOH, TLR2, JAK3, RHOG
current vs non-smoker	Atherosclerosis Signaling	0.0071048	0.0202743	0.699389	1.8459	PLA2G7, IL1RN, CCL2, PDGFB, IL1B, IL1A, TNF, S100A8, CXCL8, CCR2, ICAM1, ALOX5, ITGB2, CSF1, CXCR4, MMP9, COL18A1
current vs non-smoker	Antioxidant Action of Vitamin C	0.00715563	0.0202743	0.782194	1.8199	PLA2G7, TNF, HMOX1, CSF2RA, SLC2A3, CSF2RB, PLB1, NFKBID, NFKBIE
current vs non-smoker	Macrophages/Fibroblasts/Endothelial in Rheumatoid Arthritis	0.00348432	0.0165289	0.593368	1.81379	IL1R2, TLR6, IL1RN, CCL2, TLR8, PDGFB, IL1B, IL1A, TNF, TNFRSF1B, PIK3R5, CXCL8, TNFSF13B, IL1RL1, IL18R1, IRAK2, FCGR1A, ICAM1, IL18RAP, TLR2, CSF1, CREB5, IL17RA, PRKCQ, IL32, TLR1, PIK3R6, TLR10, FCGR3A
current vs non-smoker	PD-1/PD-L1 cancer immunotherapy	0.00543478	0.0185118	0.729851	1.81041	LCP2, TNF, TNFRSF1B, PDCD1LG2, IL2RG, PIK3R5, CD274, JAK3, CD80, PRKCQ, CD247, PIK3R6
current vs non-smoker	IL-10 Signaling	0.0124777	0.0289256	0.678062	1.7704	FCGR2B, IL1R2, CCR1, IL1RN, IL1B, IL1A, CCR5, TNF, HMOX1, FCGR2A, IL1RL1, IL10RA, IL18RAP
current vs non-smoker	HMGB1 Signaling	0.0105634	0.0269366	0.628272	1.70979	CCL2, IL1B, IL1A, RAC2, TNF, TNFSF8, FASLG, TNFRSF1B, PIK3R5, CXCL8, TNFSF13B, ICAM1, RHOH, RHOG
current vs non-smoker	Inflammasome	0.00948767	0.0254669	0.794281	1.70925	IL1B, NLRP3, CASP5, NLRC4, AIM2, NOD2, P2RX7, CASP1
current vs non-smoker	Type I Diabetes Mellitus Signaling	0.014652	0.0311355	0.681238	1.70321	IL1B, TNF, FASLG, TNFRSF1B, FCER1G, PRF1, CD86, GZMB, CD80, CD247, NFKBID, NFKBIE
current vs non-smoker	PRRs in Recognition of Bacteria and Viruses	0.0142349	0.0311355	0.588281	1.67543	TLR6, TLR8, IL1B, IL1A, TNF, TNFSF8, CLEC7A, NLRP3, FASLG, PIK3R5, CXCL8, TNFSF13B, C3AR1, NLRC4, TLR2, NOD2, RIPK2, PRKCQ, TICAM1, TNFSF15, TLR1, PIK3R6
current vs non-smoker	Retinoate Biosynthesis I	0.0120968	0.0289256	0.888685	1.63027	ADH7, AKR1C3, RBP1
COPD	Granulocyte Adhesion/Diapedesis	0.00172117	0.00433305	0.840698	2.61478	IL1R2, CCL20, IL1B, CSF3R, CCL3, MMP9, CSF3, IL1RN, FPR2, TNF, ICAM1, CXCR2, MMP25, CXCL10, CXCL5, IL1RL1, CCL2, CCL4, TNFRSF1B, CCL3L3, SELL, FPR1, IL18RAP, CXCL8, SDC3, HRH1, CXCL3
COPD	Agranulocyte Adhesion and Diapedesis	0.00168919	0.00433305	0.815577	2.44027	CCL20, IL1B, CCL3, MMP9, IL1RN, TNF, CXCR1, ICAM1, CXCR2, MMP25, CXCL10, CXCL5, CCL2, CCL4, CCL3L3, SELL, CXCL8, HRH1, CXCL3, ITGA5, CCL4L2, ACTB
COPD	LXR/RXR Activation	0.00170648	0.00433305	0.880452	2.35285	IL1R2, SAA1, IL1B, IL6, MMP9, IL1RN, TNF, PTGS2, IL1RL1, CCL2, S100A8, TNFRSF1B, IL18RAP, CD14, SERPINA1, NFKB2
COPD	IL-6 Signaling	0.00173913	0.00433305	0.814048	2.29251	IL1R2, IL1B, IL6, TNFAIP6, IL1RN, TNF, SOCS3, IL1RL1, SOCS1, TNFRSF1B, NFKBIE, IL18RAP, CXCL8, CD14, NFKB2, NFKBIA, PIK3R5
COPD	Acute Phase Response	0.00173913	0.00433305	0.833625	2.24364	SAA1, IL1B, IL6, IL1RN, OSM, TNF, SOCS3, SOCS1, TNFRSF1B, NFKBIE, SOD2, SERPINA1, NFKB2, NFKBIA
COPD	Macrophages/Fibroblasts/Endothelial in Rheumatoid Arthritis	0.00167224	0.00433305	0.682073	2.22898	IL1R2, IL1B, IL6, CREB5, IL1RN, OSM, TNF, ICAM1, SOCS3, IL1RL1, CCL2, SOCS1, TNFRSF1B, IRAK2, NFKBIE, LTB, TLR10, IL18RAP, CXCL8, PRKCB, IL32, TLR2, FCGR3B, CSF1, NFKBIA, PIK3R5
COPD	Atherosclerosis Signaling	0.00170648	0.00433305	0.770156	2.15364	IL1B, IL6, MMP9, IL1RN, TNF, ICAM1, TNFSF14, CCL2, S100A8, CXCL8, SERPINA1, NFKB2, CSF1
COPD	Cardiac Hypertrophy Signaling	0.00166945	0.00433305	0.644653	2.1326	IL1R2, IL1B, IL6, EDN1, OSM, CSF2RB, CACNA1E, TNF, CXCR1, TNFSF14, PTGS2, CXCR2, IL1RL1, ADRA2B, TNFRSF1B, LTB, IL18RAP, CXCL8, PRKCB, NFKB2, ITGA5, PIK3R5, TNFSF13B, IL17RA, MAP3K11, RASD1, IL18R1, LIF
COPD	STAT3 Signaling	0.00171233	0.00433305	0.737503	2.13132	IL1R2, BMP6, IL1B, CSF2RB, CXCR1, CXCR2, SOCS3, IL1RL1, SOCS1, FLT1, IL18RAP, CISH, IL17RA, MAP3K11, RASD1, IL18R1
COPD	Toll-like Receptor Signaling	0.00170648	0.00433305	0.778485	2.08036	IL1B, IL1RN, TNF, IL1RL1, TICAM1, IRAK2, TLR10, CD14, TLR2, NFKB2, NFKBIA, TNFAIP3
COPD	PI3K/AKT Signaling	0.00173913	0.00433305	0.737943	2.07819	IL1R2, CSF2RB, CXCR1, PTGS2, CXCR2, IL1RL1, JAK3, NFKBIE, IL18RAP, NFKB2, NFKBIA, ITGA5, GYS1, IL17RA, RASD1, IL18R1, NFKBID
COPD	IL-10 Signaling	0.00171821	0.00433305	0.746112	2.06128	IL1R2, IL1B, IL6, IL1RN, TNF, SOCS3, IL1RL1, NFKBIE, CCR1, IL18RAP, CD14, NFKB2, NFKBIA, FCGR2A
COPD	HMGB1 Signaling	0.00171233	0.00433305	0.713068	2.0607	IL1B, IL6, OSM, TNF, ICAM1, TNFSF14, CCL2, TNFRSF1B, LTB, CXCL8, NFKB2, PIK3R5, RHOG, TNFSF13B, RASD1, LIF
COPD	Cytokines Mediating Immune Cell Communication	0.00185529	0.00433305	0.908893	2.05686	IL1B, IL6, CSF3, IL1RN, TNF, IL23A, CXCL8, IL32
COPD	IL-9 Signaling	0.00182815	0.00433305	0.862961	2.00964	BCL3, TNF, SOCS3, JAK3, NFKB2, PIK3R5, STAT5A, CISH
COPD	TREM1 Signaling	0.00168919	0.00433305	0.660608	1.9887	IL1B, CCL3, IL6, TNF, ICAM1, IL1RL1, CCL2, CASP5, TLR10, ITGAX, CXCL8, TLR2, NFKB2, ITGA5, STAT5A
COPD	G-Protein Coupled Receptor Signaling	0.00171233	0.00433305	0.666981	1.92752	CREB5, FPR2, P2RY13, CXCR2, HCAR3, ADRA2B, FPR1, NFKBIE, PRKCB, HRH1, NFKB2, P2RY14, NFKBIA, PIK3R5
COPD	Type II Diabetes Mellitus Signaling	0.00176367	0.00433305	0.732453	1.89003	CACNA1E, TNF, SOCS3, SOCS1, TNFRSF1B, NFKBIE, PRKCB, NFKB2, NFKBIA, PIK3R5, ACSL1, NFKBID, CEBPB
COPD	B Cell Signaling in Lupus	0.00165837	0.00433305	0.586846	1.88471	IL1B, IL6, OSM, TNF, TNFSF14, LILRA6, TICAM1, LTB, CXCL8, PRKCB, LILRB3, NFKB2, HCK, PIK3R5, LILRB4, FCGR2A, IRF7, TNFSF13B
COPD	IL-8 Signaling	0.0016835	0.00433305	0.626555	1.86842	MMP9, CXCR1, ICAM1, PTGS2, CXCR2, NCF1, IRAK2, FLT1, ITGAX, CXCL8, PRKCB, PIK3R5, RHOG, RASD1, HBEGF, RAC2, GNG2
COPD	Role of JAK family kinases in IL-6 Signaling	0.00186916	0.00433305	0.883166	1.81713	IL6, OSM, SOCS3, SOCS1, STAT5A
COPD	Production of NO and ROS in Macrophages	0.00172117	0.00433305	0.622484	1.8057	TNF, NCF1, JAK3, S100A8, TNFRSF1B, NFKBIE, IRF1, PRKCB, TLR2, SERPINA1, NFKB2, NFKBIA, PIK3R5, SPI1, RHOG
COPD	LPS/IL-1 Mediated Inhibition of RXR Function	0.00225734	0.0050054	-0.789428	-2.02091	ALDH3A1, GSTA2, HMGCS2, ACOX2, ALDH1A1, GSTA1, SLC27A2, MAOB, FMO4
COPD	PRRs in Recognition of Bacteria and Viruses	0.00348432	0.00740418	0.617235	1.87069	IL1B, IL6, OSM, TNF, TNFSF14, TICAM1, LTB, CXCL8, PRKCB, TLR2, NFKB2, PIK3R5, CLEC7A, IRF7, TNFSF13B, RIPK2
COPD	JUN upstream regulator	0.00473934	0.00966825	-0.632184	-1.80049	MMP10, ADH7, NTS, CYP2J2, GCLC, NQO1, VEGFC, HEY1, MAOB, CLU, EPAS1, CHL1
COPD	IL-17A Signaling in Fibroblasts	0.00548446	0.010758	0.80407	1.87249	IL6, CXCL5, CCL2, NFKBIE, NFKB2, NFKBIA, IL17RA, NFKBIZ, NFKBID, CEBPB
COPD	NRF2-mediated Oxidative Stress Response	0.00863931	0.0163187	-0.766346	-1.79306	GSTA2, CBR1, GCLC, NQO1, GSTA1, EPHX1, DNAJC10, GSTA3
COPD	Erythropoietin Signaling	0.0107335	0.0195502	0.712914	1.76693	SOCS3, SOCS1, NFKBIE, PRKCB, NFKB2, NFKBIA, PIK3R5, STAT5A, RASD1, NFKBID
COPD	TNFR2 Signaling	0.0111317	0.0195765	0.760038	1.72	TNF, TNFRSF1B, NFKBIE, NFKB2, NFKBIA, TNFAIP3, NFKBID
COPD	IL-12 Signaling/Production in Macrophages	0.0121739	0.0206957	0.625374	1.68315	TNF, S100A8, IL23A, IRF1, PRKCB, TLR2, SERPINA1, NFKB2, PIK3R5, SPI1, STAT4, CEBPB, ZNF668
COPD	Type I Diabetes Mellitus Signaling	0.0206897	0.0340378	0.611819	1.6122	IL1B, TNF, SOCS3, SOCS1, TNFRSF1B, NFKBIE, IRF1, NFKB2, NFKBIA
COPD	Angiopoietin Signaling	0.0213904	0.0340909	0.696759	1.65141	NFKBIE, NFKB2, TNIP1, BIRC5, NFKBIA, PIK3R5, STAT5A, RASD1, NFKBID
COPD	Antioxidant Action of Vitamin C	0.025	0.0386364	0.672015	1.62381	CSF2RB, TNF, NFKBIE, NFKB2, NFKBIA, STAT5A, NFKBID
COPD	Leukocyte Extravasation Signaling	0.0324786	0.0487179	0.4953	1.49775	MMP9, ICAM1, MMP25, NCF1, PRKCB, TIMP1, ICAM3, ITGA5, SIPA1, PIK3R5, ARHGAP9, ACTB, RAC2, TIMP2, SELPLG, CD44, ITGAM
former vs never smoker	Granulocyte Adhesion/Diapedesis	0.00137931	0.00353921	0.826517	2.31112	MMP9, IL18RAP, CCL2, CXCL10, SELL, IL1R2, FPR2, CXCL5, ITGAM, MMP19, IL1RN, SDC3, CLDN10, CCL18, ITGA5, IL1B, IL1A, ITGB2, CXCR2, CXCR4, FPR1, CSF3R, TNFRSF1B, ICAM1, MMP25, CCL3, IL1RL1, CCL20, CCL4
former vs never smoker	Natural Killer Cell Signaling	0.00142248	0.00353921	0.837826	2.27148	FCGR3B, IL18RAP, KLRC1, FASLG, TYROBP, HSPA6, LCK, CD247, HCST, FCER1G, MICB, IL18R1, FCGR2A, IL12RB1, RAC2, CD48, STAT4, LCP2, SIGLEC7, FCGR3A, LILRB1, LAIR1, JAK3, PRKCQ, PIK3R5
former vs never smoker	Leukocyte Extravasation Signaling	0.00143062	0.00353921	0.833984	2.2441	MMP9, ITGAM, MMP19, CLDN10, NCF1, CYBB, RAC2, ITGA5, ITGB2, ICAM3, CXCR4, NCF4, ARHGAP9, ICAM1, TIMP2, CD44, TIMP1, BTK, MMP25, PRKCQ, PIK3R5, SIPA1, NCF2
former vs never smoker	Phagosome Formation	0.00145773	0.00353921	0.83559	2.20078	FCAR, FCGR3B, ITGAM, C3AR1, MRC1, CR1, FCGR1A, FCER1G, FCGR2A, RAC2, ITGA5, ITGB2, FCGR3A, ITGAX, CLEC7A, TLR6, TLR8, FCGR1B, PRKCQ, PIK3R5
former vs never smoker	Th2 Pathway	0.0014881	0.00353921	0.840451	2.16262	CCR5, CCR1, TBX21, IL2RG, CD247, IL12RB1, STAT4, CD86, CD80, ITGB2, IKZF1, CXCR4, ICAM1, JAK3, PRKCQ, IL1RL1, PIK3R5, RUNX3, SPI1
former vs never smoker	Agranulocyte Adhesion and Diapedesis	0.00144092	0.00353921	0.812858	2.15719	MMP9, CCL2, CXCR1, CXCL10, SELL, CXCL5, MMP19, IL1RN, CLDN10, CCL18, ITGA5, IL1B, IL1A, ITGB2, CXCR2, CXCR4, ICAM1, MMP25, CCL3, CCL20, CCL4, CCL4L2, HRH1, CXCL8, CKLF
former vs never smoker	Cardiac Hypertrophy Signaling	0.00132275	0.00353921	0.73485	2.14597	IL18RAP, CXCR1, IL1R2, PDE3B, IL21R, FASLG, LTB, IL2RG, CSF2RB, GNG2, TNFSF14, IL18R1, IL12RB1, CYBB, ITGA5, IL1B, IL1A, OSM, PDE4B, CXCR2, TNFSF13B, TNFRSF1B, IL10RA, CACNA1E, PRKCQ, IL1RL1, PIK3R5
former vs never smoker	Atherosclerosis Signaling	0.00149477	0.00353921	0.81428	2.0588	MMP9, S100A8, CCL2, PLA2G7, IL1RN, TNFSF14, IL1B, IL1A, ITGB2, ALOX5, CXCR4, SERPINA1, ICAM1, CCR2, CSF1
former vs never smoker	LXR/RXR Activation	0.00151286	0.00353921	0.826583	2.02455	MMP9, S100A8, IL18RAP, CCL2, IL1R2, LY96, IL1RN, SAA1, IL1B, IL1A, CD14, SERPINA1, TNFRSF1B, IL1RL1
former vs never smoker	STAT3 Signaling	0.0014881	0.00353921	0.78273	2.01409	FLT1, IL18RAP, CXCR1, IL1R2, IL21R, BMP6, IL2RG, CSF2RB, IL18R1, IL12RB1, IL1B, IL1A, CXCR2, IL10RA, IL1RL1
former vs never smoker	Macrophages/Fibroblasts/Endothelial in Rheumatoid Arthritis	0.00132626	0.00353921	0.695865	2.01209	FCGR3B, IL18RAP, CCL2, IL1R2, IL32, LTB, IL1RN, FCGR1A, IL18R1, IL1B, IL1A, OSM, FCGR3A, TNFSF13B, TNFRSF1B, ICAM1, CREB5, TLR6, TLR8, CSF1, PRKCQ, IL1RL1, PIK3R5, NFKBIE, TLR4, IRAK2, CXCL8, SOCS3, TLR2, PIK3R6
former vs never smoker	B Cell Signaling in Lupus	0.00134771	0.00353921	0.697879	2.00205	LILRB4, LILRB3, FASLG, FGR, LILRA6, HCK, PDCD1, LCK, LTB, TNFSF14, FCGR2A, RAC2, IL1B, IL1A, OSM, RASGRP2, PIK3AP1, TNFSF13B, BTK, TLR8, PAG1, PRKCQ, PIK3R5
former vs never smoker	Th1 Pathway	0.00147275	0.00353921	0.763717	1.98572	CCR5, KLRC1, TBX21, CD247, IL18R1, IL12RB1, STAT4, CD86, CD80, HAVCR2, ITGB2, ICAM1, IL10RA, JAK3, PRKCQ, PIK3R5, RUNX3, CD28, NOTCH1, SOCS3, CD274, PIK3R6
former vs never smoker	TREM1 Signaling	0.00143472	0.00353921	0.734119	1.96059	CCL2, CASP5, TYROBP, NLRP12, NLRC4, ITGA5, IL1B, CD86, ITGAX, TREM1, ICAM1, TLR6, LAT2, TLR8, CCL3, IL1RL1, CASP1
former vs never smoker	PD-1/PD-L1 cancer immunotherapy	0.00152672	0.00353921	0.809964	1.95076	PDCD1, LCK, IL2RG, CD247, LCP2, CD80, PDCD1LG2, TNFRSF1B, JAK3, PRKCQ, PIK3R5, CD28, CD274, PIK3R6
former vs never smoker	PI3K/AKT Signaling	0.00149031	0.00353921	0.754235	1.92516	IL18RAP, CXCR1, IL1R2, IL21R, IL2RG, CSF2RB, IL18R1, IL12RB1, ITGA5, CXCR2, IL10RA, JAK3, IL1RL1, NFKBIE
former vs never smoker	Production of NO and ROS in Macrophages	0.00147275	0.00353921	0.73849	1.92013	S100A8, NCF1, CYBB, RAC2, NCF4, SERPINA1, TNFRSF1B, SIRPA, JAK3, PRKCQ, PIK3R5, SPI1, IRF8, NCF2, NFKBIE, RHOG, TLR4, TLR2, PIK3R6, NFKB2, IRF1
former vs never smoker	IL-8 Signaling	0.00145773	0.00353921	0.728446	1.91859	FLT1, MMP9, CXCR1, ITGAM, GNG2, NCF1, CYBB, RAC2, ITGB2, CXCR2, ITGAX, HMOX1, ICAM1, PRKCQ, PIK3R5, NCF2, RHOG, IRAK2, CXCL8, ARRB2
former vs never smoker	Type I Diabetes Mellitus Signaling	0.00151515	0.00353921	0.784322	1.90505	GZMB, PRF1, FASLG, CD247, FCER1G, IL1B, CD86, CD80, TNFRSF1B, NFKBIE, CD28, BID, SOCS3, NFKB2, IRF1
former vs never smoker	IL-10 Signaling	0.00150602	0.00353921	0.746234	1.87698	IL18RAP, CCR5, IL1R2, CCR1, IL1RN, FCGR2A, IL1B, IL1A, CD14, HMOX1, IL10RA, IL1RL1, NFKBIE
former vs never smoker	T Cell Exhaustion Signaling	0.00149031	0.00353921	0.72627	1.85377	GZMB, TBX21, PDCD1, FCER1G, IL12RB1, STAT4, CD86, CD80, HAVCR2, PDCD1LG2, BATF, IL10RA, JAK3, PRKCQ, PIK3R5
former vs never smoker	PRRs in Recognition of Bacteria and Viruses	0.00142248	0.00353921	0.676066	1.83292	C3AR1, FASLG, LTB, TNFSF14, NLRC4, IL1B, IL1A, OSM, TNFSF13B, CLEC7A, TLR6, TLR8, PRKCQ, PIK3R5, CASP1, TNFSF8, IRF7, TLR4, CXCL8, RIPK2, TLR2, PIK3R6
former vs never smoker	Complement System	0.00176056	0.00390386	0.942603	1.80456	ITGAM, C3AR1, CR1, ITGB2, ITGAX
former vs never smoker	IL-12 Signaling/Production in Macrophages	0.0030349	0.00644916	0.719787	1.77945	S100A8, IL12RB1, STAT4, IL23A, SERPINA1, PRKCQ, PIK3R5, SPI1, IRF8, ZNF668, TLR4, TLR2, PIK3R6, CEBPB, NFKB2, IRF1
former vs never smoker	Antioxidant Action of Vitamin C	0.00321027	0.00654896	0.774749	1.73806	PLA2G7, CSF2RA, CSF2RB, SLC2A3, HMOX1, NFKBIE
former vs never smoker	HMGB1 Signaling	0.00744048	0.0145948	0.635123	1.63427	CCL2, FASLG, LTB, TNFSF14, RAC2, IL1B, IL1A, OSM, TNFSF13B, TNFRSF1B, ICAM1, PIK3R5, TNFSF8, RHOG, TLR4, CXCL8
former vs never smoker	Inflammasome	0.00851789	0.0160893	0.793089	1.66132	CASP5, NLRC4, IL1B, AIM2, P2RX7, CASP1, TLR4, NFKB2
former vs never smoker	Cytokines Mediating Immune Cell Communication	0.011925	0.0217206	0.760816	1.59372	IL32, IL1RN, IL1B, IL1A, IL23A, CXCL8
former vs never smoker	IL-6 Signaling	0.0134128	0.0235881	0.623417	1.59125	IL18RAP, IL1R2, IL1RN, TNFAIP6, IL1B, IL1A, CD14, TNFRSF1B, IL1RL1, PIK3R5, NFKBIE, CXCL8, SOCS3, PIK3R6, CEBPB, NFKB2
former vs never smoker	Type II Diabetes Mellitus Signaling	0.0183206	0.031145	0.647125	1.55857	TNFRSF1B, CACNA1E, PRKCQ, PIK3R5, ACSL1, NFKBIE, SOCS3, PIK3R6, CEBPB, NFKB2
former vs never smoker	Toll-like Receptor Signaling	0.0196672	0.0323557	0.639252	1.56572	LY96, IL1RN, IL1B, IL1A, CD14, TLR6, TLR8, IL1RL1, TLR4, IRAK2, TLR2, NFKB2
former vs never smoker	TCF7L2 upstream regulator	0.0254237	0.0405191	-0.650267	-1.72061	HMGCS2, CTNNAL1, ABCD2, LPAR3, SLC27A2
former vs never smoker	G-Protein Coupled Receptor Signaling	0.03125	0.0482955	0.574151	1.47738	FPR2, PDE3B, P2RY14, RGS18, PDE4B, CXCR2, FPR1, CREB5, P2RY13, PIK3R5, RGS2, NFKBIE, HRH1
age	Granulocyte Adhesion/Diapedesis	0.00198807	0.0212944	0.666185	2.09039	CXCR2, SELL, IL1R2, FPR2, CSF3R, MMP9, CXCL5, IL1RN, IL1B, IL1RL1, TNFRSF1B, ITGAM, HRH1, IL1A, CXCR4, MMP19, TNF, FPR1, ITGA5, CXCL8, CCL18, CCL4
age	TREM1 Signaling	0.002	0.0212944	0.686978	2.0516	TREM1, ITGAX, NLRP3, IL1B, IL1RL1, CD83, TLR8, LAT2, TNF, CASP5, TLR4, NLRP12, ITGA5, NOD2, NLRC4, CXCL8
age	Phagosome Formation	0.00204082	0.0212944	0.691106	2.02763	FCGR3B, FCAR, PRKCB, FCGR1B, ITGAX, FCGR2A, ITGAM, TLR8, C3AR1, TLR4, ITGA5, CR1, FCGR3A, FCER1G, CLEC7A, MRC1, TLR2, PIK3R5
age	LXR/RXR Activation	0.00208768	0.0212944	0.77041	2.01743	IL1R2, S100A8, MMP9, IL1RN, IL1B, IL1RL1, TNFRSF1B, SERPINA1, IL1A, TNF, TLR4, LY96
age	Agranulocyte Adhesion and Diapedesis	0.0020202	0.0212944	0.659052	1.95676	CXCR2, SELL, MMP9, CXCL5, IL1RN, IL1B, HRH1, IL1A, CXCR4, MMP19, CXCR1, TNF, ITGA5, CXCL8, CCL18, CCL4
age	Atherosclerosis Signaling	0.00601202	0.0416327	0.671286	1.86938	S100A8, MMP9, IL1RN, IL1B, SERPINA1, IL1A, CXCR4, TNF, CXCL8, TGFB1, ALOX5, SELPLG
age	G-Protein Coupled Receptor Signaling	0.00801603	0.0416327	0.630098	1.80398	HCAR3, NPR3, CXCR2, PRKCB, FPR2, PDE4B, P2RY14, HRH1, HCAR2, ADORA2A, FPR1, P2RY13
age	STAT3 Signaling	0.01002	0.0416327	0.614002	1.7579	CXCR2, IL1R2, BMP6, IL1B, IL1RL1, FLT1, IL1A, CXCR1, IL6R, CISH, CSF2RB
age	IL-8 Signaling	0.0122449	0.0416327	0.583306	1.71136	CXCR2, PRKCB, NCF1, MMP9, ITGAX, FLT1, ITGAM, IRAK2, CXCR1, NCF2, CCND2, CXCL8, CYBB
age	PRRs in Recognition of Bacteria and Viruses	0.0118812	0.0416327	0.552048	1.67967	PRKCB, NLRP3, IL1B, TLR8, TNFSF8, IL1A, C3AR1, TNF, OSM, TLR4, NOD2, TNFSF15, NLRC4, CXCL8, CLEC7A, TLR2, PIK3R5, TGFB1
age	Complement System	0.004	0.034	0.854581	1.66289	ITGAX, ITGAM, C3AR1, CR1
age	Macrophages/Fibroblasts/Endothelial in Rheumatoid Arthritis	0.00792079	0.0416327	0.499369	1.63241	FCGR3B, IL1R2, PRKCB, IL1RN, IL1B, IL1RL1, TNFRSF1B, TLR8, IL1A, IRAK2, TNF, OSM, IL6R, TLR4, FCGR3A, CXCL8, TLR2, PIK3R5, TGFB1, CEBPB, IL1RL2, CAMK2B, TNFSF13B, FCGR1A
age	Inflammasome	0.0119048	0.0416327	0.725031	1.62132	NLRP3, IL1B, CASP5, TLR4, NOD2, P2RX7, NLRC4
age	Production of NO and ROS in Macrophages	0.0159681	0.0479042	0.562872	1.61929	PRKCB, S100A8, NCF1, TNFRSF1B, SERPINA1, TNF, SIRPA, TLR4, NCF2, CYBB, TLR2, PIK3R5, SPI1, RHOG, NFKBIA, NFKBID
age	Toll-like Receptor Signaling	0.0208768	0.059151	0.600473	1.57243	IL1RN, IL1B, IL1RL1, TLR8, IL1A, IRAK2, TNF, TLR4, LY96, TLR2, TNFAIP3, NFKBIA, TLR6
age	Cardiac Hypertrophy Signaling	0.0138889	0.0442708	0.475046	1.56378	CXCR2, IL1R2, PRKCB, PDE4B, IL1B, IL1RL1, TNFRSF1B, CACNA1E, TNFSF8, IL1A, CXCR1, TNF, OSM, IL6R, ITGA5, CSF2RB, TNFSF15, CXCL8, CYBB

### Sheet: S4B
Supplementary Table 4B. Association between canonical pathway gene sets from Supplementary Table 3 and comorbidities in SARP. Leading edge genes are enriched in association with the given comorbidity.
comorbidity	pathway	pval	padj	ES	NES	leadingEdge
hypertension	Cardiac Hypertrophy Signaling	0.00107296	0.00860179	-0.716125	-2.07503	OSM, IL1B, CXCR1, CSF2RB, CXCR2, IL1RL1, IL1A, PDE4B, LTB, TNF, TNFSF15, TNFSF14, TG, TNFRSF1B, MAP3K11, CACNA1E, IL1R2, PIK3R5, PIK3R6, TNFSF13B, HDAC4, PTGS2, TGFB1, IL17RA, ITGA5, PRKCB, NFKB2, IL10RA, IL21R, IL18RAP, CYBB, GNG2, CXCL8, TNFSF9
hypertension	Macrophages/Fibroblasts/Endothelial in Rheumatoid Arthritis	0.0010846	0.00860179	-0.669707	-1.9257	OSM, IL1B, FCGR3B, FCGR1A, CSF1, IL1RL1, IL1A, LTB, TNF, ICAM1, TLR8, SOCS1, SOCS3, CCL2, TNFRSF1B, NFKBID, FCGR3A, IL1R2, PIK3R5, PIK3R6, TNFSF13B, TRAF1, IL1RN, IRAK2, PDGFB, TGFB1, IL17RA, PRKCB, IL18RAP, CXCL8, TLR4
hypertension	B Cell Signaling in Lupus	0.00110254	0.00860179	-0.655322	-1.85408	OSM, IL1B, LILRB3, LILRA6, IL1A, LTB, FGR, FCGR2A, TNF, TNFSF15, TNFSF14, RASGRP2, TLR8, TICAM1, LILRB4, PIK3R5, PIK3R6, TNFSF13B, BTK, HCK, TRAF1, TGFB1, PRKCB, NFKB2, RAC2, CXCL8, TNFSF9
hypertension	Granulocyte Adhesion/Diapedesis	0.00110619	0.00860179	-0.774803	-2.17919	IL1B, CXCL5, SELL, CCL18, CCL20, CSF3R, CCL4L2, FPR1, CCL3, CCL4, MMP19, FPR2, CXCR2, ITGAM, CCL3L3, IL1RL1, IL1A, TNF, ICAM1, MMP25, MMP9, CCL2, TNFRSF1B, CXCL2, ITGB2, IL1R2
hypertension	Agranulocyte Adhesion and Diapedesis	0.00113379	0.00860179	-0.774027	-2.09592	IL1B, CXCL5, SELL, CXCR1, CCL18, CCL20, CCL4L2, CCL3, CCL4, MMP19, CXCR2, CCL3L3, IL1A, TNF, ICAM1, MMP25, MMP9, CCL2, CXCL2, ITGB2
hypertension	Atherosclerosis Signaling	0.00118624	0.00860179	-0.749814	-1.92222	S100A8, IL1B, CSF1, IL1A, SERPINA1, TNF, TNFSF14, ICAM1, MMP9, COL18A1, CCL2, ITGB2, IL1RN, PDGFB, TGFB1, NFKB2, CXCL8, SELPLG
hypertension	LXR/RXR Activation	0.00123457	0.00860179	-0.805588	-1.97348	S100A8, IL1B, IL1RL1, IL1A, LY96, SERPINA1, SAA1, TNF, CD14, MMP9, CCL2, TNFRSF1B, IL1R2, IL1RN, PTGS2, NFKB2, IL18RAP
hypertension	Leukocyte Extravasation Signaling	0.00224719	0.00860179	-0.660938	-1.82276	MMP19, ITGAM, ICAM1, NCF1, MMP25, MMP9, WAS, ITGB2, PIK3R5, PIK3R6, TIMP2, NCF4, TXK, BTK, ITGA5, PRKCB, CYBB, SIPA1, RAC2, SELPLG, ARHGAP9
hypertension	PRRs in Recognition of Bacteria and Viruses	0.00224719	0.00860179	-0.701292	-1.93405	OSM, IL1B, IL1A, LTB, TNF, TNFSF15, TNFSF14, TLR8, TICAM1, CLEC7A, PIK3R5, PIK3R6, TNFSF13B, NOD2, TGFB1, PRKCB, NFKB2, C3AR1, CXCL8, TNFSF9, TLR4
hypertension	TREM1 Signaling	0.00226757	0.00860179	-0.678749	-1.83793	IL1B, TREM1, CCL3, NLRP12, ITGAX, IL1RL1, CD83, TNF, CASP5, ICAM1, TLR8, CCL2, CXCL2, TYROBP, NOD2, ITGA5, NFKB2, CXCL8, TLR4, LAT2
hypertension	Phagosome Formation	0.0022805	0.00860179	-0.728983	-1.96515	FCAR, FCGR3B, CR1, ITGAM, ITGAX, FCGR1A, FCGR1B, FCGR2A, TLR8, FCER1G, RHOG, CLEC7A, FCGR3A, ITGB2, PIK3R5, PIK3R6, MRC1, ITGA5, PRKCB, C3AR1, RAC2
hypertension	HMGB1 Signaling	0.00232558	0.00860179	-0.697409	-1.83371	OSM, IL1B, IL1A, LTB, TNF, TNFSF15, TNFSF14, ICAM1, CCL2, TNFRSF1B, RHOG, PIK3R5, PIK3R6, TNFSF13B, TGFB1, NFKB2, RAC2, CXCL8, TNFSF9, TLR4
hypertension	STAT3 Signaling	0.00232558	0.00860179	-0.7337	-1.94494	IL1B, CXCR1, CSF2RB, CXCR2, FLT1, IL1RL1, IL1A, SOCS1, CISH, SOCS3, MAP3K11, IL1R2, PDGFB, TGFB1, IL17RA, IL10RA, IL21R, IL18RAP
hypertension	IL-6 Signaling	0.00236128	0.00860179	-0.689833	-1.7743	TNFAIP6, IL1B, IL1RL1, IL1A, TNF, CD14, SOCS1, SOCS3, TNFRSF1B, NFKBID, IL1R2, PIK3R5, PIK3R6, IL1RN, NFKB2, IL18RAP, CXCL8
hypertension	IL-8 Signaling	0.00342075	0.0104651	-0.650045	-1.75236	CXCR1, CXCR2, ITGAM, ITGAX, FLT1, ICAM1, NCF1, MMP9, RHOG, ITGB2, PIK3R5, PIK3R6, PTGS2, IRAK2, PRKCB, CYBB, RAC2, GNG2, CXCL8
hypertension	PI3K/AKT Signaling	0.00346821	0.0104651	-0.677548	-1.77082	CXCR1, CSF2RB, CXCR2, IL1RL1, NFKBID, IL1R2, PTGS2, JAK3, IL17RA, ITGA5, NFKB2, IL10RA, IL21R, IL18RAP, GAB2
hypertension	G-Protein Coupled Receptor Signaling	0.00348837	0.0104651	-0.682605	-1.80949	NPR3, FPR1, P2RY14, FPR2, CXCR2, PDE4B, HCAR3, RGS2, NFKBID, PIK3R5, PIK3R6, P2RY13, PRKCB, NFKB2
hypertension	Acute Phase Response	0.00486027	0.0137708	-0.67996	-1.68601	OSM, IL1B, IL1A, SERPINA1, SAA1, TNF, SOCS1, SOCS3, TNFRSF1B, NFKBID
hypertension	IL-10 Signaling	0.00598086	0.0159375	-0.674465	-1.70931	IL1B, CCR1, IL1RL1, IL1A, FCGR2A, TNF, CD14, SOCS3, NFKBID, IL1R2, IL1RN, NFKB2, IL10RA, IL18RAP
hypertension	Type II Diabetes Mellitus Signaling	0.00625	0.0159375	-0.702054	-1.70084	TNF, SOCS1, SOCS3, TNFRSF1B, NFKBID, CACNA1E, PIK3R5, PIK3R6, PRKCB, NFKB2
hypertension	Production of NO and ROS in Macrophages	0.00688073	0.0167103	-0.645281	-1.72894	S100A8, SERPINA1, TNF, NCF1, TNFRSF1B, RHOG, NFKBID, PIK3R5, PIK3R6, NCF4, SPI1, JAK3, PRKCB, NFKB2, SIRPA, CYBB, RAC2, TLR4
hypertension	Retinoate Biosynthesis I	0.00806452	0.018695	0.851927	1.83071	ADH7, AKR1C3, ADH1C, ALDH1A1
hypertension	Type I Diabetes Mellitus Signaling	0.00864198	0.0191626	-0.664381	-1.62756	IL1B, TNF, FCER1G, SOCS1, SOCS3, TNFRSF1B, NFKBID, GZMB
hypertension	IL-9 Signaling	0.0108696	0.02287	-0.746628	-1.63948	TNF, BCL3, CISH, SOCS3, PIK3R5, PIK3R6, JAK3, NFKB2
hypertension	Natural Killer Cell Signaling	0.0112108	0.02287	-0.566352	-1.56726	FCGR3B, LILRB1, FCGR2A, SIGLEC7, HSPA6, FCER1G, COL18A1, MAP3K11, TYROBP, WAS, FCGR3A, PIK3R5, PIK3R6, JAK3, NFKB2, IL18RAP, RAC2
hypertension	Complement System	0.0121581	0.0238485	-0.834076	-1.57486	CR1, ITGAM, ITGAX, CFD, ITGB2, C3AR1
hypertension	NRF2-mediated Oxidative Stress Response	0.0145454	0.026853	0.657256	1.77149	CBR1, GSTA2, DNAJC10, GSTA1, NQO1, GCLC
hypertension	GM-CSF Signaling	0.0147453	0.026853	-0.724833	-1.60795	BCL2A1, CSF2RB, CISH, PIK3R5, PIK3R6, HCK, CSF2RA, PRKCB
hypertension	Cytokines Mediating Immune Cell Communication	0.0153203	0.026853	-0.764535	-1.60614	IL1B, IL1A, TNF, IL1RN, TGFB1, CXCL8, IL32
hypertension	Toll-like Receptor Signaling	0.0157959	0.026853	-0.628415	-1.5582	IL1B, IL1RL1, IL1A, LY96, TNF, TLR8, CD14, TICAM1, TRAF1, IL1RN, IRAK2, NFKB2
hypertension	Inflammasome	0.0192572	0.0316812	-0.751157	-1.60757	IL1B, CASP5, P2RX7, NOD2, NFKB2, AIM2, TLR4
hypertension	Th2 Pathway	0.0232558	0.0370639	-0.580512	-1.53886	CCR1, IL1RL1, NOTCH1, ICAM1, SOCS3, ITGB2, PIK3R5, PIK3R6, SPI1, JAK3
hypertension	LPS/IL-1 Mediated Inhibition of RXR Function	0.0266667	0.0412121	0.541864	1.65367	HMGCS2, GSTA2, ALDH3A1, SLC27A2, GSTA1, ALDH1A1
obesity	Acute Phase Response	0.00142653	0.00384557	-0.751909	-1.73268	IL1B, OSM, IL1RN, RASD1, IL1A, SOCS3, TNF, NFKBID, NFKB2, TNFRSF1B, FOS, SOCS1, HMOX1, IL6R
obesity	G-Protein Coupled Receptor Signaling	0.00133869	0.00384557	-0.711486	-1.73818	FPR2, RASD1, ADRA2B, FPR1, P2RY14, PDE4B, NFKBID, PIK3R6, NPR3, NFKB2, P2RY13, RGS2, PIK3R5, HRH1, HCAR3
obesity	Leukocyte Extravasation Signaling	0.00127389	0.00384557	-0.675879	-1.74765	MMP19, MMP9, ITGAM, TIMP2, PIK3R6, ITGA5, MMP25, NCF1, BTK, CYBB, TXK, ITGB2, ICAM1, PIK3R5, CXCR4, NCF4, RHOH, NCF2, VAV1, CD44, SELPLG, WIPF1, SIPA1
obesity	LXR/RXR Activation	0.00143266	0.00384557	-0.774739	-1.7735	IL1B, CCL2, IL1RN, IL1A, MMP9, PTGS2, S100A8, TNF, LY96, CD14, NFKB2, TNFRSF1B, TLR4, IL1RL1
obesity	PI3K/AKT Signaling	0.0013587	0.00384557	-0.755143	-1.82493	RASD1, CSF2RB, PTGS2, NFKBID, ITGA5, NFKB2, JAK3, IL1RL1, IL12RB1, GAB2, IL6R, IL21R, IL18R1, IL10RA, IL4R, IL1RL2, NFKBIE, IL17RA, IL18RAP
obesity	PRRs in Recognition of Bacteria and Viruses	0.00127389	0.00384557	-0.718546	-1.85797	IL1B, OSM, IL1A, LTB, TNF, TNFSF13B, TNFSF15, TLR8, PIK3R6, NFKB2, NLRC4, TNFSF9, CLEC7A, LIF, NOD2, TLR4, PIK3R5, CXCL8, TNFSF14, RIPK2, IRF7, TICAM1, TGFB1
obesity	IL-8 Signaling	0.00131752	0.00384557	-0.745574	-1.86776	FLT1, RASD1, MMP9, ITGAX, PTGS2, HBEGF, ITGAM, PIK3R6, NCF1, CYBB, FOS, IRAK2, ITGB2, ICAM1, PIK3R5, CCND2, GNG2, CXCL8, HMOX1, RHOH, NCF2, ARRB2
obesity	STAT3 Signaling	0.00133869	0.00384557	-0.773631	-1.89001	IL1B, FLT1, RASD1, IL1A, CSF2RB, SOCS3, CISH, IL1RL1, PDGFB, BMP6, IL12RB1, SOCS1, IL6R, IL21R, IL18R1, IL10RA, TGFB1, IL4R, IL1RL2, IL17RA, IL18RAP, PIM1
obesity	Phagosome Formation	0.00131752	0.00384557	-0.757546	-1.89774	FCAR, FCER1G, FCGR1A, ITGAX, CR1, ITGAM, MRC1, FCGR1B, TLR8, PIK3R6, FCGR3A, ITGA5, FCGR2A, CLEC7A, TLR4, ITGB2, PIK3R5
obesity	Cardiac Hypertrophy Signaling	0.00123153	0.00384557	-0.707549	-1.91901	IL1B, OSM, EDN1, RASD1, IL1A, ADRA2B, CSF2RB, PTGS2, LTB, TNF, TNFSF13B, PDE4B, TNFSF15, PIK3R6, ITGA5, NFKB2, CYBB, TNFSF9, TNFRSF1B, LIF, PIK3R5, IL1RL1, IL12RB1, GNG2, CXCL8, ADCY3, IL6R, TNFSF14, IL21R, IL18R1, IL10RA, TGFB1, HDAC4, IL4R, IL1RL2, IL17RA, IL18RAP
obesity	Atherosclerosis Signaling	0.00137741	0.00384557	-0.804987	-1.92109	IL1B, CCL2, IL1RN, IL1A, MMP9, S100A8, TNF, CSF1, NFKB2, ALOX5, PLA2G7, ITGB2, ICAM1, COL18A1, PDGFB, CXCR4, CXCL8, TNFSF14
obesity	Toll-like Receptor Signaling	0.00142653	0.00384557	-0.844728	-1.94657	IL1B, IL1RN, IL1A, TNF, LY96, CD14, TLR8, NFKB2, TRAF1, FOS, IRAK2, TLR4, TNFAIP3, IL1RL1
obesity	B Cell Signaling in Lupus	0.00126422	0.00384557	-0.739248	-1.96493	IL1B, OSM, LILRA6, RASD1, IL1A, FGR, LTB, TNF, TNFSF13B, TNFSF15, HCK, TLR8, LILRB3, PIK3R6, NFKB2, FCGR2A, BTK, TNFSF9, PIK3AP1, TRAF1, IFIT2, LIF, FOS, PIK3R5, CCND2, PAG1, CXCL8, IL6R, TNFSF14, IRF7, VAV1, FCGR2B, TICAM1, TGFB1
obesity	IL-6 Signaling	0.00136426	0.00384557	-0.829634	-1.99276	TNFAIP6, IL1B, IL1RN, RASD1, IL1A, SOCS3, TNF, NFKBID, CD14, PIK3R6, NFKB2, TNFRSF1B, FOS, PIK3R5, IL1RL1, SOCS1, CXCL8, IL6R
obesity	Macrophages/Fibroblasts/Endothelial in Rheumatoid Arthritis	0.00125471	0.00384557	-0.742283	-1.99616	IL1B, CCL2, OSM, IL1RN, RASD1, IL1A, FCGR1A, LTB, SOCS3, TNF, TNFSF13B, NFKBID, CSF1, TLR8, PIK3R6, FCGR3A, IL32, TNFRSF1B, TRAF1, FOS, IRAK2, TLR4, ICAM1, PIK3R5, IL1RL1, PDGFB, SOCS1, CXCL8, IL6R
obesity	HMGB1 Signaling	0.0013369	0.00384557	-0.82321	-2.00458	IL1B, CCL2, OSM, RASD1, IL1A, LTB, TNF, TNFSF13B, TNFSF15, PIK3R6, NFKB2, TNFSF9, TNFRSF1B, LIF, FOS, TLR4, ICAM1, PIK3R5
obesity	TREM1 Signaling	0.00130039	0.00384557	-0.823556	-2.08481	IL1B, TREM1, CCL3, CCL2, CD83, CASP5, ITGAX, TNF, CD86, TYROBP, TLR8, ITGA5, CXCL2, NFKB2, NLRC4, NOD2, TLR4, ICAM1, IL1RL1, NLRP12, CXCL8
obesity	Agranulocyte Adhesion and Diapedesis	0.00130039	0.00384557	-0.874907	-2.21481	CCL3L3, CXCL5, IL1B, CCL4L2, CCL18, CCL3, CCL2, MMP19, IL1RN, CCL20, IL1A, CXCL10, MMP9, TNF, CCL4, ITGA5, MMP25, CXCL2, SELL, CXCL3, ITGB2, ICAM1, HRH1
obesity	Granulocyte Adhesion/Diapedesis	0.00126103	0.00384557	-0.863588	-2.26764	CCL3L3, CXCL5, IL1B, CCL4L2, CCL18, CCL3, CCL2, MMP19, FPR2, IL1RN, CCL20, IL1A, CXCL10, FPR1, MMP9, TNF, CCL4, ITGAM, ITGA5, MMP25, CXCL2, SDC3, SELL, CSF3R, TNFRSF1B, CXCL3, ITGB2, ICAM1, HRH1, IL1RL1
obesity	IL-9 Signaling	0.00159236	0.00387951	-0.86104	-1.7482	SOCS3, TNF, CISH, PIK3R6, NFKB2, BCL3, JAK3, PIK3R5
obesity	Inflammasome	0.00159744	0.00387951	-0.876572	-1.7499	IL1B, CASP5, AIM2, P2RX7, NFKB2, NLRC4, NOD2, TLR4
obesity	IL-10 Signaling	0.00277008	0.00642156	-0.757253	-1.79651	IL1B, IL1RN, IL1A, CCR1, SOCS3, TNF, NFKBID, CD14, NFKB2, FCGR2A, FOS, IL1RL1, HMOX1, IL10RA, FCGR2B, IL4R, IL1RL2, NFKBIE, IL18RAP
obesity	JUN upstream regulator	0.00357143	0.00791925	0.64184	1.84197	MMP10, PKIB, ADH7, SOX2, IGFBP2, GCLC, NQO1, HEY1, IGFBP7
obesity	T Cell Exhaustion Signaling	0.00409277	0.00834925	-0.694737	-1.66874	RASD1, PDCD1LG2, CD80, FCER1G, CD274, CD86, PIK3R6, IRF4, FOS, HAVCR2, JAK3, PIK3R5, IL12RB1, IL6R, PRDM1, IL10RA, TGFB1
obesity	Production of NO and ROS in Macrophages	0.00398406	0.00834925	-0.680998	-1.67572	S100A8, TNF, NFKBID, SPI1, PIK3R6, NFKB2, NCF1, CYBB, TNFRSF1B, FOS, TLR4, JAK3, PIK3R5, NCF4, SIRPA, RHOH, NCF2, NFKBIE, SERPINA1, RHOG
obesity	Cytokines Mediating Immune Cell Communication	0.00479233	0.00940034	-0.84096	-1.65981	IL1B, IL1RN, IL1A, TNF, IL32
obesity	Type I Diabetes Mellitus Signaling	0.00573066	0.0108246	-0.724123	-1.65763	IL1B, CD80, FCER1G, SOCS3, TNF, NFKBID, CD86, NFKB2, TNFRSF1B
obesity	LPS/IL-1 Mediated Inhibition of RXR Function	0.0060423	0.0110056	0.754153	1.9514	HMGCS2, CYP2B6, ALDH3A1, GSTA2, CYP2A6, HS3ST6
obesity	IL-17A Signaling in Fibroblasts	0.00798722	0.0135783	-0.820886	-1.63873	CXCL5, CCL2, NFKBID, NFKB2, FOS
obesity	TNFR2 Signaling	0.00798722	0.0135783	-0.824544	-1.64603	TNF, NFKBID, NFKB2, TNFRSF1B, TRAF1, FOS, TNFAIP3
obesity	Antioxidant Action of Vitamin C	0.00921659	0.0151628	-0.771973	-1.63233	CSF2RB, SLC2A3, TNF, NFKBID, NFKB2, PLA2G7, CSF2RA, HMOX1
obesity	Th2 Pathway	0.0133869	0.0213353	-0.649878	-1.58768	CD80, CCR1, SOCS3, CD86, SPI1, PIK3R6, ITGB2, ICAM1, JAK3, PIK3R5, IL1RL1, IL12RB1, CXCR4, RUNX3, VAV1, IL4R, STAT5B, NOTCH1
obesity	IL-2 Signaling	0.014377	0.022219	-0.776586	-1.55029	RASD1, PIK3R6, FOS, JAK3, PIK3R5, SOCS1
obesity	TCF7L2 upstream regulator	0.0157233	0.022911	0.632669	1.71594	HMGCS2, SOX2, APOD, ENPP4, LPAR3, KIF19, PLEKHB1
obesity	GM-CSF Signaling	0.0157233	0.022911	-0.764592	-1.57894	BCL2A1, RASD1, CSF2RB, CISH, HCK, PIK3R6, CSF2RA, PIK3R5
obesity	PD-1/PD-L1 cancer immunotherapy	0.0189504	0.0268465	-0.685398	-1.54526	PDCD1LG2, CD80, CD274, TNF, PIK3R6, LCP2, TNFRSF1B, JAK3, PIK3R5
obesity	Natural Killer Cell Signaling	0.0203562	0.0280586	-0.608606	-1.57422	RASD1, FCER1G, TYROBP, PIK3R6, FCGR3A, LILRB1, NFKB2, FCGR2A, LCP2, JAK3, PIK3R5, SIGLEC7, COL18A1, IL12RB1, HSPA6, CD48, MICB, IL18R1, VAV1, FCGR3B
obesity	Role of JAK family kinases in IL-6 Signaling	0.0233723	0.0313681	-0.821459	-1.50051	OSM, SOCS3, SOCS1, IL6R
obesity	Renin-Angiotensin Signaling	0.0254777	0.033317	-0.743187	-1.50892	CCL2, RASD1, TNF, PIK3R6, NFKB2, FOS, PIK3R5, ADCY3
obesity	Angiopoietin Signaling	0.0361635	0.0461085	-0.72673	-1.50076	RASD1, NFKBID, PIK3R6, NFKB2, DOK2, PIK3R5
asthma	Macrophages/Fibroblasts/Endothelial in Rheumatoid Arthritis	0.0015083	0.00677831	-0.588536	-1.75303	FCGR3B, PRKCB, FCGR3A, IL32, FCGR1A, TLR8, PRKCQ, TLR10, LTB, IL18RAP, ICAM1, TNFRSF1B, PIK3R5, TLR6, TNFSF13B, CCL2, CREB5, RASD1, IL1B, CSF1, TLR2, TGFB1
asthma	HMGB1 Signaling	0.00156986	0.00677831	-0.678126	-1.79592	FASLG, TNFSF8, TNFSF15, LTB, ICAM1, TNFRSF1B, TNFSF14, RAC2, PIK3R5, TNFSF13B, CCL2, RASD1, IL1B, TGFB1
asthma	Type I Diabetes Mellitus Signaling	0.00159236	0.00677831	-0.729039	-1.82742	CD28, CD80, FASLG, CD247, PRF1, GZMB, TNFRSF1B, CD86, FCER1G, IL1B
asthma	PRRs in Recognition of Bacteria and Viruses	0.00155521	0.00677831	-0.698511	-1.93965	FASLG, PRKCB, TNFSF8, TNFSF15, TLR8, PRKCQ, CLEC7A, LTB, TNFSF14, PIK3R5, TLR6, TNFSF13B, NLRP3, NLRC4, C3AR1, IL1B, TLR2, TGFB1, CASP1
asthma	Th2 Pathway	0.00156986	0.00677831	-0.740032	-1.96993	CD28, CD80, CCR5, CD247, CCR1, IL12RB1, PRKCQ, JAK3, ICAM1, CD86, IKZF1, IL2RG, STAT4, ITGB2, RUNX3, PIK3R5, TBX21, CXCR4
asthma	Cardiac Hypertrophy Signaling	0.00149254	0.00677831	-0.655803	-1.97773	CXCR1, FASLG, PRKCB, TNFSF8, TNFSF15, CXCR2, IL12RB1, CACNA1E, IL21R, GNG2, PRKCQ, LTB, IL18RAP, TNFRSF1B, CYBB, TNFSF14, IL2RG, IL10RA, PIK3R5, TNFSF13B, PDE3B, RASD1, IL1B, PDE4B
asthma	B Cell Signaling in Lupus	0.00151057	0.00677831	-0.684122	-2.01211	FASLG, PRKCB, TNFSF8, LILRB4, TNFSF15, PDCD1, TLR8, PRKCQ, CCND2, LTB, TNFSF14, PAG1, LCK, FCGR2B, FCGR2A, RAC2, PIK3R5, TNFSF13B, IFIT2, PIK3AP1, RASD1, IL1B, RASGRP2, TGFB1, HCK
asthma	Th1 Pathway	0.00156986	0.00677831	-0.776134	-2.06604	CD28, CD80, CCR5, KLRC1, CD247, IL12RB1, PRKCQ, JAK3, ICAM1, CD86, STAT4, HAVCR2, ITGB2, IL10RA, RUNX3, PIK3R5, TBX21
asthma	Phagosome Formation	0.0015748	0.00677831	-0.767222	-2.08074	FCGR3B, PRKCB, FCGR1B, FCGR3A, FCGR1A, TLR8, FCAR, PRKCQ, TLR10, CLEC7A, FCGR2B, FCGR2A, ITGB2, RAC2, PIK3R5, FCER1G, TLR6, C3AR1, ITGAX, TLR2
asthma	PD-1/PD-L1 cancer immunotherapy	0.00158983	0.00677831	-0.852154	-2.12503	CD28, CD80, CD247, PDCD1, PRKCQ, JAK3, TNFRSF1B, PDCD1LG2, IL2RG, LCK, PIK3R5, LCP2
asthma	T Cell Exhaustion Signaling	0.0015949	0.00677831	-0.81843	-2.13063	CD28, CD80, GZMB, PDCD1, IL12RB1, PRKCQ, JAK3, CD86, PDCD1LG2, STAT4, HAVCR2, IL10RA, PIK3R5, FCER1G, IRF4, TBX21, RASD1, TGFB1, PRDM1
asthma	Natural Killer Cell Signaling	0.00153846	0.00677831	-0.826048	-2.31956	FCGR3B, FASLG, KLRC1, CD247, FCGR3A, IL12RB1, PRKCQ, CD48, JAK3, IL18RAP, WIPF1, SIGLEC7, STAT4, LCK, FCGR2A, TYROBP, RAC2, PIK3R5, FCER1G, LCP2, HCST, LAIR1, LILRB1, RASD1, WAS, HSPA6
asthma	Granulocyte Adhesion/Diapedesis	0.00739645	0.0267717	-0.583542	-1.69775	CXCL10, SELL, CCL4L2, CXCR2, CXCL5, IL18RAP, ICAM1, TNFRSF1B, ITGB2, CCL3, CSF3, SDC3, FPR1, CCL2, CSF3R, CXCR4, CXCL2, IL1B, CCL4, MMP25, CXCL3, FPR2
asthma	Agranulocyte Adhesion and Diapedesis	0.00786164	0.0267717	-0.634191	-1.72733	CXCR1, CXCL10, SELL, CCL4L2, CXCR2, CXCL5, ICAM1, ITGB2, CCL3, CCL2, CXCR4, CXCL2, IL1B, CCL4, MMP25, CXCL3
asthma	IL-8 Signaling	0.00787402	0.0267717	-0.64812	-1.75773	CXCR1, PRKCB, CXCR2, GNG2, PRKCQ, CCND2, ICAM1, CYBB, HMOX1, ITGB2, RAC2, PIK3R5, NCF1, RASD1, ITGAX
asthma	Production of NO and ROS in Macrophages	0.011041	0.0351932	-0.636991	-1.70637	PRKCB, PRKCQ, JAK3, TNFRSF1B, CYBB, IRF8, RAC2, PIK3R5, NCF1, SERPINA1, TLR2, SIRPA, NCF4, S100A8, SPI1, IRF1, NFKB2, FOS, RHOG
asthma	TREM1 Signaling	0.0125786	0.0377359	-0.613786	-1.67175	TLR8, TLR10, ICAM1, CD86, FCGR2B, TYROBP, CCL3, TLR6, CCL2, NLRP3, NLRC4, CXCL2, IL1B, CD83, ITGAX, LAT2, TLR2, CASP1
asthma	White Adipose Tissue Browning	0.0213144	0.0494106	-0.823432	-1.5677	CACNA1E, CACNA2D4, FCER1G, CREB5
asthma	Atherosclerosis Signaling	0.0205371	0.0494106	-0.613017	-1.58899	PLA2G7, CCR2, ICAM1, TNFSF14, ITGB2, CCL2, CXCR4, SERPINA1, IL1B, CSF1, TGFB1, COL18A1, PDGFB, S100A8
asthma	Leukocyte Extravasation Signaling	0.0186625	0.0494106	-0.572951	-1.59099	PRKCB, PRKCQ, WIPF1, ICAM1, CYBB, ITGB2, ARHGAP9, RAC2, TXK, PIK3R5, NCF1, TIMP2, CXCR4, WAS, MMP25
asthma	IL-12 Signaling/Production in Macrophages	0.0208333	0.0494106	-0.632413	-1.6238	PRKCB, IL12RB1, PRKCQ, IRF8, STAT4, PIK3R5, SERPINA1, TLR2, TGFB1, S100A8, SPI1, IRF1, NFKB2, FOS
asthma	G-Protein Coupled Receptor Signaling	0.0204082	0.0494106	-0.610297	-1.62458	NPR3, PRKCB, P2RY13, RGS18, CXCR2, PIK3R5, FPR1, CREB5, PDE3B, RASD1, PDE4B, DUSP6, FPR2, RGS2
uncontolled asthma	Granulocyte Adhesion/Diapedesis	0.00221729	0.00378619	0.79013	2.40418	MMP9, CXCR2, SELL, CCL4L2, FPR2, IL1RN, CXCL10, IL1RL1, CCL3L3, IL1B, FPR1, CCL4, MMP25, CLDN10, IL18RAP, CXCL8, TNFRSF1B, TNF, CSF3R, CCL20, CXCR4, IL1A, SDC3, ITGAM, IL1R2, SELPLG, CSF3
uncontolled asthma	Cardiac Hypertrophy Signaling	0.00222717	0.00378619	0.729305	2.33945	CXCR1, CXCR2, LTB, IL1RL1, PTGS2, OSM, CSF2RB, IL1B, PDE4B, IL18RAP, CXCL8, TNFSF13B, IL2RG, IL12RB1, TNFRSF1B, GNG2, TNF, IL1A, TNFSF14, IL18R1, PDE3B, PIK3R6, IL1R2, LIF, CACNA1E, PIK3R5, TNFSF8, CYBB
uncontolled asthma	Agranulocyte Adhesion and Diapedesis	0.00208333	0.00378619	0.793947	2.29293	MMP9, CXCR1, CXCR2, SELL, CCL4L2, IL1RN, CXCL10, CCL3L3, IL1B, CCL4, MMP25, CLDN10, CXCL8, TNF, CCL20, CXCR4, IL1A
uncontolled asthma	Macrophages/Fibroblasts/Endothelial in Rheumatoid Arthritis	0.00217865	0.00378619	0.701842	2.24362	FCGR3B, IL1RN, LTB, IL1RL1, OSM, IL1B, IL18RAP, SOCS3, CXCL8, TNFSF13B, TNFRSF1B, NFKBIE, TNF, SOCS1, IL1A, IL18R1, IRAK2, TLR4, TLR2, CREB5, TLR10, PIK3R6, IL1R2, PIK3R5, TLR1, CSF1, TLR6, IL32
uncontolled asthma	HMGB1 Signaling	0.00209205	0.00378619	0.802747	2.23435	LTB, OSM, IL1B, RAC2, CXCL8, TNFSF13B, RHOH, TNFRSF1B, TNF, IL1A, TNFSF14, TLR4, PIK3R6, LIF, PIK3R5, TNFSF8, RHOG
uncontolled asthma	Natural Killer Cell Signaling	0.0021692	0.00378619	0.740921	2.18399	FCGR3B, RAC2, CD48, IL18RAP, HCST, IL12RB1, MICB, LCK, JAK3, LCP2, IL18R1, WAS, PIK3R6, FCGR2A, PIK3R5, WIPF1, STAT4, HSPA6, LILRB1, RASSF5
uncontolled asthma	LXR/RXR Activation	0.00211416	0.00378619	0.845591	2.15613	MMP9, IL1RN, S100A8, IL1RL1, PTGS2, IL1B, IL18RAP, TNFRSF1B, LY96, TNF, IL1A, TLR4, IL1R2
uncontolled asthma	IL-6 Signaling	0.00209644	0.00378619	0.785677	2.15295	IL1RN, IL1RL1, IL1B, TNFAIP6, IL18RAP, SOCS3, CXCL8, TNFRSF1B, NFKBIE, TNF, SOCS1, IL1A, PIK3R6, IL1R2, PIK3R5
uncontolled asthma	PRRs in Recognition of Bacteria and Viruses	0.00220751	0.00378619	0.730629	2.1353	LTB, OSM, IL1B, NLRP3, CXCL8, TNFSF13B, CLEC7A, TNF, IL1A, C3AR1, TNFSF14, TLR4, TLR2, PIK3R6, LIF, CASP1, PIK3R5, TNFSF8, TLR1, IRF7, TLR6, RIPK2, TICAM1, NFKB2, TNFSF9
uncontolled asthma	STAT3 Signaling	0.00210526	0.00378619	0.757799	2.11878	CXCR1, CXCR2, IL1RL1, CSF2RB, IL1B, IL18RAP, SOCS3, IL2RG, IL12RB1, SOCS1, IL1A, IL18R1, IL1R2
uncontolled asthma	Leukocyte Extravasation Signaling	0.00220751	0.00378619	0.720418	2.10546	MMP9, MMP25, RAC2, CLDN10, NCF4, TIMP1, RHOH, ICAM3, BTK, CXCR4, NCF1, WAS, ITGAM, CD44, PIK3R6, PIK3R5, SELPLG, WIPF1, ARHGAP9, CYBB, RASSF5, SIPA1
uncontolled asthma	TREM1 Signaling	0.00208333	0.00378619	0.728472	2.10383	IL1RL1, IL1B, NLRP3, ITGAX, CASP5, CXCL8, TNF, LAT2, TLR4, TLR2, TLR10, CASP1, TLR1, TLR6, CD83, CD86, NFKB2, CXCL2, NOD2, TYROBP
uncontolled asthma	IL-8 Signaling	0.0021097	0.00378619	0.730906	2.08986	MMP9, CXCR1, CXCR2, PTGS2, ITGAX, RAC2, CXCL8, RHOH, GNG2, NCF1, IRAK2, ITGAM, PIK3R6, PIK3R5, CYBB, RHOG
uncontolled asthma	PI3K/AKT Signaling	0.00204499	0.00378619	0.748282	2.08736	CXCR1, CXCR2, IL1RL1, PTGS2, CSF2RB, IL18RAP, IL2RG, IL12RB1, NFKBIE, JAK3, IL18R1, IL1R2
uncontolled asthma	B Cell Signaling in Lupus	0.00220264	0.00378619	0.667099	2.07829	LTB, OSM, IL1B, RAC2, HCK, CXCL8, TNFSF13B, TNF, LCK, BTK, IFIT2, IL1A, TNFSF14, PIK3AP1, LILRB3, PIK3R6, FCGR2A, LIF, PIK3R5, TNFSF8, IRF7, TICAM1, PDCD1, NFKB2, LILRB4, TNFSF9, LILRA6
uncontolled asthma	PD-1/PD-L1 cancer immunotherapy	0.00211416	0.00378619	0.820869	2.07513	IL2RG, TNFRSF1B, TNF, LCK, JAK3, CD274, LCP2, CD80, CD28, PIK3R6, PIK3R5, PDCD1LG2
uncontolled asthma	Th2 Pathway	0.00210526	0.00378619	0.740948	2.07166	IL1RL1, SOCS3, IL2RG, IL12RB1, JAK3, CCR5, CXCR4, CD80, CD28, PIK3R6, PIK3R5, STAT4, CCR1, SPI1, IKZF1, CD86
uncontolled asthma	Toll-like Receptor Signaling	0.0021322	0.00378619	0.787836	2.02995	IL1RN, IL1RL1, IL1B, LY96, TNF, IL1A, IRAK2, TLR4, TLR2, TLR10, TLR1, TLR6, TNFAIP3, TICAM1, NFKB2
uncontolled asthma	IL-10 Signaling	0.00205339	0.00378619	0.749108	2.01355	IL1RN, IL1RL1, IL1B, IL18RAP, SOCS3, NFKBIE, TNF, CCR5, IL1A, FCGR2A, IL1R2, CCR1, NFKBID, IL10RA, NFKB2
uncontolled asthma	Atherosclerosis Signaling	0.00208333	0.00378619	0.734052	1.99181	MMP9, IL1RN, S100A8, IL1B, CXCL8, TNF, PLA2G7, CXCR4, IL1A, TNFSF14, SELPLG, ALOX5, CSF1
uncontolled asthma	T Cell Exhaustion Signaling	0.00209644	0.00378619	0.721266	1.97644	BATF, IL12RB1, JAK3, CD274, CD80, CD28, HAVCR2, PIK3R6, PIK3R5, STAT4, PDCD1LG2, CD86, IL10RA, IRF4, FCER1G, PDCD1, PRDM1
uncontolled asthma	Production of NO and ROS in Macrophages	0.00209205	0.00378619	0.696285	1.96949	S100A8, RAC2, NCF4, RHOH, TNFRSF1B, NFKBIE, TNF, JAK3, NCF1, TLR4, TLR2, PIK3R6, PIK3R5, IRF8, CYBB, IRF1, RHOG, SPI1, NFKBID, NFKB2, NCF2, SIRPA
uncontolled asthma	Th1 Pathway	0.00210526	0.00378619	0.702483	1.96411	SOCS3, IL12RB1, JAK3, SOCS1, CD274, CCR5, CD80, IL18R1, CD28, HAVCR2, PIK3R6, PIK3R5, STAT4, IRF1, CD86, IL10RA, ITGB2
uncontolled asthma	Type I Diabetes Mellitus Signaling	0.00211416	0.00378619	0.759223	1.93591	IL1B, SOCS3, TNFRSF1B, NFKBIE, TNF, SOCS1, CD80, CD28, BID, IRF1, CD86, NFKBID, FCER1G, NFKB2
uncontolled asthma	Acute Phase Response	0.0021322	0.00378619	0.743403	1.91546	IL1RN, OSM, IL1B, SOCS3, TNFRSF1B, NFKBIE, TNF, SOCS1, IL1A, SOD2, NFKBID, NFKB2
uncontolled asthma	Phagosome Formation	0.0021097	0.00378619	0.65392	1.86973	FCGR3B, FCAR, ITGAX, RAC2, RHOH, CLEC7A, CR1, C3AR1, ITGAM, TLR4, TLR2, TLR10, PIK3R6, FCGR2A, PIK3R5, TLR1, RHOG, TLR6, FCER1G, FCGR1A, ITGB2
uncontolled asthma	Cytokines Mediating Immune Cell Communication	0.00194932	0.00378619	0.861491	1.84069	IL1RN, IL1B, CXCL8, TNF, IL1A, IL23A, CSF3, IL32
uncontolled asthma	G-Protein Coupled Receptor Signaling	0.00210526	0.00378619	0.65098	1.82012	CXCR2, FPR2, P2RY14, FPR1, RGS2, PDE4B, RGS18, P2RY13, NFKBIE, PDE3B, CREB5, PIK3R6, PIK3R5
uncontolled asthma	IL-2 Signaling	0.00192308	0.00378619	0.823579	1.81621	IL2RG, LCK, JAK3, SOCS1, PIK3R6, PIK3R5
uncontolled asthma	IL-9 Signaling	0.0019685	0.00378619	0.802094	1.78719	SOCS3, IL2RG, TNF, JAK3, BCL3, PIK3R6, PIK3R5, NFKB2
uncontolled asthma	Antioxidant Action of Vitamin C	0.0038835	0.00638898	0.763368	1.78544	SLC2A3, CSF2RB, NFKBIE, TNF, PLA2G7, CSF2RA, NFKBID, NFKB2
uncontolled asthma	Inflammasome	0.00576923	0.00919471	0.772843	1.70432	IL1B, NLRP3, AIM2, CASP5, TLR4, CASP1
uncontolled asthma	IL-12 Signaling/Production in Macrophages	0.00628931	0.00971984	0.637764	1.68982	S100A8, IL12RB1, TNF, TLR4, TLR2, IL23A, PIK3R6, PIK3R5, STAT4, IRF8, IRF1, SPI1, NFKB2
uncontolled asthma	Complement System	0.0177866	0.0266798	0.828739	1.55824	ITGAX, CR1, C3AR1, ITGAM, CFD, ITGB2
uncontolled asthma	Angiopoietin Signaling	0.0195695	0.0285155	0.701584	1.60613	BIRC5, NFKBIE, PIK3R6, PIK3R5, DOK2, NFKBID, NFKB2, TNIP1
uncontolled asthma	TNFR2 Signaling	0.0269231	0.0376166	0.716181	1.57937	TNFRSF1B, NFKBIE, TNF, TNFAIP3, NFKBID, NFKB2, TANK, NFKBIA
uncontolled asthma	Hematopoiesis from Pluripotent Stem Cells	0.0272905	0.0376166	0.772007	1.57488	CXCL8, IL1A, LIF, CSF3, CSF1, FCER1G
uncontolled asthma	Type II Diabetes Mellitus Signaling	0.0295983	0.0387656	0.621928	1.57222	SOCS3, TNFRSF1B, NFKBIE, TNF, SOCS1, PIK3R6, CACNA1E, PIK3R5, ACSL1, NFKBID, NFKB2
uncontolled asthma	Role of JAK family kinases in IL-6 Signaling	0.0296443	0.0387656	0.813245	1.5291	OSM, SOCS3, SOCS1
age	Inflammasome	0.00235294	0.0100473	-0.84594	-1.80331	AIM2, NLRC4, CASP5, CASP1, NLRP3, P2RX7, TLR4
age	Cardiac Hypertrophy Signaling	0.00236407	0.0100473	-0.602636	-1.83668	FASLG, IL21R, IL12RB1, TNFSF14, ADRA2B, IL2RG, PRKCQ, GNG2, TNFSF8, LTB, IL10RA, CYBB, TNFSF15, PIK3R5, TNFRSF1B, TNFSF13B, PIK3R6, PDE4B, TGFB1, IL18RAP
age	Leukocyte Extravasation Signaling	0.00232019	0.0100473	-0.686763	-1.91718	RAC2, PRKCQ, ARHGAP9, WIPF1, CYBB, WAS, ITGB2, NCF4, BTK, PIK3R5, SIPA1, ICAM1, NCF1, ICAM3, CLDN10, SELPLG, PIK3R6, RHOH, MMP25
age	Phagosome Formation	0.00226757	0.0100473	-0.753991	-2.06437	TLR10, FCGR1B, RAC2, PRKCQ, TLR8, FCGR2B, ITGB2, FCGR1A, PIK3R5, FCGR3A, MRC1, FCER1G, CLEC7A, PIK3R6, RHOH, C3AR1, ITGAX, RHOG, TLR1, TLR4
age	PRRs in Recognition of Bacteria and Viruses	0.00232019	0.0100473	-0.741628	-2.07035	FASLG, TNFSF14, PRKCQ, TLR8, TNFSF8, LTB, NLRC4, TNFSF15, PIK3R5, CASP1, TNFSF13B, NLRP3, CLEC7A, PIK3R6, C3AR1, TGFB1, IL1A, TLR1, TLR4, TNF
age	Type I Diabetes Mellitus Signaling	0.00230947	0.0100473	-0.832046	-2.0884	FASLG, GZMB, CD247, CD28, PRF1, IRF1, TNFRSF1B, FCER1G, CD80, CD86, BID, NFKBIE
age	T Cell Exhaustion Signaling	0.00226244	0.0100473	-0.835686	-2.18571	TBX21, GZMB, CD28, IL12RB1, PDCD1, PRKCQ, JAK3, IRF4, IL10RA, PIK3R5, HAVCR2, PDCD1LG2, STAT4, FCER1G, PIK3R6, CD80, CD86, CD274
age	B Cell Signaling in Lupus	0.00217391	0.0100473	-0.73531	-2.19873	FASLG, LCK, PDCD1, TNFSF14, RAC2, PRKCQ, TLR8, FCGR2B, TNFSF8, LTB, IFIT2, PIK3AP1, TNFSF15, BTK, HCK, PIK3R5, PAG1, TNFSF13B, PIK3R6, TRAF1, CCND2, TGFB1, LILRB3, RASGRP2
age	PD-1/PD-L1 cancer immunotherapy	0.00229358	0.0100473	-0.881591	-2.20863	CD247, CD28, LCK, PDCD1, IL2RG, PRKCQ, JAK3, LCP2, PIK3R5, TNFRSF1B, PDCD1LG2, PIK3R6, CD80, CD274
age	Th2 Pathway	0.00222222	0.0100473	-0.857047	-2.28583	TBX21, CD247, CD28, IL12RB1, CCR5, IL2RG, PRKCQ, IKZF1, JAK3, SPI1, RUNX3, ITGB2, PIK3R5, ICAM1, STAT4, PIK3R6, CD80, CD86, CCR1
age	Th1 Pathway	0.00222222	0.0100473	-0.86276	-2.30107	KLRC1, TBX21, CD247, CD28, IL12RB1, CCR5, PRKCQ, JAK3, RUNX3, IL10RA, ITGB2, IRF1, PIK3R5, HAVCR2, ICAM1, STAT4, PIK3R6, CD80, CD86, CD274
age	Natural Killer Cell Signaling	0.00230947	0.0100473	-0.865341	-2.4415	FASLG, KLRC1, CD247, CD48, LCK, IL12RB1, RAC2, PRKCQ, JAK3, MICB, SIGLEC7, WIPF1, LCP2, LILRB1, HCST, WAS, LAIR1, PIK3R5, FCGR3A, STAT4, TYROBP, FCER1G, PIK3R6
age	TREM1 Signaling	0.00456621	0.0155251	-0.624084	-1.71296	TLR10, LAT2, TLR8, FCGR2B, NLRC4, CASP5, ICAM1, CASP1, TYROBP, NLRP3, CD86, ITGAX, TLR1, TLR4, TNF
age	Production of NO and ROS in Macrophages	0.00449438	0.0155251	-0.671599	-1.80609	RAC2, PRKCQ, JAK3, SPI1, IRF8, CYBB, IRF1, NCF4, PIK3R5, TNFRSF1B, NCF1, PIK3R6, RHOH, NFKBIE, RHOG, TLR4, NCF2, TNF
age	HMGB1 Signaling	0.00451467	0.0155251	-0.685468	-1.81569	FASLG, TNFSF14, RAC2, TNFSF8, LTB, TNFSF15, PIK3R5, TNFRSF1B, ICAM1, TNFSF13B, PIK3R6, RHOH, TGFB1, RHOG, IL1A, TLR4, TNF
age	Macrophages/Fibroblasts/Endothelial in Rheumatoid Arthritis	0.00684932	0.0218322	-0.535505	-1.6216	TLR10, IL32, PRKCQ, TLR8, LTB, FCGR1A, PIK3R5, TNFRSF1B, FCGR3A, ICAM1, TNFSF13B, PIK3R6, TRAF1, TGFB1, IL18RAP, NFKBIE, CSF1, IL1A, TLR1, TLR4, TNF, IL17RA, TLR2

### Sheet: S4C
Supplementary Table 4C. Association between canonical pathway gene sets from Supplementary Table 3 and comorbidities in MAST. Leading edge genes are enriched in association with the given comorbidity.
comorbidity	pathway	pval	padj	ES	NES	leadingEdge
obesity	B Cell Signaling in Lupus	0.0012837	0.0125554	-0.59947	-1.78521	PDCD1, LILRB3, RASGRP2, FGR, RAC2, LILRB4, HCK, LILRA6, BTK, TNFSF14, PIK3R5, TNFSF8, TLR8, PAG1, IRF7, IL1A, FASLG, VAV1, LCK, FCGR2A, TNFSF15, TRAF1, TICAM1, OSM
obesity	Th2 Pathway	0.00138504	0.0125554	-0.664505	-1.817	SPI1, CD28, ITGB2, CD247, IL12RB1, TBX21, CCR1, PIK3R5, IL2RG, NOTCH1, IL4R, CD86, VAV1, JAK3, CD80, IKZF1, RUNX3, CCR5
obesity	Atherosclerosis Signaling	0.00138504	0.0125554	-0.732435	-1.98271	CCL2, ITGB2, MMP9, CCR2, COL18A1, IL1RN, PLA2G7, SELPLG, ALOX5, CSF1, TNFSF14
obesity	Natural Killer Cell Signaling	0.0012987	0.0125554	-0.678418	-1.94275	TYROBP, FCER1G, RAC2, CD247, WAS, LILRB1, HCST, COL18A1, IL12RB1, FCGR3A, PIK3R5, LAIR1, FASLG, VAV1, LCK, JAK3, FCGR2A, CD48, WIPF1, LCP2, HSPA6, SIGLEC7
obesity	Leukocyte Extravasation Signaling	0.00131579	0.0125554	-0.646644	-1.83061	ITGB2, MMP9, NCF1, RAC2, WAS, TIMP2, SELPLG, ARHGAP9, NCF4, BTK, MMP25, PIK3R5, CYBB, ITGAM, SIPA1, VAV1, ITGA5, ICAM3, NCF2, WIPF1, MMP19, RHOH, ACTB
obesity	PD-1/PD-L1 cancer immunotherapy	0.0014771	0.0125554	-0.692941	-1.73942	PDCD1, CD28, CD247, TNFRSF1B, PIK3R5, IL2RG, PDCD1LG2, LCK, JAK3, CD80, LCP2
obesity	Granulocyte Adhesion/Diapedesis	0.00259067	0.0188749	-0.576554	-1.66255	CCL2, ITGB2, CCL20, MMP9, IL1RN, TNFRSF1B, SELPLG, CXCL5, MMP25, IL1R2, CXCL3, IL1A, ITGAM, ITGA5, FPR1, MMP19, SDC3, CSF3R, FPR2
obesity	Th1 Pathway	0.00410397	0.0211911	-0.630259	-1.72917	CD28, ITGB2, CD247, IL12RB1, TBX21, HAVCR2, PIK3R5, NOTCH1, IL10RA, CD86, VAV1, JAK3, CD80, RUNX3, CCR5
obesity	Phagosome Formation	0.00413223	0.0211911	-0.620524	-1.70898	ITGB2, FCER1G, FCAR, RAC2, TLR10, ITGAX, CR1, RHOG, FCGR3A, PIK3R5, C3AR1, TLR8, ITGAM, ITGA5, FCGR2A
obesity	Agranulocyte Adhesion and Diapedesis	0.00415512	0.0211911	-0.606846	-1.65934	CCL2, ITGB2, CCL20, MMP9, IL1RN, SELPLG, CXCL5, MMP25, CXCL3, IL1A, ITGA5
obesity	Type I Diabetes Mellitus Signaling	0.00578871	0.0268386	-0.647065	-1.66267	CD28, FCER1G, CD247, TNFRSF1B, NFKBID, PRF1, FASLG, CD86, CD80
obesity	T Cell Exhaustion Signaling	0.00692521	0.0294321	-0.620523	-1.67976	PDCD1, CD28, FCER1G, IL12RB1, TBX21, HAVCR2, BATF, PIK3R5, IL10RA, CD86, PDCD1LG2, JAK3, CD80
asthma	Granulocyte Adhesion/Diapedesis	0.00284091	0.0136656	0.66517	2.24315	IL1RL1, SELL, CCL2, CXCL10, IL1RN, CLDN10, MMP9, ICAM1, ITGAM, MMP25, CXCR2, CCL20, SDC3, SELPLG, ITGB2, IL1R2, TNFRSF1B, HRH1, ITGA5, FPR1, IL1RL2, IL1B
asthma	Th1 Pathway	0.00284091	0.0136656	0.622539	1.94779	SOCS1, CD247, TBX21, JAK3, CD274, IL12RB1, CCR5, IL18R1, ICAM1, NFIL3, ITGB2, NOTCH1, IRF1, VAV1, CD28, RUNX3, STAT4, SOCS3, PIK3R5
asthma	Th2 Pathway	0.00283286	0.0136656	0.734167	2.28346	IL1RL1, CD247, TBX21, JAK3, IL12RB1, CCR5, ICAM1, ITGB2, IKZF1, NOTCH1, SPI1, VAV1, CD28, RUNX3, IL4R, STAT5A, STAT4, SOCS3, PIK3R5, IL2RG
asthma	Macrophages/Fibroblasts/Endothelial in Rheumatoid Arthritis	0.00310559	0.0136656	0.551681	1.95972	IL1RL1, SOCS1, OSM, IL32, TLR10, CCL2, PDGFB, IL1RN, IL18R1, ICAM1, NFKBIE, CSF1, FCGR3B, IL1R2, TGFB1, TNFRSF1B, NFKBID, CAMK2B, TLR4, IL1RL2, IL1B, SOCS3, PIK3R5, NFKBIA, IL18RAP, IRAK2, PRKCH
asthma	Natural Killer Cell Signaling	0.00288184	0.0136656	0.709847	2.37716	RAC2, CD247, MICB, LCK, JAK3, CD48, COL18A1, IL12RB1, FASLG, LILRB1, IL18R1, HCST, LCP2, FCGR3B, HSPA6, WAS, VAV1, NFKB2, STAT4, PIK3R5, LAIR1, IL18RAP
asthma	Agranulocyte Adhesion and Diapedesis	0.00283286	0.0136656	0.684931	2.13032	SELL, CCL2, CXCL10, IL1RN, CLDN10, MMP9, ICAM1, MMP25, ACTB, CXCR2, CCL20, SELPLG, ITGB2, CXCR1, HRH1, ITGA5
asthma	STAT3 Signaling	0.00284091	0.0136656	0.747731	2.33949	IL1RL1, CISH, SOCS1, CSF2RB, PDGFB, IL21R, IL12RB1, IL18R1, CXCR2, PIM1, IL1R2, TGFB1, CXCR1, IL4R, IL1RL2, IL1B, SOCS3, IL2RG, FLT1, IL18RAP
asthma	Leukocyte Extravasation Signaling	0.00294985	0.0136656	0.716104	2.37659	RAC2, TIMP1, CLDN10, MMP9, NCF4, ARHGAP9, CD44, ICAM3, NCF1, ICAM1, ITGAM, SIPA1, MMP25, BTK, RHOH, ACTB, SELPLG, ITGB2
asthma	Cardiac Hypertrophy Signaling	0.00321543	0.0136656	0.544904	1.94566	IL1RL1, OSM, EDN1, CSF2RB, IL21R, GNG2, IL12RB1, FASLG, IL18R1, TNFSF8, LIF, CXCR2, PTGS2, IL1R2, TGFB1, TNFRSF1B, CXCR1, ITGA5, CAMK2B, IL4R, IL1RL2, IL1B, NFKB2, PIK3R5, IL2RG, ADCY3, IL18RAP, PDE3B, TG
asthma	IL-8 Signaling	0.00280899	0.0136656	0.590375	1.90118	RAC2, MMP9, GNG2, NCF1, ICAM1, ITGAM, RHOH, CXCR2, ITGB2, PTGS2, RHOG, CXCR1, ARRB2, ITGAX, HBEGF, HMOX1, PIK3R5, FLT1, IRAK2, PRKCH
asthma	Type I Diabetes Mellitus Signaling	0.0025974	0.0136656	0.711892	2.06637	SOCS1, GZMB, CD247, PRF1, FASLG, NFKBIE, TNFRSF1B, NFKBID, IRF1, CD28, IL1B, NFKB2, SOCS3, NFKBIA
asthma	PI3K/AKT Signaling	0.00277008	0.0136656	0.744166	2.30606	IL1RL1, CSF2RB, JAK3, IL21R, IL12RB1, IL18R1, NFKBIE, CXCR2, PTGS2, IL1R2, GYS1, CXCR1, NFKBID, ITGA5, IL4R, IL1RL2, NFKB2, IL2RG, NFKBIA, IL18RAP
asthma	PD-1/PD-L1 cancer immunotherapy	0.00506329	0.0184448	0.703534	1.97716	PDCD1, CD247, LCK, JAK3, CD274, LCP2, TGFB1, TNFRSF1B, CD28, STAT5A, PIK3R5, IL2RG
asthma	Angiopoietin Signaling	0.00492611	0.0184448	0.761834	1.92047	DOK2, NFKBIE, TNIP1, NFKBID, STAT5A, NFKB2, BIRC5, PIK3R5, NFKBIA, STAT5B
asthma	Atherosclerosis Signaling	0.00819672	0.0278689	0.595769	1.83252	CCL2, PDGFB, IL1RN, MMP9, COL18A1, ICAM1, SELPLG, ITGB2, CCR2, CSF1, TGFB1, ALOX5, S100A8, IL1B, NFKB2
asthma	Toll-like Receptor Signaling	0.0104987	0.0314961	0.59299	1.73696	IL1RL1, TLR10, IL1RN, TICAM1, CD14, TLR4, IL1B, NFKB2, NFKBIA, IRAK2
asthma	LXR/RXR Activation	0.0104987	0.0314961	0.592422	1.73529	IL1RL1, CCL2, IL1RN, MMP9, PTGS2, IL1R2, TNFRSF1B, CD14, S100A8, TLR4, IL1RL2, IL1B, NFKB2, IL18RAP
asthma	IL-9 Signaling	0.0119332	0.0338107	0.71303	1.7637	CISH, JAK3, STAT5A, NFKB2, SOCS3, PIK3R5, IL2RG, STAT5B, BCL3
asthma	Production of NO and ROS in Macrophages	0.0142045	0.038128	0.560774	1.75454	RAC2, JAK3, NCF4, NCF1, NFKBIE, RHOH, RHOG, SPI1, TNFRSF1B, SIRPA, NFKBID, IRF1, S100A8, TLR4, NFKB2, PIK3R5, NFKBIA
asthma	B Cell Signaling in Lupus	0.0149701	0.0381737	0.474521	1.67607	RAC2, PDCD1, OSM, LCK, IRF7, FASLG, TICAM1, TNFSF8, BTK, LIF, FGR, HCK, IFIT2, RASGRP2, TGFB1, LILRB4
asthma	TREM1 Signaling	0.019774	0.0480226	0.504253	1.65663	IL1RL1, TLR10, CCL2, NLRP12, LAT2, ICAM1, NOD2, ITGAX, ITGA5, NLRP3, CASP1, TLR4, STAT5A, IL1B, NFKB2
age	TREM1 Signaling	0.0016	0.00571429	-0.756159	-2.57388	TREM1, TLR8, TYROBP, NLRC4, CD83, CD86, IL1B, CASP5, CXCL2, LAT2, ITGAX, NLRP12, IL6, ITGA5
age	PRRs in Recognition of Bacteria and Viruses	0.00154083	0.00571429	-0.578217	-2.03095	TLR8, NLRC4, C3AR1, IL1B, IL1A, TNFSF13B, CLEC7A, IL6, PIK3R5, PRKCB
age	Granulocyte Adhesion/Diapedesis	0.00154083	0.00571429	-0.638522	-2.2505	FPR2, FPR1, ITGB2, IL1B, CXCL10, MMP19, CXCL5, CXCL3, IL1A, CXCL2, IL1RL2, ITGA5, ITGAM, CCL20
age	IL-10 Signaling	0.00161031	0.00571429	-0.684557	-2.16518	FCGR2A, IL1B, CCR1, FOS, IL1A, HMOX1, IL10RA, IL6, CD14, IL1RL2
age	B Cell Signaling in Lupus	0.00154083	0.00571429	-0.641906	-2.37793	TLR8, LILRA6, FCGR2A, IL1B, BTK, LILRB4, HCK, FGR, FOS, IL1A, TNFSF13B, IL6, PIK3R5, PAG1, LILRB3, PIK3AP1, PRKCB
age	Th1 Pathway	0.00155521	0.00571429	-0.653775	-2.17759	CD86, HAVCR2, ITGB2, CD80, IL10RA, IL6, PIK3R5, KLRC1
age	Macrophages/Fibroblasts/Endothelial in Rheumatoid Arthritis	0.00155039	0.00571429	-0.479581	-1.80353	FCGR3A, TLR8, IL1B, FOS, IL1A, TNFSF13B, IL6, PIK3R5, FCGR3B, FCGR1A, IL1RL2, PRKCB
age	Phagosome Formation	0.0015748	0.00571429	-0.768287	-2.58326	FCGR3A, TLR8, FCER1G, C3AR1, CR1, FCGR2A, ITGB2, CLEC7A, ITGAX, PIK3R5, FCGR3B, FCGR1A, FCGR1B, ITGA5, ITGAM, PRKCB
age	Natural Killer Cell Signaling	0.00154083	0.00571429	-0.620549	-2.17963	FCGR3A, SIGLEC7, TYROBP, FCER1G, FCGR2A, LILRB1, LAIR1, HCST, PIK3R5, FCGR3B, KLRC1, WAS
age	Production of NO and ROS in Macrophages	0.00155521	0.00571429	-0.612134	-2.03889	CYBB, IRF8, SPI1, FOS, S100A8, PIK3R5, SIRPA, SERPINA1, PRKCB, NCF4
age	Agranulocyte Adhesion and Diapedesis	0.00157233	0.00571429	-0.629287	-2.06915	ITGB2, IL1B, CXCL10, MMP19, CXCL5, CXCL3, IL1A, CXCL2, ITGA5, CCL20
age	IL-12 Signaling/Production in Macrophages	0.00160772	0.00571429	-0.65044	-1.99368	IRF8, SPI1, FOS, S100A8, PIK3R5, SERPINA1, PRKCB
age	Inflammasome	0.00168067	0.00571429	-0.811412	-2.05488	NLRC4, P2RX7, IL1B, CASP5, AIM2
age	T Cell Exhaustion Signaling	0.00159744	0.00571429	-0.68246	-2.17657	CD86, FCER1G, HAVCR2, PDCD1LG2, FOS, CD80, IL10RA, IL6, PIK3R5
age	Complement System	0.00168067	0.00571429	-0.896553	-1.94089	C3AR1, CR1, ITGB2, ITGAX, ITGAM
age	Th2 Pathway	0.00314465	0.00741602	-0.578259	-1.90136	CD86, SPI1, ITGB2, CCR1, CD80, PIK3R5, IKZF1
age	Atherosclerosis Signaling	0.00319489	0.00741602	-0.631543	-2.01418	ALOX5, ITGB2, IL1B, PLA2G7, IL1A, S100A8, IL6, SERPINA1
age	IL-6 Signaling	0.00319489	0.00741602	-0.589671	-1.88064	TNFAIP6, IL1B, FOS, IL1A, IL6, PIK3R5, CD14, IL1RL2
age	Leukocyte Extravasation Signaling	0.003125	0.00741602	-0.516892	-1.79517	CYBB, ITGB2, TIMP2, BTK, MMP19, PIK3R5, ITGA5, ITGAM, PRKCB, WAS, NCF4, MMP9
age	HMGB1 Signaling	0.00314465	0.00741602	-0.549498	-1.80679	IL1B, FOS, IL1A, TNFSF13B, IL6, PIK3R5, TNF, LTB, ICAM1, RASD1, TGFB1, OSM, RAC2, TNFRSF1B, TLR4, TNFSF15
age	IL-8 Signaling	0.00314961	0.00741602	-0.530096	-1.78238	CYBB, ITGB2, FOS, HMOX1, ITGAX, PIK3R5, HBEGF, ITGAM, PRKCB
age	Type I Diabetes Mellitus Signaling	0.00326264	0.00741602	-0.620251	-1.86274	CD86, FCER1G, IL1B, CD80
age	Hematopoiesis from Pluripotent Stem Cells	0.00334448	0.00741602	-0.774568	-1.90299	FCER1G, IL1A, IL6
age	LXR/RXR Activation	0.00482315	0.0102492	-0.59621	-1.82745	IL1B, IL1A, S100A8, LY96, IL6, SERPINA1, CD14, IL1RL2
age	Toll-like Receptor Signaling	0.00643087	0.013119	-0.569558	-1.74576	TLR8, IL1B, FOS, IL1A, LY96, CD14
age	NRF2-mediated Oxidative Stress Response	0.00737101	0.0144585	0.728417	1.96659	NQO1, GSTA1, CBR1, GSTA3, GSTA2, DNAJC10
age	Acute Phase Response	0.00813008	0.0153568	-0.56596	-1.7393	IL1B, FOS, IL1A, HMOX1, IL6, SERPINA1
age	IL-17A Signaling in Fibroblasts	0.0119658	0.0217949	-0.651601	-1.69373	CXCL5, FOS, IL6
age	Antioxidant Action of Vitamin C	0.0133779	0.0235267	-0.617103	-1.67925	SLC2A3, PLA2G7, HMOX1, CSF2RA
age	GM-CSF Signaling	0.0153846	0.0261538	-0.639275	-1.66169	BCL2A1, HCK, PIK3R5, PRKCB, CSF2RA
age	Cardiac Hypertrophy Signaling	0.0172685	0.0284094	-0.404209	-1.52529	CYBB, IL1B, IL1A, TNFSF13B, IL10RA, IL6, PIK3R5, IL1RL2, ITGA5, PDE4B, PRKCB

### Sheet: S5A
Supplementary Table 5A. Canonical pathway gene sets based on genes enriched in association with each comorbidity using the Ingenuity Pathway Analysis canonical pathway function – cardiovascular condition in SPIROMICS.
Ingenuity Canonical Pathways	-log(p-value)	z-score	Molecules
Production of Nitric Oxide and Reactive Oxygen Species in Macrophages	2.38	-3.651	APOC1,APOD,APOE,CREBBP,CYBB,IKBKB,IRF8,JAK2,JAK3,MAP3K12,MAP3K9,NCF1,NCF4,PIK3CB,PIK3R5,PLCG2,PPARA,PPP1CB,PPP1CC,PPP1R10,PPP1R14C,PPP1R3C,PPP1R7,PPP2CB,PRKCE,PRKCI,RAC1,RBP4,RHOBTB2,RHOC,SPI1,TNFRSF11B
PKCθ Signaling in T Lymphocytes	1.05	-3.5	CACNA1A,CACNA1B,CACNA2D3,CACNA2D4,CACNB2,CD28,CD80,CD86,FCER1G,FYN,HLA-DMA,HLA-DMB,IKBKB,MAP3K12,MAP3K9,MRAS,PIK3CB,PIK3R5,PLCG2,PPP3CB,RAC1,RASD1
Synaptic Long Term Depression	0	-3.5	CACNA1A,CACNA1B,CACNA2D3,CACNA2D4,CACNB2,GNAO1,GRM1,ITPR2,MRAS,NT5C,PLA2G4C,PLA2G7,PLCG2,PNPLA3,PPP2CB,PRKCE,PRKCI,RASD1,SLC39A7
TREM1 Signaling	1.98	-3.357	CCL2,CD86,CIITA,FCGR2B,ICAM1,IL1RL1,ITGA5,ITGAX,JAK2,NLRC4,NLRP12,NOD1,PLCG2,TLR8,TYROBP
Neuroinflammation Signaling Pathway	0.553	-3.286	APH1A,APP,CCL2,CD200R1,CD80,CD86,CREB3,CREB3L4,CREBBP,CSF1R,CXCL10,CYBB,GABRE,HLA-DMA,HLA-DMB,HMOX1,ICAM1,IKBKB,JAK2,JAK3,KCNJ5,MMP9,NAIP,NCF1,NOX1,P2RX7,PIK3CB,PIK3R5,PLA2G4C,PLCG2,PPP3CB,SLC1A3,TLR8,TREM2,TYROBP
Dendritic Cell Maturation	0.824	-3.273	CCR7,CD80,CD86,CREB3,CREB3L4,CREBBP,FCER1G,FCGR2A,FCGR2B,FCGR3A/FCGR3B,HLA-DMA,HLA-DMB,ICAM1,IKBKB,IL32,IRF8,JAK2,PIK3CB,PIK3R5,PLCG2,STAT2,TNFRSF11B,TREM2,TYROBP
Natural Killer Cell Signaling	0.879	-3.138	CD226,CD244,FCER1G,FCGR2A,FCGR3A/FCGR3B,FYN,ITGAL,JAK2,JAK3,LAIR1,LILRB1,LIMK1,MAP3K12,MAP3K9,MRAS,PAK6,PIK3CB,PIK3R5,PLCG2,PTPN11,PXN,RAC1,RASD1,SIGLEC7,TYROBP,WAS
Xenobiotic Metabolism General Signaling Pathway	1.6	-3.128	CREBBP,EIF2AK3,EP300,FTL,HMOX1,MAP3K12,MAP3K9,MRAS,NR1H3,NR1I2,PIK3CB,PIK3R5,PPARA,PRKCE,PRKCI,RASD1,UGT1A1,UGT1A3,UGT1A4,UGT1A5,UGT1A6,UGT1A8 (includes others),UGT8
Synaptogenesis Signaling Pathway	3.27	-3.111	ADCY1,ADCY3,ADCY7,AP1B1,APOE,ARHGEF7,ARPC1A,BET1L,CACNA1B,CALM1 (includes others),CDH15,CDH17,CDH23,CDH26,CDK5,CNTNAP1,CREB3,CREB3L4,CREBBP,CRKL,EPHB1,EPHB2,FGR,FYN,GRM1,HCK,LIMK1,LRP1,MRAS,NLGN3,NTRK2,PIK3CB,PIK3R5,PLCG2,PRKACA,PRKAG1,PRKAR1A,PRKAR2A,PRKCE,RAC1,RAPGEF1,RASD1,RASGRP2,STX16,STX1B,SYT11,SYT5,TLN1,UNC13A,VAMP2,WAS,WASF1
Crosstalk between Dendritic Cells and Natural Killer Cells	0.48	-3	ACTG1,CCR7,CD226,CD28,CD80,CD86,ITGAL,PRF1,TLN1,TREM2,TYROBP
Hepatic Fibrosis Signaling Pathway	1.04	-2.949	BAMBI,CACNA1A,CALM1 (includes others),CCDC88A,CCL2,CDKN1B,CREB3,CREB3L4,CREBBP,CYBB,EZH2,FTL,FZD6,GLI3,ICAM1,IKBKB,IL17RA,IL1RL1,ITGA5,JAK2,MRAS,MYL12B,NCF1,NOX1,PDCD4,PIK3CB,PIK3R5,PLCG2,PPARG,PRKACA,PRKAG1,PRKAR1A,PRKAR2A,PRKCE,PRKCI,RAC1,RASD1,RHOBTB2,RHOC,SHH,SMAD3,TCF7,TCF7L2,TFRC,TNFRSF11B,VEGFD,WNT16
Role of Pattern Recognition Receptors in Recognition of Bacteria and Viruses	0.453	-2.887	C1QA,C1QB,C1QC,C3,CLEC6A,CLEC7A,EDA,NLRC4,NOD1,OAS3,PIK3CB,PIK3R5,PLCG2,PRKCE,PRKCI,TLR8,TNFSF13B,TNFSF8
Huntington's Disease Signaling	2.76	-2.84	ARFIP2,ATP5F1A,ATP5MC1,ATP5PB,BET1L,CACNA1B,CAPN3,CASP6,CASP7,CDK5,CLTA,CLTB,CLTCL1,CREB3,CREB3L4,CREBBP,DCTN1,EGF,EP300,GNB5,GNG11,GNG12,GRM1,HDAC10,HTT,IFT57,PIK3CB,PIK3R5,POLR2A,POLR2B,POLR2C,POLR2I,PRKCE,PRKCI,RCOR1,SIN3A,STX16,TAF9B,TCERG1,VAMP2
IL-8 Signaling	0.827	-2.837	CYBB,EGF,GNB5,GNG11,GNG12,HMOX1,ICAM1,IKBKB,ITGAM,ITGAX,ITGB2,LIMK1,MMP9,MRAS,MYL12B,NCF1,NOX1,PIK3CB,PIK3R5,PRKCE,PRKCI,RAC1,RASD1,RHOBTB2,RHOC,VEGFD
Th1 Pathway	1.32	-2.714	APH1A,CD28,CD80,CD86,HAVCR2,HLA-DMA,HLA-DMB,HLA-DPA1,HLA-DPB1,HLA-DQA2,ICAM1,IL10RA,ITGB2,JAK2,JAK3,LGALS9,PIK3CB,PIK3R5,RUNX3
Endocannabinoid Neuronal Synapse Pathway	1.59	-2.683	ADCY1,ADCY3,ADCY7,CACNA1A,CACNA1B,CACNA2D3,CACNA2D4,CACNB2,DAGLA,GNAO1,GNG11,GRM1,KCNJ5,MGLL,NDUFS2,PLCG2,PPP3CB,PRKACA,PRKAG1,PRKAR1A,PRKAR2A
IL-17A Signaling in Airway Cells	0.275	-2.646	IKBKB,IL17RA,JAK2,JAK3,PIK3CB,PIK3R5,TRAF3IP2
Role of NFAT in Cardiac Hypertrophy	1.04	-2.6	ADCY1,ADCY3,ADCY7,CABIN1,CACNA1A,CACNA1B,CACNA2D3,CACNA2D4,CACNB2,CALM1 (includes others),EP300,GNB5,GNG11,GNG12,HDAC10,ITPR2,MRAS,PIK3CB,PIK3R5,PLCG2,PPP3CB,PRKACA,PRKAG1,PRKAR1A,PRKAR2A,PRKCE,PRKCI,RASD1,SLC8A1
Tec Kinase Signaling	2.17	-2.558	ACTG1,BLK,FCER1A,FCER1G,FGR,FYN,GNAO1,GNB5,GNG11,GNG12,HCK,ITGA5,JAK2,JAK3,MRAS,MS4A2,PAK6,PIK3CB,PIK3R5,PLCG2,PRKCE,PRKCI,RAC1,RHOBTB2,RHOC,STAT2,TXK,WAS
Role of NFAT in Regulation of the Immune Response	1.41	-2.558	CABIN1,CALM1 (includes others),CD28,CD80,CD86,FCER1A,FCER1G,FCGR2A,FCGR2B,FCGR3A/FCGR3B,FYN,GNAO1,GNB5,GNG11,GNG12,GSK3A,HLA-DMA,HLA-DMB,IKBKB,ITPR2,MRAS,MS4A2,PIK3CB,PIK3R5,PLCG2,PPP3CB,RASD1
PDGF Signaling	0.536	-2.53	ABL1,ACP1,CRKL,INPP5D,JAK2,JAK3,MRAS,PIK3CB,PIK3R5,PLCG2,RASD1
IL-15 Production	0.699	-2.5	ABL1,BLK,CSF1R,CSF2RA,EPHB1,EPHB2,FES,FGR,FYN,HCK,JAK2,JAK3,NTRK2,PRKCI,RYK,TXK
iNOS Signaling	0.724	-2.449	CALM1 (includes others),CD14,CREBBP,IKBKB,JAK2,JAK3,LY96
TGF-β Signaling	0.369	-2.449	BMP4,CREBBP,EP300,MAP4K1,MRAS,RASD1,RNF111,RUNX3,SMAD3,VDR,ZFYVE9
BEX2 Signaling Pathway	0	-2.449	ITGB6,LGALS1,PPP2CB,TCF7,TCF7L2,VEGFD
Integrin Signaling	4.03	-2.401	ABL1,ACTG1,ACTN1,ARF1,ARHGEF7,ARPC1A,ASAP1,CAPN3,CRKL,FYN,GSN,ITGA5,ITGA9,ITGAL,ITGAM,ITGAX,ITGB2,ITGB6,ITGB7,MRAS,MYL12B,NCK2,PAK6,PARVB,PFN2,PIK3CB,PIK3R5,PIKFYVE,PLCG2,PPP1CB,PXN,RAC1,RAPGEF1,RASD1,RHOBTB2,RHOC,TLN1,TSPAN1,TSPAN3,TSPAN4,WAS
GPCR-Mediated Nutrient Sensing in Enteroendocrine Cells	2.22	-2.4	ADCY1,ADCY3,ADCY7,CACNA1A,CACNA1B,CACNA2D3,CACNA2D4,CACNB2,FFAR4,GNG11,GNG12,GPBAR1,ITPR2,LPAR5,PLCG2,PRKACA,PRKAG1,PRKAR1A,PRKAR2A,PRKCE,PRKCI
Reelin Signaling in Neurons	1.82	-2.4	APOE,APP,ARHGEF11,ARHGEF12,ARPC1A,BLK,CDK5,CRKL,FGR,FYN,HCK,ITGA5,ITGAL,ITGB2,LIMK1,MAP3K9,MAP4K1,PIK3CB,PIK3R5,RAC1,RAPGEF1,WASF1
VEGF Signaling	0.623	-2.333	ACTG1,ACTN1,EIF1AX,EIF2B1,EIF2S3,MRAS,PIK3CB,PIK3R5,PLCG2,PTPN11,PXN,RASD1,VEGFD
NF-κB Activation by Viruses	0.446	-2.333	IKBKB,ITGA5,ITGAL,ITGB2,MRAS,PIK3CB,PIK3R5,PRKCE,PRKCI,RASD1
ATM Signaling	0.355	-2.333	ABL1,CREB3,CREB3L4,CREBBP,GADD45A,HERC2,MDC1,PPP1CC,PPP2CB,TRIM28,TRRAP
Eicosanoid Signaling	0.409	-2.236	ALOX15B,ALOX5,ALOX5AP,DPEP2,PLA2G4C,PLA2G7,PNPLA3,TBXAS1
CD40 Signaling	0	-2.236	ICAM1,IKBKB,JAK3,PIK3CB,PIK3R5
Phospholipases	0	-2.236	HMOX1,PLA2G4C,PLA2G7,PLCG2,PNPLA3
UVA-Induced MAPK Signaling	0	-2.236	MRAS,PARP1,PIK3CB,PIK3R5,PLCG2,RASD1,RPS6KA2
SPINK1 General Cancer Pathway	0	-2.236	JAK2,JAK3,MRAS,PIK3CB,PIK3R5,RASD1
Colorectal Cancer Metastasis Signaling	0.81	-2.2	ADCY1,ADCY3,ADCY7,EGF,FZD6,GNB5,GNG11,GNG12,JAK2,JAK3,LRP1,MMP17,MMP21,MMP9,MRAS,PIK3CB,PIK3R5,PRKACA,PRKAG1,PRKAR1A,PRKAR2A,RAC1,RASD1,RHOBTB2,RHOC,SIAH1,SMAD3,TCF7,TCF7L2,TLR8,VEGFD,WNT16
Systemic Lupus Erythematosus In T Cell Signaling Pathway	0	-2.191	CASP6,CASP7,CBL,CD28,CD80,CD86,CREB3,CREB3L4,CREBBP,ESR1,EZR,FCER1G,GADD45A,HLA-DMA,HLA-DMB,HLA-DPA1,HLA-DPB1,HLA-DQA2,ITGAL,MRAS,PIK3CB,PIK3R5,PPP2CB,PPP3CB,RAB4A,RAC1,RASD1,RHOBTB2,RHOC,STIM1
CD28 Signaling in T Helper Cells	0.907	-2.138	ARPC1A,CALM1 (includes others),CD28,CD80,CD86,FCER1G,FYN,HLA-DMA,HLA-DMB,IKBKB,ITPR2,PIK3CB,PIK3R5,PPP3CB,PTPN11,RAC1,WAS
Cardiac β-adrenergic Signaling	2.51	-2.132	ADCY1,ADCY3,ADCY7,APEX1,ATP2A2,CACNA1A,GNB5,GNG11,GNG12,MRAS,PDE3B,PDE6B,PDE8A,PKIG,PPP1CB,PPP1CC,PPP1R10,PPP1R14C,PPP1R3C,PPP1R7,PPP2CB,PRKACA,PRKAG1,PRKAR1A,PRKAR2A,SLC8A1
Thyroid Hormone Metabolism II (via Conjugation and/or Degradation)	1.39	-2.121	DIO1,SULT1B1,UGT1A1,UGT1A3,UGT1A4,UGT1A5,UGT1A6,UGT1A8 (includes others)
Non-Small Cell Lung Cancer Signaling	1.11	-2.121	ABL1,E2F1,EGF,ITPR2,MRAS,PA2G4,PIK3CB,PIK3R5,RASD1,RASSF1,SIN3A,TGFA
GDNF Family Ligand-Receptor Interactions	0.562	-2.121	DOK2,DOK3,GFRA2,ITPR2,MRAS,PIK3CB,PIK3R5,PLCG2,RAC1,RASD1
Melatonin Degradation I	0.535	-2.121	CYP2U1,SULT1B1,UGT1A1,UGT1A3,UGT1A4,UGT1A5,UGT1A6,UGT1A8 (includes others)
VEGF Family Ligand-Receptor Interactions	0.411	-2.121	MRAS,NRP1,PIK3CB,PIK3R5,PLA2G4C,PLCG2,PRKCE,PRKCI,RASD1,VEGFD
Growth Hormone Signaling	0.325	-2.121	A2M,JAK2,PIK3CB,PIK3R5,PLCG2,PRKCE,PRKCI,RPS6KA2
Gα12/13 Signaling	0	-2.111	CDH15,CDH17,CDH23,CDH26,IKBKB,LPAR5,MRAS,MYL12B,PIK3CB,PIK3R5,PXN,RASD1
Leukocyte Extravasation Signaling	2.6	-2.043	ABL1,ACTG1,ACTN1,ARHGAP1,CLDN15,CLDN22,CRKL,CTNNA1,CYBB,EZR,ICAM1,ITGA5,ITGAL,ITGAM,ITGB2,MMP17,MMP21,MMP9,NCF1,NCF4,NOX1,PIK3CB,PIK3R5,PLCG2,PRKCE,PRKCI,PTPN11,PXN,RAC1,SPN,TIMP2,TIMP4,TXK,WAS
HOTAIR Regulatory Pathway	1.55	-2.041	AGO2,AGO3,ATXN1,CREBBP,EP300,ESR1,EZH2,FOXA1,FOXM1,H3-3A/H3-3B,ICAM1,KMT2A,LAMTOR5,MMP17,MMP21,MMP9,PIK3CB,PIK3R5,RCOR1,RHOC,SETDB1,TCF7,TCF7L2,VIM,WNT16
Opioid Signaling Pathway	2.2	-2	ADCY1,ADCY3,ADCY7,AP1B1,BLK,CACNA1A,CACNA1B,CACNA2D3,CACNA2D4,CACNB2,CALM1 (includes others),CDKN1B,CLTA,CLTB,CLTCL1,CREB3,CREB3L4,CREBBP,EP300,FGR,FYN,GNAO1,GNG11,HCK,ITPR2,KCNJ5,MRAS,PPP3CB,PRKACA,PRKAG1,PRKAR1A,PRKAR2A,PRKCE,PRKCI,RAC1,RASD1,RGS18,RPS6KA2,SIGMAR1
Inflammasome pathway	0.821	-2	AIM2,NAIP,NLRC4,P2RX7
GP6 Signaling Pathway	0.74	-2	CALM1 (includes others),COL22A1,COL4A1,COL8A2,FCER1G,FYN,GSK3A,NOX1,PIK3CB,PIK3R5,PLCG2,PRKCE,PRKCI,RAC1,RASGRP2,TLN1
Small Cell Lung Cancer Signaling	0.325	-2	ABL1,CDKN1B,E2F1,IKBKB,PA2G4,PIK3CB,PIK3R5,SIN3A
MIF-mediated Glucocorticoid Regulation	0.314	-2	CD14,CD74,LY96,PLA2G4C
Role of PKR in Interferon Induction and Antiviral Response	0	-2	E2F1,IKBKB,METAP2,MSR1,STAT2
MIF Regulation of Innate Immunity	0	-2	CD14,CD74,LY96,PLA2G4C
Melanoma Signaling	0	-2	E2F1,MRAS,PIK3CB,PIK3R5,RASD1
Endometrial Cancer Signaling	0	-2	CTNNA1,MRAS,PIK3CB,PIK3R5,RASD1
Cyclins and Cell Cycle Regulation	0	-2	ABL1,CDKN1B,CDKN2C,E2F1,HDAC10,PA2G4,PPP2CB,SIN3A
EGF Signaling	0	-2	EGF,ITPR2,PIK3CB,PIK3R5
Th17 Activation Pathway	0	-2	FCER1G,IL21R,JAK2,JAK3
Complement System	4.95	-1.897	C1QA,C1QB,C1QBP,C1QC,C1S,C2,C3,C4BPA,CD59,CR1,ITGAM,ITGAX,ITGB2,SERPING1
Macropinocytosis Signaling	2.3	-1.897	ANKFY1,CD14,CSF1R,EGF,ITGA5,ITGB2,ITGB6,ITGB7,MRAS,PIK3CB,PIK3R5,PLCG2,PRKCE,PRKCI,RAC1,RASD1
Pancreatic Adenocarcinoma Signaling	1.2	-1.897	ABL1,BRCA2,CDKN1B,E2F1,EGF,HMOX1,JAK2,JAK3,MMP9,PA2G4,PIK3CB,PIK3R5,RAC1,SIN3A,SMAD3,TGFA,VEGFD
Prolactin Signaling	1.1	-1.897	CREBBP,EP300,FYN,JAK2,MRAS,PIK3CB,PIK3R5,PLCG2,PRKCE,PRKCI,PTPN11,RASD1,TCF7
Superpathway of Melatonin Degradation	0.854	-1.897	CYP2U1,IL4I1,MAOA,SULT1B1,UGT1A1,UGT1A3,UGT1A4,UGT1A5,UGT1A6,UGT1A8 (includes others)
Nicotine Degradation III	0.428	-1.89	CYP2U1,UGT1A1,UGT1A3,UGT1A4,UGT1A5,UGT1A6,UGT1A8 (includes others)
Role of NANOG in Mammalian Embryonic Stem Cell Pluripotency	0.315	-1.89	BMP3,BMP4,FZD6,GATA6,JAK2,JAK3,MRAS,PIK3CB,PIK3R5,POU5F1,RASD1,SOX2,WNT16
Nicotine Degradation II	0.275	-1.89	CYP2U1,UGT1A1,UGT1A3,UGT1A4,UGT1A5,UGT1A6,UGT1A8 (includes others)
IL-15 Signaling	0	-1.89	GZMB,JAK2,JAK3,MRAS,PIK3CB,PIK3R5,RASD1
JAK/Stat Signaling	0	-1.89	JAK2,JAK3,MRAS,PIK3CB,PIK3R5,PTPN11,RASD1,STAT2
Chemokine Signaling	0	-1.89	CALM1 (includes others),CCL2,LIMK1,MRAS,NOX1,PLCG2,PPP1CB,RASD1
NF-κB Signaling	0.287	-1.886	BMP4,CREBBP,EGF,EP300,FCER1G,IGF2R,IKBKB,MRAS,NTRK2,PIK3CB,PIK3R5,PLCG2,PRKACA,RASD1,TGFA,TLR8,TNFRSF11B,TNFSF13B,UBE2N
ERK/MAPK Signaling	4.34	-1.859	CREB3,CREB3L4,CREBBP,CRKL,ELK3,ESR1,FYN,H3-3A/H3-3B,HSPB1,ITGA5,KSR1,MKNK1,MRAS,PAK6,PIK3CB,PIK3R5,PLA2G4C,PLCG2,PPARG,PPP1CB,PPP1CC,PPP1R10,PPP1R14C,PPP1R3C,PPP1R7,PPP2CB,PRKACA,PRKAG1,PRKAR1A,PRKAR2A,PRKCE,PRKCI,PXN,RAC1,RAPGEF1,RASD1,TLN1,YWHAB,YWHAQ
fMLP Signaling in Neutrophils	1.48	-1.807	ARPC1A,CALM1 (includes others),CYBB,FPR3,GNB5,GNG11,GNG12,ITPR2,MRAS,NCF1,NOX1,PIK3CB,PIK3R5,PPP3CB,PRKCE,PRKCI,RAC1,RASD1,WAS
Gαq Signaling	0.521	-1.807	CALM1 (includes others),GNB5,GNG11,GNG12,GRM1,HMOX1,IKBKB,ITPR2,MRAS,PIK3CB,PIK3R5,PLCG2,PPP3CB,PRKCE,PRKCI,RAC1,RGS18,RHOBTB2,RHOC
Xenobiotic Metabolism CAR Signaling Pathway	0.283	-1.789	ABCC1,ALDH1B1,ALDH8A1,ALDH9A1,CREBBP,EP300,NDST1,PPP2CB,PRKCE,PRKCI,RACK1,SULT1B1,SULT1C2,UGT1A1,UGT1A3,UGT1A4,UGT1A5,UGT1A6,UGT1A8 (includes others),UGT8
PEDF Signaling	1.07	-1.732	ARHGAP22,CASP7,DOCK3,IKBKB,MRAS,PIK3CB,PIK3R5,PPARG,RAC1,RASD1,TCF7,TCF7L2,WASF2
Relaxin Signaling	0.979	-1.732	ADCY1,ADCY3,ADCY7,APEX1,GNAO1,GNB5,GNG11,GNG12,MMP9,MRAS,NT5C,PDE3B,PDE6B,PDE8A,PIK3CB,PIK3R5,PRKACA,PRKAG1,PRKAR1A,PRKAR2A,SLC39A7
SAPK/JNK Signaling	0.565	-1.732	CRKL,FCER1G,GADD45A,GNG11,HNRNPK,MAP3K12,MAP3K9,MAP4K1,MRAS,PIK3CB,PIK3R5,RAC1,RASD1
White Adipose Tissue Browning Pathway	1.82	-1.706	ADCY1,ADCY3,ADCY7,CACNA1A,CACNA1B,CACNA2D3,CACNA2D4,CACNB2,CAMP,CREB3,CREB3L4,CREBBP,FCER1A,FCER1G,GPBAR1,MS4A2,PPARA,PPARG,PRKACA,PRKAG1,PRKAR1A,PRKAR2A
Renin-Angiotensin Signaling	1.96	-1.698	ACE,ADCY1,ADCY3,ADCY7,CCL2,ITPR2,JAK2,MRAS,NOX1,PAK6,PIK3CB,PIK3R5,PLCG2,PRKACA,PRKAG1,PRKAR1A,PRKAR2A,PRKCE,PRKCI,RAC1,RASD1
Agrin Interactions at Neuromuscular Junction	0.69	-1.667	ACTG1,ARHGEF7,ITGA5,ITGAL,ITGB2,MRAS,PAK6,PXN,RAC1,RAPSN,RASD1
Aldosterone Signaling in Epithelial Cells	0	-1.667	ASIC3,DNAJC14,DNAJC22,HSPB1,HSPB8,ICMT,ITPR2,PIK3CB,PIK3R5,PIKFYVE,PLCG2,PRKCE,PRKCI
RANK Signaling in Osteoclasts	0	-1.667	CALM1 (includes others),CBL,GSN,IKBKB,MAP3K12,MAP3K9,PIK3CB,PIK3R5,PPP3CB
Regulation of eIF4 and p70S6K Signaling	5.74	-1.633	AGO2,AGO3,EIF1AX,EIF2B1,EIF2S3,EIF3D,EIF3F,EIF3G,EIF3H,EIF3I,EIF3K,EIF3L,EIF4A3,FAU,ITGA5,MKNK1,MRAS,PAIP2,PIK3CB,PIK3R5,PPP2CB,RASD1,RPS12,RPS13,RPS14,RPS15,RPS16,RPS18,RPS2,RPS21,RPS26,RPS28,RPS3,RPS4X,RPS6,RPS8,RPSA
Ephrin Receptor Signaling	1.89	-1.633	ABL1,ACP1,ARPC1A,CREB3,CREB3L4,CREBBP,CRKL,EGF,EPHB1,EPHB2,FYN,GNAO1,GNB5,GNG11,GNG12,ITGA5,JAK2,LIMK1,MRAS,NCK2,PAK6,PTPN11,PXN,RAC1,RAPGEF1,RASD1,SDC2,VEGFD,WAS
Phospholipase C Signaling	1.18	-1.633	ADCY1,ADCY3,ADCY7,ARHGEF11,ARHGEF12,ARHGEF7,CALM1 (includes others),CREB3,CREB3L4,CREBBP,EP300,FCER1G,FCGR2A,FCGR2B,FYN,GNB5,GNG11,GNG12,HDAC10,HMOX1,ITGA5,ITPR2,MRAS,MYL12B,PEBP1,PLA2G4C,PLCG2,PPP1CB,PPP3CB,PRKCE,PRKCI,RAC1,RASD1,RHOBTB2,RHOC
Antiproliferative Role of Somatostatin Receptor 2	0.742	-1.633	CDKN1B,GNB5,GNG11,GNG12,MRAS,NT5C,PIK3CB,PIK3R5,PTPN11,RASD1,SLC39A7
CNTF Signaling	0.408	-1.633	JAK2,MRAS,PIK3CB,PIK3R5,PTPN11,RASD1,RPS6KA2
ErbB4 Signaling	0.39	-1.633	APH1A,MRAS,PIK3CB,PIK3R5,PLCG2,PRKCE,PRKCI,RASD1
IL-7 Signaling Pathway	0	-1.633	CDKN1B,FYN,GSK3A,JAK3,PIK3CB,PIK3R5
Cardiac Hypertrophy Signaling (Enhanced)	0.327	-1.605	ACE,ADCY1,ADCY3,ADCY7,ADRA2A,APEX1,ATP2A2,CACNA1A,CALM1 (includes others),CYBB,DIAPH3,EDA,EIF2B1,EP300,FGF13,FZD6,GNG11,GSK3A,HDAC10,HSPB1,IKBKB,IL10RA,IL11RA,IL17RA,IL1RL1,IL21R,ITGA5,ITPR2,JAK2,MAP3K12,MAP3K9,MKNK1,MRAS,PDE3B,PDE6B,PDE8A,PIK3CB,PIK3R5,PLCG2,PPP3CB,PRKACA,PRKAG1,PRKAR1A,PRKAR2A,PRKCE,PRKCI,RASD1,RPS6,TNFRSF11B,TNFSF13B,TNFSF8,WNT16
HGF Signaling	0.924	-1.604	CRKL,ELK3,ITGA5,MAP3K12,MAP3K9,MRAS,PIK3CB,PIK3R5,PLCG2,PRKCE,PRKCI,PTPN11,PXN,RAC1,RAPGEF1,RASD1
NGF Signaling	0.668	-1.604	CREB3,CREB3L4,CREBBP,IKBKB,MAP3K12,MAP3K9,MRAS,PIK3CB,PIK3R5,PLCG2,PTPN11,RAC1,RASD1,RPS6KA2,TRIO
Th2 Pathway	0.917	-1.508	APH1A,CCR1,CD28,CD80,CD86,HLA-DMA,HLA-DMB,HLA-DPA1,HLA-DPB1,HLA-DQA2,ICAM1,IL1RL1,ITGB2,JAK2,JAK3,PIK3CB,PIK3R5,RUNX3,SPI1
iCOS-iCOSL Signaling in T Helper Cells	0.73	-1.508	CALM1 (includes others),CD28,CD80,CD86,FCER1G,HLA-DMA,HLA-DMB,IKBKB,INPP5D,ITPR2,PIK3CB,PIK3R5,PLEKHA4,PPP3CB,RAC1
PAK Signaling	0.666	-1.508	ARHGAP10,ARHGEF7,ITGA5,LIMK1,MRAS,MYL12B,NCK2,PAK6,PIK3CB,PIK3R5,PXN,RAC1,RASD1
Synaptic Long Term Potentiation	2.41	-1.46	ADCY1,CALM1 (includes others),CREB3,CREB3L4,CREBBP,EP300,GRM1,ITPR2,MRAS,PLCG2,PPP1CB,PPP1CC,PPP1R10,PPP1R14C,PPP1R3C,PPP1R7,PPP3CB,PRKACA,PRKAG1,PRKAR1A,PRKAR2A,PRKCE,PRKCI,RASD1
RhoGDI Signaling	1.89	0	ACTG1,ARHGAP1,ARHGEF11,ARHGEF12,ARHGEF7,ARPC1A,CDH15,CDH17,CDH23,CDH26,CREBBP,EP300,ESR1,EZR,GNAO1,GNB5,GNG11,GNG12,ITGA5,LIMK1,MRAS,MYL12B,PAK6,PIKFYVE,RAC1,RHOBTB2,RHOC,WASF1,WASF2
Granzyme B Signaling	1.68	0	DFFB,ENDOG,GZMB,PARP1,PRF1
Endocannabinoid Developing Neuron Pathway	1.51	0	ADCY1,ADCY3,ADCY7,CDKN1B,CREB3,CREB3L4,CREBBP,GNAO1,GNG11,MGLL,MRAS,PIK3CB,PIK3R5,PRKACA,PRKAG1,PRKAR1A,PRKAR2A,RAC1,RASD1
Sumoylation Pathway	0.921	0	CREBBP,EP300,PCNA,PML,RAC1,RAN,RCOR1,RFC1,RHOBTB2,RHOC,SAE1,SERBP1,SUMO1,SUMO2,UBA2
Unfolded protein response	0.889	0	EIF2AK3,INSIG1,MBTPS1,PDIA6,PPARG,SREBF1,SREBF2,SYVN1,XBP1
ERK5 Signaling	0.883	0	CREB3,CREB3L4,CREBBP,EGF,MRAS,PTPN11,RASD1,RPS6KA2,WNK1,YWHAB,YWHAQ
Superpathway of Inositol Phosphate Compounds	0.86	0	ACP1,ACP5,CDC25B,CILP,HACD2,IGBP1,INPP5A,INPP5D,IP6K1,NT5C,NUDT15,NUDT2,NUDT4,PDCD1,PIK3CB,PIK3R5,PIKFYVE,PLCG2,PPFIA1,PPP1CC,PPP1R7,PPP1R8,PTPN11,PTPN22,PTPRO,PXYLP1
IL-1 Signaling	0.807	0	ADCY1,ADCY3,ADCY7,GNAO1,GNB5,GNG11,GNG12,IKBKB,MRAS,PRKACA,PRKAG1,PRKAR1A,PRKAR2A
ILK Signaling	0.706	0	ACTG1,ACTN1,CREB3,CREB3L4,CREBBP,GSK3A,ITGB2,ITGB6,ITGB7,KRT18,LIMS2,MMP9,NACA,NCK2,PARVB,PIK3CB,PIK3R5,PPP2CB,PXN,RAC1,RHOBTB2,RHOC,VEGFD,VIM
Neuregulin Signaling	0.688	0	CDK5,CDKN1B,CRKL,EGF,ITGA5,MRAS,PLCG2,PRKCE,PRKCI,PTPN11,RASD1,RPS6,TGFA
Melatonin Signaling	0.656	0	CALM1 (includes others),GNAO1,MTNR1A,PLCG2,PRKACA,PRKAG1,PRKAR1A,PRKAR2A,PRKCE,PRKCI
Cell Cycle Control of Chromosomal Replication	0.636	0	CDK11A,CDK12,CDK5,DNA2,MCM3,ORC1,PCNA,RPA2
PPARα/RXRα Activation	0.46	0	ABCA1,ADCY1,ADCY3,ADCY7,CD36,CREBBP,EP300,FASN,IKBKB,IL1RL1,JAK2,MED12,MRAS,NCOA6,PLCG2,PPARA,PRKACA,PRKAG1,PRKAR1A,PRKAR2A,RASD1,SMAD3
Triacylglycerol Degradation	0.429	0	DTD2,MGLL,NDST1,PNPLA3,PNPLA4,PRDX6
Death Receptor Signaling	0.31	0	ACTG1,CASP6,CASP7,DFFB,HSPB1,IKBKB,LIMK1,NAIP,PARP1,SPTAN1
Mitotic Roles of Polo-Like Kinase	0	0	ANAPC11,CDC23,CDC25B,PLK1,PPP2CB
Estrogen Biosynthesis	0	0	CYP2U1,HSD17B10,HSD17B14,HSD17B3
Gαi Signaling	0	0	ADCY1,ADCY3,ADCY7,ADRA2A,GNB5,GNG11,GNG12,MRAS,PRKACA,PRKAG1,PRKAR1A,PRKAR2A,RASD1
Hypoxia Signaling in the Cardiovascular System	0	0	CREB3,CREB3L4,CREBBP,EP300,SUMO1,UBE2J1,UBE2N
AMPK Signaling	1.04	0.218	ACACA,ACACB,ADRA2A,AK1,AK7,ARID1A,CHRNB1,CREB3,CREB3L4,CREBBP,CRTC2,EEF2,EP300,FASN,HMGCR,MRAS,PHLPP2,PIK3CB,PIK3R5,PPP2CB,PRKACA,PRKAG1,PRKAR1A,PRKAR2A,RAB11A,RAB2A,SMARCD1,STIM1,STRADA
RhoA Signaling	0.836	0.243	ACTG1,ARHGAP1,ARHGEF11,ARHGEF12,ARPC1A,CDC42EP5,EZR,LIMK1,LPAR5,MYL12B,PFN2,PIKFYVE,PPP1CB,SEPTIN2,SEPTIN4,SEPTIN6,WASF1
p53 Signaling	0.479	0.333	CASP6,CCNK,E2F1,EP300,GADD45A,HIPK2,PCNA,PERP,PIK3CB,PIK3R5,PLAGL1,PML
p38 MAPK Signaling	0	0.333	CDC25B,CREB3,CREB3L4,CREBBP,H3-3A/H3-3B,HSPB1,IL1RL1,MAP4K1,MKNK1,PLA2G4C,RPS6KA2
Inhibition of Matrix Metalloproteases	1.75	0.378	A2M,LRP1,MMP17,MMP21,MMP9,SDC2,TFPI2,TIMP2,TIMP4
Pyrimidine Ribonucleotides Interconversion	0.876	0.378	AK1,AK7,ENTPD1,ENTPD3,HNRNPA1,NUDT15,RAD54L
Pyrimidine Ribonucleotides De Novo Biosynthesis	0.796	0.378	AK1,AK7,ENTPD1,ENTPD3,HNRNPA1,NUDT15,RAD54L
Ceramide Signaling	0	0.378	KSR1,MRAS,PIK3CB,PIK3R5,PPP2CB,RASD1,S1PR4,TNFRSF11B
3-phosphoinositide Degradation	1.05	0.426	ACP1,ACP5,CDC25B,CILP,HACD2,IGBP1,INPP4A,INPP5D,NT5C,NUDT15,NUDT2,NUDT4,PDCD1,PIKFYVE,PPFIA1,PPP1CC,PPP1R7,PPP1R8,PTPN11,PTPN22,PTPRO,PXYLP1
3-phosphoinositide Biosynthesis	0.842	0.426	ACP1,ACP5,CDC25B,CILP,HACD2,IGBP1,NT5C,NUDT15,NUDT2,NUDT4,PDCD1,PIK3CB,PIK3R5,PIKFYVE,PPFIA1,PPP1CC,PPP1R7,PPP1R8,PTPN11,PTPN22,PTPRO,PXYLP1
Fatty Acid β-oxidation I	0.616	0.447	EHHADH,HADH,HSD17B10,SDS,SLC27A5
Basal Cell Carcinoma Signaling	0.465	0.447	BMP3,BMP4,FZD6,GLI3,SHH,SUFU,TCF7,TCF7L2,WNT16
tRNA Splicing	0.322	0.447	APEX1,PDE3B,PDE6B,PDE8A,TSEN34
TNFR1 Signaling	0	0.447	CASP6,CASP7,IKBKB,NAIP,PAK6
Factors Promoting Cardiogenesis in Vertebrates	0	0.577	BMP3,BMP4,CREB3,CREB3L4,CREBBP,FZD6,LRP1,PLCG2,PRKCE,PRKCI,TCF7,TCF7L2,WNT16
D-myo-inositol-5-phosphate Metabolism	0.851	0.655	ACP1,ACP5,CDC25B,CILP,HACD2,IGBP1,NT5C,NUDT15,NUDT2,NUDT4,PDCD1,PIKFYVE,PLCG2,PPFIA1,PPP1CC,PPP1R7,PPP1R8,PTPN11,PTPN22,PTPRO,PXYLP1
Necroptosis Signaling Pathway	0.83	0.655	CAPN3,CYBB,DAPK1,GLUD1,IKBKB,MLKL,PLA2G4C,PPP3CB,SLC25A3,SLC25A4,SLC25A5,STAT2,TIMM13,TIMM23,TIMM50,TIMM8B,TNFRSF11B,TOMM20,TOMM22,TOMM34,VDAC2
Tryptophan Degradation III (Eukaryotic)	2.77	0.707	ACAT1,CA1,EHHADH,HADH,HSD17B10,KMO,KYNU,PARK7
PFKFB4 Signaling Pathway	0.983	0.707	CREB3,CREB3L4,CREBBP,HK3,PRKACA,PRKAG1,PRKAR1A,PRKAR2A
BMP signaling pathway	0.266	0.707	BMP3,BMP4,CREBBP,MRAS,PRKACA,PRKAG1,PRKAR1A,PRKAR2A,RASD1
NAD Salvage Pathway II	1.31	0.816	ACP1,ACP5,NMRK1,NT5C,NT5C3B,PXYLP1
Dopamine Degradation	1.05	0.816	ALDH1B1,ALDH9A1,IL4I1,LRTOMT,MAOA,SULT1B1
Wnt/Ca+ pathway	0	0.816	CREB3,CREB3L4,CREBBP,FZD6,PDE6B,PLCG2
Corticotropin Releasing Hormone Signaling	2.05	0.894	ADCY1,ADCY3,ADCY7,CACNA1A,CACNA1B,CACNA2D3,CACNA2D4,CACNB2,CALM1 (includes others),CREB3,CREB3L4,CREBBP,GLI3,GNAO1,ITPR2,NT5C,PLCG2,PRKACA,PRKAG1,PRKAR1A,PRKAR2A,PRKCE,PRKCI,SHH,SLC39A7
D-myo-inositol (1,4,5,6)-Tetrakisphosphate Biosynthesis	0.996	0.894	ACP1,ACP5,CDC25B,CILP,HACD2,IGBP1,NT5C,NUDT15,NUDT2,NUDT4,PDCD1,PIKFYVE,PPFIA1,PPP1CC,PPP1R7,PPP1R8,PTPN11,PTPN22,PTPRO,PXYLP1
D-myo-inositol (3,4,5,6)-tetrakisphosphate Biosynthesis	0.996	0.894	ACP1,ACP5,CDC25B,CILP,HACD2,IGBP1,NT5C,NUDT15,NUDT2,NUDT4,PDCD1,PIKFYVE,PPFIA1,PPP1CC,PPP1R7,PPP1R8,PTPN11,PTPN22,PTPRO,PXYLP1
Dolichyl-diphosphooligosaccharide Biosynthesis	1.82	1	ALG1,ALG13,ALG5,DPM3
tRNA Charging	1.75	1	CARS2,HARS1,IARS2,KARS1,QARS1,SARS1,SARS2,WARS1,WARS2
Isoleucine Degradation I	1.19	1	ACAT1,EHHADH,HSD17B10,SDS
Putrescine Degradation III	0.764	1	ALDH1B1,ALDH9A1,IL4I1,MAOA
Role of p14/p19ARF in Tumor Suppression	0.738	1	E2F1,NPM3,PIK3CB,PIK3R5,RAC1
Coagulation System	0.293	1	A2M,BDKRB1,KLKB1,VWF
TWEAK Signaling	0.293	1	CASP6,CASP7,IKBKB,NAIP
FGF Signaling	0.278	1	CREB3,CREB3L4,CREBBP,CRKL,FGF13,PIK3CB,PIK3R5,PTPN11,RAC1
SPINK1 Pancreatic Cancer Pathway	0	1	CPA3,CPM,KLKB1,SMAD3
Inhibition of ARE-Mediated mRNA Degradation Pathway	0.393	1.069	AGO2,AGO3,CNOT11,PPP2CB,PRKACA,PRKAG1,PRKAR1A,PRKAR2A,TNFRSF11B,TNFSF13B,TNFSF8,YWHAB,YWHAQ,ZNF331
TCA Cycle II (Eukaryotic)	2.01	1.134	CS,FH,IDH3A,OGDH,SDHC,SUCLA2,SUCLG1
Cell Cycle: G2/M DNA Damage Checkpoint Regulation	0.863	1.134	ABL1,CDC25B,EP300,GADD45A,HIPK2,PLK1,YWHAB,YWHAQ
Cell Cycle: G1/S Checkpoint Regulation	0.572	1.134	ABL1,CDKN1B,CDKN2C,E2F1,HDAC10,PA2G4,RPL5,SIN3A,SMAD3
Myc Mediated Apoptosis Signaling	0.57	1.134	CREBBP,IKBKB,PRKACA,PRKAG1,PRKAR1A,PRKAR2A,TNFRSF11B
Induction of Apoptosis by HIV1	0.335	1.134	DFFB,IKBKB,NAIP,SLC25A3,SLC25A4,SLC25A5,TNFRSF11B
PTEN Signaling	0.343	1.155	CBL,CDKN1B,GSK3A,IGF2R,IKBKB,INPP5D,ITGA5,MRAS,NTRK2,PIK3CB,PIK3R5,PREX2,RAC1,RASD1
Methionine Degradation I (to Homocysteine)	1.13	1.342	EEF1AKMT1,MAT1A,MAT2B,MRM2,PRMT5
Cysteine Biosynthesis III (mammalia)	1	1.342	EEF1AKMT1,MAT1A,MAT2B,MRM2,PRMT5
Tryptophan Degradation X (Mammalian, via Tryptamine)	0.939	1.342	ALDH1B1,ALDH9A1,IL4I1,MAOA,RDH14
Apoptosis Signaling	0.812	1.387	AIFM1,CAPN3,CASP6,CASP7,DFFB,ENDOG,IKBKB,MRAS,NAIP,PARP1,PLCG2,PRKCE,RASD1,SPTAN1
Glutaryl-CoA Degradation	2.38	1.633	ACAT1,CA1,EHHADH,HADH,HSD17B10,PARK7
Ethanol Degradation II	0.947	1.633	ADH5,ADH6,ADHFE1,ALDH1B1,ALDH9A1,DHRS9
Retinoate Biosynthesis I	0.851	1.633	ALDH8A1,DHRS3,DHRS9,RBP1,RDH14,SDR16C5
Noradrenaline and Adrenaline Degradation	2.07	1.667	ADH5,ADH6,ADHFE1,ALDH1B1,ALDH9A1,DHRS9,IL4I1,LRTOMT,MAOA
Retinol Biosynthesis	0.836	1.89	DHRS3,DHRS9,LRAT,PNPLA3,PNPLA4,RBP1,RDH14
Apelin Adipocyte Signaling Pathway	1.34	1.941	ADCY1,ADCY3,ADCY7,CLIC2,CYBB,GPX4,NCF1,NOX1,PRDX6,PRKACA,PRKAG1,PRKAR1A,PRKAR2A,SOD1
Cholesterol Biosynthesis I	1.4	2	FDFT1,MSMO1,SC5D,SQLE
Cholesterol Biosynthesis II (via 24,25-dihydrolanosterol)	1.4	2	FDFT1,MSMO1,SC5D,SQLE
Cholesterol Biosynthesis III (via Desmosterol)	1.4	2	FDFT1,MSMO1,SC5D,SQLE
PCP pathway	0	2	FZD6,PFN2,RAC1,VANGL1,WNT16
Superpathway of Methionine Degradation	1.45	2.121	EEF1AKMT1,GOT1,MAT1A,MAT2B,MMUT,MRM2,PCCB,PRMT5
Endocannabinoid Cancer Inhibition Pathway	1.6	2.132	ADCY1,ADCY3,ADCY7,CASP6,CASP7,CDKN1B,CREB3,CREB3L4,CREBBP,GNAO1,PIK3CB,PIK3R5,PRKACA,PRKAG1,PRKAR1A,PRKAR2A,SPTLC1,SPTLC2,TCF7,TCF7L2,TRIB3,VEGFD,VIM
LPS/IL-1 Mediated Inhibition of RXR Function	0.489	2.138	ABCA1,ABCG1,ALDH1B1,ALDH8A1,ALDH9A1,APOC1,APOE,CD14,FABP3,HMGCS2,IL1RL1,IL4I1,LY96,MAOA,NDST1,NR1H3,NR1I2,PLTP,PPARA,SCARB1,SLC27A5,SLCO1B3,SREBF1,SULT1B1,SULT1C2,TNFRSF11B
The Visual Cycle	1.29	2.236	DHRS3,DHRS9,LRAT,RBP1,RDH14
PD-1, PD-L1 cancer immunotherapy pathway	1.56	2.324	CBLB,CD28,CD80,CDKN1B,HLA-DMA,HLA-DMB,HLA-DPA1,HLA-DPB1,HLA-DQA2,JAK2,JAK3,PDCD1,PDCD4,PIK3CB,PIK3R5,PTPN11,SMAD3,TNFRSF11B
Superpathway of Cholesterol Biosynthesis	1.56	2.646	ACAT1,FDFT1,HMGCR,HMGCS2,MSMO1,SC5D,SQLE
Antioxidant Action of Vitamin C	0	2.828	CSF2RA,GLRX,HMOX1,IKBKB,JAK2,PLA2G4C,PLA2G7,PLCG2,PNPLA3,SLC23A2
EIF2 Signaling	16.2	4.743	AGO2,AGO3,CDK11A,EIF1AX,EIF2AK3,EIF2AK4,EIF2B1,EIF2S3,EIF3D,EIF3F,EIF3G,EIF3H,EIF3I,EIF3K,EIF3L,EIF4A3,FAU,HNRNPA1,MRAS,PIK3CB,PIK3R5,PPP1CB,PPP1CC,RASD1,RPL10A,RPL12,RPL13,RPL13A,RPL14,RPL15,RPL18,RPL18A,RPL19,RPL23A,RPL24,RPL26L1,RPL27A,RPL29,RPL3,RPL31,RPL35,RPL36,RPL36AL,RPL4,RPL5,RPL7,RPL7A,RPL7L1,RPL8,RPLP0,RPLP1,RPS12,RPS13,RPS14,RPS15,RPS16,RPS18,RPS2,RPS21,RPS26,RPS28,RPS3,RPS4X,RPS6,RPS8,RPSA,SREBF1,TRIB3,WARS1
Oxidative Phosphorylation	9.13	5.24	ATP5F1A,ATP5MC1,ATP5MC2,ATP5ME,ATP5PB,ATPAF1,COX15,COX4I1,COX6B1,COX8A,MT-ATP6,MT-CYB,MT-ND1,MT-ND2,MT-ND3,MT-ND4,MT-ND4L,MT-ND5,NDUFA10,NDUFA12,NDUFA13,NDUFA2,NDUFA8,NDUFAB1,NDUFB10,NDUFB6,NDUFS1,NDUFS2,NDUFS3,NDUFS6,NDUFV2,SDHC,UQCR10,UQCRFS1,UQCRH

### Sheet: S5B
Supplementary Table 5B. Canonical pathway gene sets based on genes enriched in association with each comorbidity using the Ingenuity Pathway Analysis canonical pathway function – hypertension in SPIROMICS.
Ingenuity Canonical Pathways	-log(p-value)	z-score	Molecules
Calcium Signaling	0.996	-3.317	ATP2A2,ATP2B4,CACNA1H,CACNA2D3,CACNA2D4,CAMKK1,HDAC1,HDAC2,ITPR1,MEF2A,NFATC2,PPP3CB,SLC8A1
TREM1 Signaling	7.1	-3	CASP5,CCL2,CD86,FCGR2B,IL18,ITGAX,LAT2,NLRC4,NLRP12,NLRP3,NOD1,PLCG2,TLR3,TLR7,TLR8,TYROBP
Leukocyte Extravasation Signaling	3.54	-3	ACTN1,ARHGAP12,BTK,CLDN1,CYBB,EDIL3,GNAI1,ITGAL,ITGAM,ITGB2,MMP19,NCF2,NCF4,PECAM1,PIK3R1,PIK3R5,PLCG2,RAC2,SELPLG,SPN
GPCR-Mediated Nutrient Sensing in Enteroendocrine Cells	0.983	-2.828	ADCY7,CACNA1H,CACNA2D3,CACNA2D4,FFAR4,GNAI1,ITPR1,PLCG2
Dopamine-DARPP32 Feedback in cAMP Signaling	0.41	-2.646	ADCY7,ATP2A2,CAMKK1,GNAI1,ITPR1,PLCG2,PPP1R3C,PPP3CB
Role of NFAT in Regulation of the Immune Response	2.73	-2.5	BTK,CD80,CD86,FCER1G,FCGR1B,FCGR2A,FCGR2B,FCGR3A/FCGR3B,GNAI1,ITPR1,JUN,MEF2A,NFATC2,PIK3R1,PIK3R5,PLCG2,PPP3CB
Production of Nitric Oxide and Reactive Oxygen Species in Macrophages	1.84	-2.496	APOC1,APOE,CYBB,IRF8,JUN,NCF2,NCF4,PIK3R1,PIK3R5,PLCG2,PPP1R3C,PTPN6,RAC2,RBP4,SIRPA
Role of NFAT in Cardiac Hypertrophy	1.4	-2.496	ADCY7,CACNA1H,CACNA2D3,CACNA2D4,GNAI1,HDAC1,HDAC2,ITPR1,MEF2A,PIK3R1,PIK3R5,PLCG2,PPP3CB,SLC8A1,TGFB2
Netrin Signaling	1.24	-2.449	CACNA1H,CACNA2D3,CACNA2D4,NFATC2,PPP3CB,RAC2
Gαq Signaling	0.866	-2.333	BTK,GRM1,HMOX1,ITPR1,NFATC2,PIK3R1,PIK3R5,PLCG2,PPP3CB,RAC2
Synaptic Long Term Depression	0.386	-2.333	CACNA1H,CACNA2D3,CACNA2D4,GNAI1,GRM1,ITPR1,PLA2G7,PLCG2,PNPLA3
Synaptic Long Term Potentiation	0	-2.236	GRM1,ITPR1,PLCG2,PPP1R3C,PPP3CB
3-phosphoinositide Degradation	2.2	-2.138	ACP5,DUSP5,INPP4A,INPP5D,MTMR3,NUDT16,PPFIA1,PPFIBP2,PTPN22,PTPN6,PTPRC,PTPRO,SIRPA,WBP11
Integrin Signaling	1.15	-2.138	ACTN1,CAV1,ITGAL,ITGAM,ITGAX,ITGB2,PAK2,PARVB,PFN4,PIK3R1,PIK3R5,PLCG2,RAC2,RAPGEF1
Role of Pattern Recognition Receptors in Recognition of Bacteria and Viruses	4.01	-2.111	C1QA,C1QB,C1QC,CLEC7A,IL18,IL1A,IL33,NLRC4,NLRP3,NOD1,PIK3R1,PIK3R5,PLCG2,TGFB2,TLR3,TLR7,TLR8,TNFSF13B
Synaptogenesis Signaling Pathway	1.13	-2.065	ADCY7,AP1B1,APOE,BET1L,EFNA1,FGR,GOSR1,GRM1,HCK,ITPR1,LRP1,PIK3R1,PIK3R5,PLCG2,RAPGEF1,STXBP1,STXBP6,SYT2,YES1
Eicosanoid Signaling	3.36	-2	ALOX5,ALOX5AP,CYSLTR2,DPEP2,HPGDS,LTA4H,PLA2G7,PNPLA3,PTGER4,TBXAS1
Leukotriene Biosynthesis	2.77	-2	ALOX5,DPEP2,GGT2/LOC102724197,LTA4H
IL-8 Signaling	1.94	-2	CYBB,FLT1,GNAI1,HMOX1,ITGAM,ITGAX,ITGB2,JUN,KDR,NCF2,PAK2,PIK3R1,PIK3R5,RAC2,VEGFB,VEGFD
Calcium-induced T Lymphocyte Apoptosis	1.67	-2	ATP2A2,FCER1G,HDAC1,HDAC2,ITPR1,NFATC2,PPP3CB
Phospholipases	0.554	-2	HMOX1,PLA2G7,PLCG2,PNPLA3
PKCθ Signaling in T Lymphocytes	1.82	-1.897	CACNA1H,CACNA2D3,CACNA2D4,CD80,CD86,FCER1G,JUN,NFATC2,PIK3R1,PIK3R5,PLCG2,PPP3CB,RAC2
IL-15 Production	1.48	-1.897	ABL2,BTK,CSF1R,CSF2RA,FES,FGR,FLT1,HCK,KDR,YES1
Phospholipase C Signaling	0.876	-1.897	ADCY7,BTK,FCER1G,FCGR2A,FCGR2B,HDAC1,HDAC2,HMOX1,ITPR1,MEF2A,NFATC2,PLCG2,PPP3CB,RAC2,RPS6KA3
Actin Cytoskeleton Signaling	0	-1.89	ACTN1,CD14,CFL2,NCKAP1L,PAK2,PIK3R1,PIK3R5,RAC2,TRIO
Neuroinflammation Signaling Pathway	2.97	-1.877	CCL2,CD80,CD86,CSF1R,CYBB,GDNF,HMOX1,IL18,JUN,NAIP,NCF2,NCSTN,NFATC2,NLRP3,P2RX7,PIK3R1,PIK3R5,PLCG2,PPP3CB,TGFB2,TLR3,TLR7,TLR8,TREM2,TYROBP
Dendritic Cell Maturation	3.09	-1.807	CD1C,CD80,CD86,FCER1G,FCGR1B,FCGR2A,FCGR2B,FCGR3A/FCGR3B,IL18,IL1A,IL33,IRF8,PIK3R1,PIK3R5,PLCG2,TLR3,TREM2,TYROBP
D-myo-inositol-5-phosphate Metabolism	1.47	-1.732	ACP5,DUSP5,NUDT16,PLCG2,PPFIA1,PPFIBP2,PTPN22,PTPN6,PTPRC,PTPRO,SIRPA,WBP11
T Cell Exhaustion Signaling Pathway	1.44	-1.732	CD80,CD86,FCER1G,HAVCR2,HLA-DQA2,IL10RA,JUN,KDR,NFATC2,PIK3R1,PIK3R5,PLCG2,PTPN6
Opioid Signaling Pathway	1.46	-1.698	ADCY7,AP1B1,CACNA1H,CACNA2D3,CACNA2D4,FGR,GNAI1,HCK,ITPR1,OPRL1,PDE1A,PDE1B,PPP3CB,RAC2,RPS6KA3,SRF,YES1
PDGF Signaling	1.97	-1.667	ABL2,CAV1,CSNK2B,INPP5D,JUN,PIK3R1,PIK3R5,PLCG2,SRF
Crosstalk between Dendritic Cells and Natural Killer Cells	1.88	-1.667	CD80,CD86,IL18,IL3RA,ITGAL,TLR3,TLR7,TREM2,TYROBP
eNOS Signaling	1.41	-1.667	ADCY7,CAV1,CNGB1,FLT1,ITPR1,KDR,PIK3R1,PIK3R5,PLCG2,PRKAB2,VEGFB,VEGFD
Endocannabinoid Neuronal Synapse Pathway	1.34	-1.667	ADCY7,CACNA1H,CACNA2D3,CACNA2D4,GNAI1,GRM1,ITPR1,MGLL,PLCG2,PPP3CB
Tec Kinase Signaling	1.04	-1.667	BTK,FCER1G,FGR,GNAI1,HCK,PAK2,PIK3R1,PIK3R5,PLCG2,RAC2,YES1
White Adipose Tissue Browning Pathway	1.01	-1.667	ADCY7,CACNA1H,CACNA2D3,CACNA2D4,CAMP,FCER1G,KDR,PPARG,PRKAB2
ERK/MAPK Signaling	0.516	-1.667	DUSP6,PAK2,PIK3R1,PIK3R5,PLCG2,PPARG,PPP1R3C,RAC2,RAPGEF1,SRF
Inflammasome pathway	3.87	-1.633	CASP5,IL18,NAIP,NLRC4,NLRP3,P2RX7
Sperm Motility	2.15	-1.633	ABL2,BTK,CACNA1H,CNGB1,CSF1R,CSF2RA,FES,FGR,FLT1,HCK,ITPR1,KDR,PDE1A,PDE1B,PLA2G7,PLCG2,PNPLA3,YES1
Systemic Lupus Erythematosus In T Cell Signaling Pathway	0.924	-1.606	CASP5,CBL,CD80,CD86,FCER1G,GADD45A,GNAI1,HLA-DQA2,ICOS,ITGAL,ITPR1,JUN,NFATC2,PIK3R1,PIK3R5,PPP3CB,RAC2,SELPLG,YES1
D-myo-inositol (1,4,5,6)-Tetrakisphosphate Biosynthesis	1.42	-1.508	ACP5,DUSP5,NUDT16,PPFIA1,PPFIBP2,PTPN22,PTPN6,PTPRC,PTPRO,SIRPA,WBP11
D-myo-inositol (3,4,5,6)-tetrakisphosphate Biosynthesis	1.42	-1.508	ACP5,DUSP5,NUDT16,PPFIA1,PPFIBP2,PTPN22,PTPN6,PTPRC,PTPRO,SIRPA,WBP11
Superpathway of Inositol Phosphate Compounds	1.98	-1.5	ACP5,DUSP5,INPP5A,INPP5D,NUDT16,PIK3R1,PIK3R5,PLCG2,PPFIA1,PPFIBP2,PTPN22,PTPN6,PTPRC,PTPRO,SIRPA,WBP11
Natural Killer Cell Signaling	2.72	-1.414	CFL2,FCER1G,FCGR2A,FCGR3A/FCGR3B,HCST,IL18,ITGAL,LAIR1,LILRB1,NFATC2,PAK2,PIK3R1,PIK3R5,PLCG2,PTPN6,RAC2,SIGLEC7,TYROBP
Th1 Pathway	2.72	-1.414	CD80,CD86,HAVCR2,HLA-DQA2,ICOS,IL10RA,IL18,ITGB2,NCSTN,NFATC2,PIK3R1,PIK3R5,RUNX3
fMLP Signaling in Neutrophils	1.23	-1.414	CYBB,FPR3,GNAI1,ITPR1,NCF2,NFATC2,PIK3R1,PIK3R5,PPP3CB
Renin-Angiotensin Signaling	1.19	-1.414	ADCY7,CCL2,ITPR1,JUN,PAK2,PIK3R1,PIK3R5,PLCG2,PTPN6
Cardiac β-adrenergic Signaling	1.11	-1.414	ADCY7,AKAP11,APEX1,ATP2A2,PDE1A,PDE1B,PDE3B,PKIA,PPP1R3C,SLC8A1
GP6 Signaling Pathway	0.873	-1.414	BTK,COL8A2,FCER1G,ITPR1,LAMA3,PIK3R1,PIK3R5,PLCG2
Wnt/β-catenin Signaling	0.503	-1.414	CSNK2B,FZD5,HDAC1,JUN,KREMEN1,LRP1,SOX2,TCF7L2,TGFB2
3-phosphoinositide Biosynthesis	1.62	-1.387	ACP5,DUSP5,NUDT16,PIK3R1,PIK3R5,PPFIA1,PPFIBP2,PTPN22,PTPN6,PTPRC,PTPRO,SIRPA,WBP11
p53 Signaling	1.25	-1.342	GADD45A,HDAC1,JUN,MED1,PIK3R1,PIK3R5,SNAI2,TOPBP1
Sumoylation Pathway	1.15	-1.342	CBX4,HDAC1,HDAC2,JUN,RAC2,RCOR1,RFC1,RPA1
IL-17A Signaling in Airway Cells	0.848	-1.342	IL17RA,IL19,PIK3R1,PIK3R5,TRAF3IP2
Pancreatic Adenocarcinoma Signaling	0.499	-1.342	HMOX1,PIK3R1,PIK3R5,TGFB2,VEGFB,VEGFD
Neuropathic Pain Signaling In Dorsal Horn Neurons	0.369	-1.342	GRM1,ITPR1,PIK3R1,PIK3R5,PLCG2
Fcγ Receptor-mediated Phagocytosis in Macrophages and Monocytes	2.18	-1.265	CBL,FCGR2A,FCGR3A/FCGR3B,FGR,HCK,HMOX1,INPP5D,PIK3R1,RAC2,YES1
CD28 Signaling in T Helper Cells	1.88	-1.265	CD80,CD86,FCER1G,ITPR1,JUN,NFATC2,PIK3R1,PIK3R5,PPP3CB,PTPN6,PTPRC
Hepatic Fibrosis Signaling Pathway	2.37	-1.177	BAMBI,CCDC88A,CCL2,CYBB,EDN1,FLT1,FTL,FZD5,GNAI1,IL17RA,IL18,IL1A,IL33,JUN,KDR,KLF9,NCF2,PDCD4,PIK3R1,PIK3R5,PLCG2,PPARG,RAC2,TCF7L2,TGFB2,VEGFB,VEGFD
Nitric Oxide Signaling in the Cardiovascular System	3	-1.155	ATP2A2,CAV1,FLT1,ITPR1,KDR,PDE1A,PDE1B,PDE3B,PIK3R1,PIK3R5,VEGFB,VEGFD
iCOS-iCOSL Signaling in T Helper Cells	2.12	-1.134	CD80,CD86,FCER1G,ICOS,INPP5D,ITPR1,NFATC2,PIK3R1,PIK3R5,PPP3CB,PTPRC
VEGF Family Ligand-Receptor Interactions	1.58	-1.134	FLT1,KDR,NRP1,PIK3R1,PIK3R5,PLCG2,VEGFB,VEGFD
Agrin Interactions at Neuromuscular Junction	1.3	-1.134	ITGAL,ITGB2,JUN,NRG2,NRG4,PAK2,RAC2
Fc Epsilon RI Signaling	0.64	-1.134	BTK,FCER1G,INPP5D,PIK3R1,PIK3R5,PLCG2,RAC2
G Beta Gamma Signaling	0.583	-1.134	BTK,CACNA1H,CACNA2D3,CACNA2D4,CAV1,GNAI1,PLCG2
P2Y Purigenic Receptor Signaling Pathway	0.53	-1.134	ADCY7,GNAI1,JUN,P2RY2,PIK3R1,PIK3R5,PLCG2
CREB Signaling in Neurons	0.416	-1.134	ADCY7,CACNA1H,CACNA2D3,CACNA2D4,GNAI1,GRM1,ITPR1,PIK3R1,PIK3R5,PLCG2
PPARα/RXRα Activation	0.38	-1.134	ADCY7,CD36,GPD1,JUN,LPL,MED1,PLCG2,PRKAB2,TGFB2
Osteoarthritis Pathway	1.44	-1.069	ACVRL1,CASP5,FOXO3,FZD5,HES1,JAG1,LRP1,P2RX7,PPARG,PRKAB2,RBP4,SIK3,TCF7L2,VEGFB,VEGFD
VDR/RXR Activation	3.36	-1	CAMP,CD14,GADD45A,HES1,IGFBP5,KLF4,MED1,PSMC5,TGFB2,THBD,VDR
Complement System	3.09	-1	C1QA,C1QB,C1QC,CR1,ITGAM,ITGAX,ITGB2
Th2 Pathway	2.71	-1	CCR1,CD80,CD86,HLA-DQA2,ICOS,IL33,ITGB2,JAG1,JUN,NCSTN,NFATC2,PIK3R1,PIK3R5,RUNX3
VEGF Signaling	2.5	-1	ACTN1,EIF2B1,FLT1,FOXO3,KDR,PIK3R1,PIK3R5,PLCG2,PTPN6,VEGFB,VEGFD
NF-κB Signaling	2.39	-1	CSNK2B,FCER1G,FLT1,HDAC1,HDAC2,IL18,IL1A,IL33,KDR,PIK3R1,PIK3R5,PLCG2,TLR3,TLR7,TLR8,TNFSF13B
Macropinocytosis Signaling	1.37	-1	CD14,CSF1R,ITGB2,MRC1,PIK3R1,PIK3R5,PLCG2
Reelin Signaling in Neurons	1.32	-1	APOE,FGR,HCK,ITGAL,ITGB2,PDK4,PIK3R1,PIK3R5,RAPGEF1,YES1
Paxillin Signaling	1.05	-1	ACTN1,ITGAL,ITGAM,ITGAX,ITGB2,PAK2,PIK3R1,PIK3R5
Signaling by Rho Family GTPases	0.466	-1	CFL2,CYBB,GNAI1,JUN,NCF2,PAK2,PIK3R1,PIK3R5,RAC2,SEPTIN2,SEPTIN6,VIM
ERK5 Signaling	0.437	-1	FOXO3,MEF2A,RPS6KA3,WNK1
Non-Small Cell Lung Cancer Signaling	0.426	-1	FOXO3,ITPR1,PIK3R1,PIK3R5
α-Adrenergic Signaling	0.413	-1	ADCY7,GNAI1,ITPR1,PLCG2,SLC8A1
NF-κB Activation by Viruses	0.335	-1	ITGAL,ITGB2,PIK3R1,PIK3R5
Androgen Signaling	0	-1	CACNA1H,CACNA2D3,CACNA2D4,GNAI1,JUN
Aldosterone Signaling in Epithelial Cells	0	-1	DNAJC18,HSPB8,ITPR1,PIK3R1,PIK3R5,PLCG2
Salvage Pathways of Pyrimidine Ribonucleotides	0	-1	DAPK1,PAK2,UCK2,UPP1
Colorectal Cancer Metastasis Signaling	1.13	-0.832	ADCY7,FZD5,JUN,LRP1,MMP19,PIK3R1,PIK3R5,PTGER4,RAC2,TCF7L2,TGFB2,TLR3,TLR7,TLR8,VEGFB,VEGFD
BEX2 Signaling Pathway	0.924	-0.816	JUN,LGALS1,SWAP70,TCF7L2,VEGFB,VEGFD
Apelin Cardiomyocyte Signaling Pathway	0.893	-0.816	ATP2A2,GNAI1,ITPR1,PIK3R1,PIK3R5,PLCG2,SLC8A1
SAPK/JNK Signaling	0.575	-0.816	FCER1G,GADD45A,JUN,PIK3R1,PIK3R5,RAC2
PPAR Signaling	0.553	-0.816	IL18,IL1A,IL33,JUN,MED1,PPARG
NRF2-mediated Oxidative Stress Response	0.548	-0.816	DNAJC18,EIF2AK3,FTL,HMOX1,HSPB8,JUN,MAFG,PIK3R1,PIK3R5,USP14
Necroptosis Signaling Pathway	0	-0.816	CYBB,DAPK1,NLRP3,PPP3CB,TLR3,TOMM20
Xenobiotic Metabolism General Signaling Pathway	0	-0.816	EIF2AK3,FTL,HMOX1,PIK3R1,PIK3R5,SLC9C1
Cardiac Hypertrophy Signaling (Enhanced)	1.77	-0.756	ADCY7,ADRB2,APEX1,ATP2A2,CYBB,EDN1,EIF2B1,FZD5,GNAI1,HDAC1,HDAC2,IL10RA,IL17RA,IL18,IL1A,IL33,IL3RA,ITPR1,JUN,MEF2A,NFATC2,PDE1A,PDE1B,PDE3B,PIK3R1,PIK3R5,PLCG2,PPP3CB,SRF,TGFB2,TNFSF13B
GDNF Family Ligand-Receptor Interactions	2.32	-0.707	DOK2,DOK3,GDNF,GFRA2,ITPR1,JUN,PIK3R1,PIK3R5,PLCG2
Insulin Receptor Signaling	1.12	-0.632	CBL,EIF2B1,FOXO3,INPP5D,IRS4,PDE3B,PIK3R1,PIK3R5,PPP1R3C,RAPGEF1
Adrenomedullin signaling pathway	0.485	-0.632	ADCY7,IL18,IL1A,IL33,ITPR1,PIK3R1,PIK3R5,PLCG2,PPARG,TFAP2C
LXR/RXR Activation	3.2	-0.577	ABCG1,APOC1,APOE,CCL2,CD14,CD36,IL18,IL1A,IL33,LPL,LY96,MSR1,RBP4,TLR3
B Cell Receptor Signaling	1.9	-0.577	BTK,CFL2,FCGR2A,FCGR2B,INPP5D,JUN,NFATC2,PAG1,PIK3R1,PIK3R5,PLCG2,PPP3CB,PTPN6,PTPRC,RAC2
PI3K Signaling in B Lymphocytes	2.65	0	ATF3,BTK,CBL,FCGR2B,FOXO3,INPP5D,IRS4,ITPR1,JUN,NFATC2,PIK3R1,PLCG2,PPP3CB,PTPRC
Toll-like Receptor Signaling	2.32	0	CD14,IL18,IL1A,IL33,JUN,LY96,TLR3,TLR7,TLR8
IL-3 Signaling	1.73	0	IL3RA,INPP5D,JUN,PIK3R1,PIK3R5,PPP3CB,PTPN6,RAPGEF1
EGF Signaling	1.55	0	CSNK2B,ITPR1,JUN,PIK3R1,PIK3R5,SRF
ILK Signaling	1.49	0	ACTN1,CFL2,FERMT2,IRS4,ITGB2,JUN,PARVB,PIK3R1,PIK3R5,RAC2,SNAI2,VEGFB,VEGFD,VIM
Coagulation System	1.22	0	F3,PLG,THBD,VWF
GPCR-Mediated Integration of Enteroendocrine Signaling Exemplified by an L Cell	1.05	0	ADCY7,ADRB2,GNAI1,GRP,ITPR1,PLCG2
Leptin Signaling in Obesity	1.03	0	ADCY7,AGRP,PDE3B,PIK3R1,PIK3R5,PLCG2
Melanocyte Development and Pigmentation Signaling	0.979	0	ADCY7,DCT,PIK3R1,PIK3R5,PLCG2,PTPN6,RPS6KA3
tRNA Splicing	0.967	0	APEX1,PDE1A,PDE1B,PDE3B
ErbB2-ErbB3 Signaling	0.848	0	JUN,NRG2,NRG4,PIK3R1,PIK3R5
Type II Diabetes Mellitus Signaling	0.824	0	CACNA1H,CACNA2D3,CACNA2D4,CD36,IRS4,PIK3R1,PIK3R5,PPARG,PRKAB2
Cell Cycle: G1/S Checkpoint Regulation	0.81	0	CCNE2,CDKN2C,HDAC1,HDAC2,TGFB2
Relaxin Signaling	0.726	0	ADCY7,APEX1,GNAI1,JUN,PDE1A,PDE1B,PDE3B,PIK3R1,PIK3R5
Amyotrophic Lateral Sclerosis Signaling	0.638	0	GDNF,NAIP,PIK3R1,PIK3R5,VEGFB,VEGFD
PCP pathway	0.602	0	FZD5,JUN,PFN4,PRICKLE1
Thrombopoietin Signaling	0.554	0	JUN,PIK3R1,PIK3R5,PLCG2
EIF2 Signaling	0.451	0	ATF3,EIF2AK3,EIF2B1,EIF3A,EIF3F,HNRNPA1,PIK3R1,PIK3R5,RPL28,RPS16,RPS26
UVA-Induced MAPK Signaling	0.395	0	JUN,PIK3R1,PIK3R5,PLCG2,RPS6KA3
Chemokine Signaling	0.354	0	CCL2,GNAI1,JUN,PLCG2
Prolactin Signaling	0.345	0	JUN,PIK3R1,PIK3R5,PLCG2
Gαs Signaling	0.321	0	ADCY7,ADRB2,CNGB1,HCK,PTGER4
FGF Signaling	0.319	0	ITPR1,PIK3R1,PIK3R5,PTPN6
NER Pathway	0	0	H4C13,RFC1,RNF111,RPA1
Protein Kinase A Signaling	2.19	0.2	ADCY7,AKAP11,ANAPC10,APEX1,CDC14B,CNGB1,DUSP5,DUSP6,GNAI1,H1-0,ITPR1,MTMR3,NFATC2,PDE1A,PDE1B,PDE3B,PLCG2,PPP1R3C,PPP3CB,PTPN22,PTPN6,PTPRC,PTPRK,PTPRO,SIRPA,TCF7L2,TGFB2,UBASH3B
HOTAIR Regulatory Pathway	1.72	0.277	ATXN1,FOXA1,HDAC1,HDAC2,MMP19,PIK3R1,PIK3R5,RBBP7,RCOR1,SNAI2,SRF,TCF7L2,VIM
Senescence Pathway	0.551	0.277	ANAPC10,ASXL2,ATF3,FOXO3,GADD45A,IL1A,ING1,JUN,NFATC2,PDK4,PIK3R1,PIK3R5,PPP3CB,TGFB2
Sirtuin Signaling Pathway	0.592	0.302	APEX1,ATG14,DUSP6,FOXO3,GADD45A,H1-0,JUN,MT-ND4,MT-ND6,NDUFV2,POLR1E,PPARG,RBBP8,SIRT2,TOMM20
Acute Phase Response Signaling	1.1	0.333	CP,FTL,HMOX1,IL18,IL1A,IL33,JUN,NOLC1,PIK3R1,PLG,RBP4,VWF
Cholecystokinin/Gastrin-mediated Signaling	0.873	0.378	IL18,IL1A,IL33,ITPR1,JUN,MEF2A,RAC2,SRF
Corticotropin Releasing Hormone Signaling	0.785	0.378	ADCY7,CACNA1H,CACNA2D3,CACNA2D4,GNAI1,ITPR1,JUN,MEF2A,PLCG2
CXCR4 Signaling	0.554	0.378	ADCY7,ELMO1,GNAI1,ITPR1,JUN,PAK2,PIK3R1,PIK3R5,RAC2
Huntington's Disease Signaling	0.513	0.378	BET1L,CASP5,GOSR1,GRM1,HDAC1,HDAC2,ITPR1,JUN,PIK3R1,PIK3R5,PSME3,RCOR1
Thrombin Signaling	0	0.378	ADCY7,GATA6,GNAI1,ITPR1,PIK3R1,PIK3R5,PLCG2,RAC2
LPS/IL-1 Mediated Inhibition of RXR Function	1.52	0.447	ABCG1,ALAS1,APOC1,APOE,CD14,CYP2A6 (includes others),FABP3,FABP4,FMO2,IL18,IL1A,IL33,JUN,LY96,MAOA,SULT1E1
TGF-β Signaling	1.29	0.447	HDAC1,INHBA,JUN,RNF111,RUNX3,TGFB2,VDR,ZFYVE9
IGF-1 Signaling	1.13	0.447	CCN1,CSNK2B,FOXO3,IGFBP5,JUN,PIK3R1,PIK3R5,SRF
STAT3 Pathway	0.666	0.447	FLT1,IL10RA,IL17RA,IL1A,IL3RA,KDR,PTPN6,TGFB2
Thyroid Cancer Signaling	0.613	0.447	GDNF,JUN,PIK3R1,PIK3R5,TCF7L2
FLT3 Signaling in Hematopoietic Progenitor Cells	0.599	0.447	CBL,INPP5D,PIK3R1,PIK3R5,RPS6KA3
LPS-stimulated MAPK Signaling	0.57	0.447	CD14,JUN,PIK3R1,PIK3R5,SRF
Ceramide Signaling	0.498	0.447	JUN,PIK3R1,PIK3R5,S1PR4,S1PR5
Acute Myeloid Leukemia Signaling	0.485	0.447	CSF1R,CSF2RA,PIK3R1,PIK3R5,TCF7L2
Factors Promoting Cardiogenesis in Vertebrates	0	0.447	BMP3,FZD5,LRP1,PLCG2,TCF7L2,TGFB2
Cdc42 Signaling	0	0.447	CFL2,FCER1G,FNBP1L,HLA-DQA2,JUN,PAK2
AMPK Signaling	0	0.447	ADRB2,FOXO3,PIK3R1,PIK3R5,PPM1M,PRKAB2,RAB39A,SMARCD1,SMARCD2
PTEN Signaling	1.37	0.707	CBL,CSNK2B,FLT1,FOXO3,INPP5D,KDR,PIK3R1,PIK3R5,PREX2,RAC2
Sphingosine-1-phosphate Signaling	1.21	0.707	ADCY7,CASP5,GNAI1,PIK3R1,PIK3R5,PLCG2,RAC2,S1PR4,S1PR5
HMGB1 Signaling	1.03	0.707	CCL2,IL18,IL1A,IL33,JUN,PIK3R1,PIK3R5,RAC2,RBBP7,TGFB2,TNFSF13B
Apelin Endothelial Signaling Pathway	0.936	0.707	ADCY7,CCL2,GNAI1,JUN,MEF2A,PIK3R1,PIK3R5,PRKAB2
Growth Hormone Signaling	1.09	0.816	PIK3R1,PIK3R5,PLCG2,PTPN6,RPS6KA3,SRF
p38 MAPK Signaling	0.627	0.816	IL18,IL1A,IL33,MEF2A,RPS6KA3,SRF,TGFB2
Mouse Embryonic Stem Cell Pluripotency	0.564	0.816	FZD5,ID4,PIK3R1,PIK3R5,SOX2,TCF7L2
Endocannabinoid Developing Neuron Pathway	0.44	0.816	ADCY7,GNAI1,MGLL,PIK3R1,PIK3R5,RAC2
Aryl Hydrocarbon Receptor Signaling	0.393	0.816	AHRR,CCNE2,DCT,IL1A,JUN,MED1,TGFB2
Estrogen Receptor Signaling	1.39	0.894	ADCY7,CAV1,CFL2,EIF2B1,FOXA1,FOXO3,GNAI1,HES1,JUN,MED1,MED20,MED30,MED6,MMP19,PIK3R1,PIK3R5,PLCG2,PRKAB2,TBL1Y,VEGFB,VEGFD
UVB-Induced MAPK Signaling	0.75	1	JUN,PIK3R1,PIK3R5,RPS6KA3
JAK/Stat Signaling	0.354	1	JUN,PIK3R1,PIK3R5,PTPN6
PD-1, PD-L1 cancer immunotherapy pathway	0.785	1.342	CD80,CSNK2B,HLA-DQA2,PDCD4,PIK3R1,PIK3R5,TGFB2
Endocannabinoid Cancer Inhibition Pathway	2.1	1.387	ADCY7,ATF3,CASP5,CCNE2,GNAI1,PIK3R1,PIK3R5,PRKAB2,SNAI2,TCF7L2,VEGFB,VEGFD,VIM
IL-6 Signaling	1.07	1.414	CD14,CSNK2B,IL18,IL1A,IL33,JUN,PIK3R1,PIK3R5,SRF
Apelin Adipocyte Signaling Pathway	0.87	1.633	ADCY7,CLIC2,CYBB,GNAI1,NCF2,PRKAB2
Role of PKR in Interferon Induction and Antiviral Response	0.903	2	ATF3,CASP5,COLEC12,IL18,JUN,MARCO,MSR1,TLR3
ATM Signaling	0.403	2	GADD45A,JUN,RBBP8,SMC2,TOPBP1
Xenobiotic Metabolism CAR Signaling Pathway	0	2	FMO2,GRIP1,MED1,SULT1E1
Antioxidant Action of Vitamin C	0.305	2.236	CSF2RA,HMOX1,PLA2G7,PLCG2,PNPLA3

### Sheet: S5C
Supplementary Table 5C. Canonical pathway gene sets based on genes enriched in association with each comorbidity using the Ingenuity Pathway Analysis canonical pathway function – obesity in SPIROMICS.
Ingenuity Canonical Pathways	-log(p-value)	z-score	Molecules
TREM1 Signaling	4.09	-3.464	CASP5,CD86,ITGA5,ITGAX,LAT2,NLRC4,NLRP12,PLCG2,TLR4,TLR7,TLR8,TYROBP
Production of Nitric Oxide and Reactive Oxygen Species in Macrophages	2.12	-3.051	APOC1,APOE,CYBB,IRF8,LYZ,NCF1,NCF2,NCF4,PLCG2,PPP2R2B,PRKCQ,RAC2,RAC3,SPI1,TLR4,TYK2
White Adipose Tissue Browning Pathway	3.35	-2.84	ADCY3,ADCY7,ANGPT2,CACNA1H,CACNA2D1,CACNG8,FCER1G,FGFRL1,GPBAR1,KDR,LDHD,PPARG,PRKAG2,PRKAR2B,RXRA
Colorectal Cancer Metastasis Signaling	2.16	-2.84	ADCY3,ADCY7,ARRB1,CASP9,GRK3,HNF1A,LRP1,MMP19,MMP7,MRAS,PRKAG2,PRKAR2B,RAC2,RAC3,TGFB2,TLR4,TLR7,TLR8,TYK2,WNT5B
Gαs Signaling	1.38	-2.828	ADCY3,ADCY7,CHRM3,CNGB1,HCK,MRAS,PRKAG2,PRKAR2B,RAPGEF3
IL-15 Production	1.44	-2.53	BTK,CLK2,CLK3,CSF2RA,FES,FGR,HCK,INSR,KDR,TYK2
ERK/MAPK Signaling	1.39	-2.496	ITGA5,JMJD7-PLA2G4B,MRAS,PAK3,PLA2G4A,PLA2G4E,PLCG2,PPARG,PPP2R2B,PRKAG2,PRKAR2B,RAC2,RAC3,RAPGEF3
Melanocyte Development and Pigmentation Signaling	0.955	-2.449	ADCY3,ADCY7,DCT,MRAS,PLCG2,PRKAG2,PRKAR2B
Dendritic Cell Maturation	1.56	-2.309	CD86,FCER1G,FCGR1A,FCGR2A,FCGR3A/FCGR3B,HLA-DRB5,IRF8,PDIA3,PLCG2,STAT4,TLR4,TREM2,TYROBP,ZBTB12
IL-8 Signaling	1.03	-2.309	ANGPT1,ANGPT2,CYBB,ITGAM,ITGAX,ITGB2,KDR,MRAS,NCF1,NCF2,PRKCQ,RAC2,RAC3
Superpathway of Inositol Phosphate Compounds	0.827	-2.309	ACP5,CDC25A,DUSP28,FIG4,INPP5E,PLCG2,PPM1K,PPP1R1A,PTPN1,PTPRM,PTPRO,TNS3
Relaxin Signaling	1.22	-2.236	ADCY3,ADCY7,GAD1,MRAS,PDE10A,PDE1A,PDE1B,PDE1C,PDE5A,PRKAG2,PRKAR2B
GDNF Family Ligand-Receptor Interactions	0.963	-2.236	DOK2,DOK3,DOK7,ITPR1,MRAS,PLCG2
GPCR-Mediated Nutrient Sensing in Enteroendocrine Cells	3.48	-2.138	ADCY3,ADCY7,CACNA1H,CACNA2D1,CACNG8,FFAR4,GPBAR1,ITPR1,PDIA3,PLCG2,PRKAG2,PRKAR2B,PRKCQ,TAS1R3
PPARα/RXRα Activation	2.08	-2.138	ACAA1,ACVR1,ADCY3,ADCY7,CLOCK,GPD1,IL18RAP,INSR,LPL,MRAS,PDIA3,PLCG2,PRKAG2,PRKAR2B,RXRA,TGFB2
D-myo-inositol-5-phosphate Metabolism	1.12	-2.111	ACP5,CDC25A,DUSP28,FIG4,PLCG2,PPM1K,PPP1R1A,PTPN1,PTPRM,PTPRO,TNS3
Leukotriene Biosynthesis	2.74	-2	ALOX5,DPEP2,GGT7,LTA4H
Inflammasome pathway	2.02	-2	CASP5,NLRC4,P2RX7,TLR4
Fatty Acid β-oxidation I	1.32	-2	ACAA1,ACAA2,ACADM,SLC27A3
Coagulation System	1.2	-2	F13A1,F8,SERPINE1,TFPI
Intrinsic Prothrombin Activation Pathway	0.975	-2	F13A1,F8,KLK11,KLK13
Dopamine Receptor Signaling	0.623	-2	ADCY3,ADCY7,PPP2R2B,PRKAG2,PRKAR2B
Ephrin B Signaling	0.424	-2	KALRN,MRAS,RAC2,RAC3
IL-15 Signaling	0.391	-2	MLST8,MRAS,RAC3,TYK2
BEX2 Signaling Pathway	0.352	-2	HNF1A,ITGB6,LGALS1,PPP2R2B
PDGF Signaling	0.292	-2	CAV1,MRAS,PLCG2,TYK2
Mouse Embryonic Stem Cell Pluripotency	0	-2	HNF1A,MRAS,POU5F1,TYK2
Adrenomedullin signaling pathway	1.33	-1.941	ADCY3,ADCY7,ARNT,CALCRL,CAMK4,GAD1,ITPR1,MRAS,PDIA3,PLCG2,PPARG,PRKAG2,PRKAR2B,RXRA
Fcγ Receptor-mediated Phagocytosis in Macrophages and Monocytes	2.14	-1.897	ARPC5L,FCGR1A,FCGR2A,FCGR3A/FCGR3B,FGR,HCK,NCF1,PRKCQ,RAC2,RAC3
Fc Epsilon RI Signaling	1.52	-1.897	BTK,FCER1G,JMJD7-PLA2G4B,MRAS,PLA2G4A,PLA2G4E,PLCG2,PRKCQ,RAC2,RAC3
D-myo-inositol (1,4,5,6)-Tetrakisphosphate Biosynthesis	1.07	-1.897	ACP5,CDC25A,DUSP28,FIG4,PPM1K,PPP1R1A,PTPN1,PTPRM,PTPRO,TNS3
D-myo-inositol (3,4,5,6)-tetrakisphosphate Biosynthesis	1.07	-1.897	ACP5,CDC25A,DUSP28,FIG4,PPM1K,PPP1R1A,PTPN1,PTPRM,PTPRO,TNS3
AMPK Signaling	0.87	-1.897	ADRA2B,CHRM3,INSR,MLST8,MRAS,PFKFB4,PPM1K,PPM1M,PPP2R2B,PRKAG2,PRKAR2B,RAB27A,RAB39A
3-phosphoinositide Biosynthesis	0.754	-1.897	ACP5,CDC25A,DUSP28,FIG4,PPM1K,PPP1R1A,PTPN1,PTPRM,PTPRO,TNS3
Netrin Signaling	1.67	-1.89	CACNA1H,CACNA2D1,CACNG8,PRKAG2,PRKAR2B,RAC2,RAC3
GPCR-Mediated Integration of Enteroendocrine Signaling Exemplified by an L Cell	1.42	-1.89	ADCY3,ADCY7,ITPR1,PDIA3,PLCG2,PRKAG2,PRKAR2B
PI3K/AKT Signaling	1.12	-1.89	IFNLR1,IL12RB2,IL17RB,IL18RAP,IL3RA,ITGA5,MAPK8IP1,MRAS,PPP2R2B,SFN,TYK2,YWHAE
3-phosphoinositide Degradation	1.44	-1.732	ACP5,CDC25A,DUSP28,FIG4,INPP4B,INPP5E,PPM1K,PPP1R1A,PTPN1,PTPRM,PTPRO,TNS3
Neuroinflammation Signaling Pathway	3.21	-1.706	ACVR1,CCL5,CD200,CD200R1,CD86,CYBB,FASLG,GAD1,HLA-DRB5,JMJD7-PLA2G4B,NCF1,NCF2,P2RX7,PLA2G4A,PLA2G4E,PLCG2,SLC6A12,SLC6A13,TGFB2,TLR4,TLR7,TLR8,TREM2,TYK2,TYROBP,ZBTB12
Role of Pattern Recognition Receptors in Recognition of Bacteria and Viruses	2.16	-1.667	C1QA,C1QB,CCL5,CLEC6A,CLEC7A,FASLG,NLRC4,PLCG2,PRKCQ,TGFB2,TLR4,TLR7,TLR8,TNFSF13
Crosstalk between Dendritic Cells and Natural Killer Cells	1.84	-1.667	CD86,FASLG,HLA-DRB5,IL3RA,KLRD1,TLR4,TLR7,TREM2,TYROBP
Synaptic Long Term Potentiation	1.28	-1.667	CAMK4,ITPR1,MRAS,PDIA3,PLCG2,PPP1R1A,PRKAG2,PRKAR2B,PRKCQ,RAPGEF3
Eicosanoid Signaling	2.69	-1.633	ALOX5,ALOX5AP,DPEP2,HPGDS,LCAT,LTA4H,PLA2G4A,PLA2G4E,PNPLA3
CDK5 Signaling	0.492	-1.633	ADCY3,ADCY7,MRAS,PPP2R2B,PRKAG2,PRKAR2B
Synaptic Long Term Depression	1.77	-1.604	CACNA1H,CACNA2D1,CACNG8,GAD1,GRID1,ITPR1,LCAT,MRAS,PDIA3,PLA2G4A,PLA2G4E,PLCG2,PNPLA3,PPP2R2B,PRKCQ
eNOS Signaling	2.04	-1.508	ADCY3,ADCY7,AQP6,CAMK4,CASP9,CAV1,CHRM3,CNGB1,ITPR1,KDR,PLCG2,PRKAG2,PRKAR2B,PRKCQ
CREB Signaling in Neurons	1.19	-1.508	ADCY3,ADCY7,CACNA1H,CACNA2D1,CACNG8,CAMK4,GRID1,ITPR1,MRAS,PDIA3,PLCG2,PRKAG2,PRKAR2B,PRKCQ
NF-κB Signaling	0.818	-1.508	CARD11,FCER1G,HDAC2,INSR,KDR,MRAS,PLCG2,PRKCQ,TLR4,TLR7,TLR8
Xenobiotic Metabolism PXR Signaling Pathway	0.682	-1.508	ABCB1,ALDH1A2,ALDH3B1,CHST11,GAL3ST2,PRKAG2,PRKAR2B,PRKCQ,RXRA,UGT1A8 (includes others),UST
Estrogen Receptor Signaling	0.6	-1.5	ADCY3,ADCY7,CAV1,MED21,MMP19,MMP7,MRAS,NR3C1,PDIA3,PLCG2,PRKAG2,PRKAR2B,PRKCQ,RUNX2,SP1,TYK2,ZDHHC7
LXR/RXR Activation	1.44	-1.414	APOC1,APOE,IL18RAP,LCAT,LPL,LYZ,MSR1,PON3,RXRA,TLR4
GNRH Signaling	1.15	-1.414	ADCY3,ADCY7,CACNA1H,CACNA2D1,CACNG8,CAMK4,ITPR1,MRAS,PAK3,PRKAG2,PRKAR2B,PRKCQ
P2Y Purigenic Receptor Signaling Pathway	0.738	-1.414	ADCY3,ADCY7,MRAS,PDIA3,PLCG2,PRKAG2,PRKAR2B,PRKCQ
Necroptosis Signaling Pathway	0.437	-1.414	CYBB,DAPK1,FASLG,JMJD7-PLA2G4B,MLKL,PLA2G4A,PLA2G4E,TLR4
Phospholipase C Signaling	2.74	-1.387	ADCY3,ADCY7,BTK,CAMK4,CD3D,CD3E,CD3G,FCER1G,FCGR2A,HDAC2,HDAC6,ITGA5,ITPR1,JMJD7-PLA2G4B,MRAS,PLA2G4A,PLA2G4E,PLCG2,PRKCQ,RAC2,RAC3,RAPGEF3
Leukocyte Extravasation Signaling	5.86	-1.342	ARHGAP4,ARHGAP6,BTK,CLDN11,CLDN22,CYBB,DLC1,F11R,ITGA1,ITGA5,ITGAM,ITGB2,MMP19,MMP7,NCF1,NCF2,NCF4,PECAM1,PLCG2,PRKCQ,RAC2,RAPGEF3,SELPLG,SPN,TIMP4
Cyclins and Cell Cycle Regulation	1.22	-1.342	CCNB3,CCNE1,CDC25A,HDAC2,HDAC6,PPP2R2B,TGFB2
SAPK/JNK Signaling	0.558	-1.342	DAXX,FCER1G,MAPK8IP1,MRAS,RAC2,RAC3
Ovarian Cancer Signaling	0.407	-1.342	ARRB1,HNF1A,MMP7,MRAS,PRKAG2,PRKAR2B,WNT5B
Glioblastoma Multiforme Signaling	0.378	-1.342	CCNE1,ITPR1,MRAS,PDIA3,PLCG2,RAC2,RAC3,WNT5B
Integrin Signaling	1.65	-1.291	ARPC5L,CAV1,ITGA1,ITGA5,ITGA7,ITGA9,ITGAM,ITGAX,ITGB2,ITGB6,MRAS,PAK3,PLCG2,RAC2,RAC3,TSPAN4
G Beta Gamma Signaling	1.42	-1.265	BTK,CACNA1H,CACNA2D1,CACNG8,CAV1,MRAS,PLCG2,PRKAG2,PRKAR2B,PRKCQ
Cardiac Hypertrophy Signaling	0.467	-1.265	ADCY3,ADCY7,ADRA2B,CAMK4,MRAS,PDIA3,PLCG2,PRKAG2,PRKAR2B,RAC2,RAC3,TGFB2
Synaptogenesis Signaling Pathway	3.3	-1.177	ADCY3,ADCY7,AP2B1,APOE,ARPC5L,CACNA2D1,CADM1,CAMK4,CDH23,EFNA5,FGR,HCK,ITPR1,KALRN,LRP1,MRAS,NLGN4X,PAFAH1B1,PLCG2,PRKAG2,PRKAR2B,SYT13,SYT7,SYT9,THBS3,VLDLR,WASF1
Cardiac β-adrenergic Signaling	2.94	-1.155	ADCY3,ADCY7,AKAP5,GRK3,MRAS,PDE10A,PDE1A,PDE1B,PDE1C,PDE5A,PPP1R1A,PPP2R2B,PRKAG2,PRKAR2B,SLC8A1
α-Adrenergic Signaling	2.55	-1.134	ADCY3,ADCY7,CAMK4,ITPR1,MRAS,PHKG1,PLCG2,PRKAG2,PRKAR2B,PRKCQ,SLC8A1
Agrin Interactions at Neuromuscular Junction	1.27	-1.134	ITGA1,ITGA5,ITGB2,MRAS,PAK3,RAC2,RAC3
Gαq Signaling	0.614	-1.134	BTK,CAMK4,CHRM3,ITPR1,MRAS,PLCG2,PRKCQ,RAC2,RAC3
PI3K Signaling in B Lymphocytes	0.611	-1.134	BTK,CAMK4,IRS4,ITPR1,MRAS,PDIA3,PLCG2,TLR4
Ephrin Receptor Signaling	0.602	-1.134	ANGPT1,ARPC5L,EFNA5,FGF1,ITGA5,KALRN,MRAS,PAK3,RAC2,RAC3
B Cell Receptor Signaling	0.262	-1.134	BCL6,BTK,CAMK4,FCGR2A,MRAS,PLCG2,PRKCQ,RAC2
Tec Kinase Signaling	3.13	-1.069	BTK,FASLG,FCER1G,FGR,GTF2I,HCK,ITGA5,MRAS,PAK3,PLCG2,PRKCQ,RAC2,RAC3,STAT4,TLR4,TNFRSF21,TYK2
Complement System	4.68	-1	C1QA,C1QB,C1R,C2,C6,C8B,ITGAM,ITGAX,ITGB2
Opioid Signaling Pathway	4.15	-1	ADCY3,ADCY7,AP2B1,ARRB1,CACNA1H,CACNA2D1,CACNG8,CAMK4,FGR,GRK3,HCK,ITPR1,MRAS,NPBWR1,OPRL1,PDE1A,PDE1B,PDE1C,PRKAG2,PRKAR2B,PRKCQ,RAC2,RAC3,RGS19,SIGMAR1
Role of NFAT in Cardiac Hypertrophy	2.27	-1	ADCY3,ADCY7,AKAP5,CACNA1H,CACNA2D1,CACNG8,CAMK4,HDAC2,HDAC6,ITPR1,MRAS,PDIA3,PLCG2,PRKAG2,PRKAR2B,PRKCQ,SLC8A1,TGFB2
Renin-Angiotensin Signaling	1.88	-1	ACE,ADCY3,ADCY7,CCL5,ITPR1,MRAS,PAK3,PLCG2,PRKAG2,PRKAR2B,PRKCQ
Macropinocytosis Signaling	1.34	-1	ITGA5,ITGB2,ITGB6,MRAS,MRC1,PLCG2,PRKCQ
IGF-1 Signaling	1.1	-1	CASP9,IGFBP4,IGFBP6,MRAS,PRKAG2,PRKAR2B,SFN,YWHAE
MIF Regulation of Innate Immunity	0.975	-1	JMJD7-PLA2G4B,PLA2G4A,PLA2G4E,TLR4
Myc Mediated Apoptosis Signaling	0.775	-1	CASP9,FASLG,PRKAG2,PRKAR2B
Calcium Signaling	0.745	-1	AKAP5,CACNA1H,CACNA2D1,CACNG8,CAMK4,HDAC2,HDAC6,ITPR1,PRKAG2,PRKAR2B,SLC8A1,TNNI2
Wnt/β-catenin Signaling	0.67	-1	ACVR1,HNF1A,LRP1,MMP7,POU5F1,PPP2R2B,SOX5,TGFB2,WIF1,WNT5B
Signaling by Rho Family GTPases	0.441	-1	ARPC5L,CDH23,CYBB,ITGA5,MRAS,NCF1,NCF2,PAK3,RAC2,RAC3,VIM,WASF1
PEDF Signaling	0.324	-1	FASLG,HNF1A,MRAS,PPARG
HGF Signaling	0	-1	ITGA5,MRAS,PLCG2,PRKCQ
Corticotropin Releasing Hormone Signaling	2.39	-0.905	ADCY3,ADCY7,CACNA1H,CACNA2D1,CACNG8,CAMK4,FASLG,GAD1,ITPR1,KRT1,PLCG2,PRKAG2,PRKAR2B,PRKCQ
Cardiac Hypertrophy Signaling (Enhanced)	2.14	-0.898	ACE,ACVR1,ADCY3,ADCY7,ADRA2B,CAMK4,CYBB,FASLG,FGF1,FGFRL1,HDAC2,HDAC6,IFNLR1,IL12RB2,IL17RB,IL18RAP,IL3RA,ITGA5,ITPR1,MRAS,PDE10A,PDE1A,PDE1B,PDE1C,PDE5A,PDIA3,PLCG2,PRKAG2,PRKAR2B,PRKCQ,TGFB2,TNFSF13,WNT5B
Endothelin-1 Signaling	1.2	-0.832	ADCY3,ADCY7,CASP5,CASP9,ITPR1,LCAT,MRAS,PDIA3,PLA2G4A,PLA2G4E,PLCG2,PNPLA3,PRKCQ
PFKFB4 Signaling Pathway	1.87	-0.816	FBP1,HK3,PFKFB4,PRKAG2,PRKAR2B,TGFB2
Role of PKR in Interferon Induction and Antiviral Response	1.52	-0.816	CASP5,CASP9,COLEC12,FASLG,FCGR1A,MARCO,MSR1,SP1,TLR4,TYK2
Angiopoietin Signaling	1.37	-0.816	ANGPT1,ANGPT2,ANGPT4,CASP9,DOK2,MRAS,PAK3
VDR/RXR Activation	1.29	-0.816	CCL5,IGFBP6,PRKCQ,RUNX2,RXRA,SP1,TGFB2
Phospholipases	1.27	-0.816	LCAT,PDIA3,PLA2G4A,PLA2G4E,PLCG2,PNPLA3
Endocannabinoid Developing Neuron Pathway	0.907	-0.816	ADCY3,ADCY7,MLST8,MRAS,PRKAG2,PRKAR2B,RAC2,RAC3
p70S6K Signaling	0.712	-0.816	BTK,MRAS,PDIA3,PLCG2,PPP2R2B,PRKCQ,SFN,YWHAE
mTOR Signaling	0	-0.816	EIF4G2,INSR,MLST8,MRAS,PPP2R2B,PRKAG2,PRKCQ,RAC2,RAC3
Xenobiotic Metabolism General Signaling Pathway	0	-0.816	ARNT,CUL3,MRAS,PRKCQ,RXRA,UGT1A8 (includes others)
Sperm Motility	5.87	-0.775	BTK,CACNA1H,CAMK4,CLK2,CLK3,CNGB1,CSF2RA,FES,FGR,HCK,INSR,ITPR1,KDR,LCAT,MRAS,PDE1A,PDE1B,PDE1C,PDIA3,PLA2G4A,PLA2G4E,PLCG2,PNPLA3,PRKAG2,PRKAR2B,PRKCQ,TYK2
Role of NFAT in Regulation of the Immune Response	2.28	-0.775	AKAP5,BTK,CAMK4,CD3D,CD3E,CD3G,CD86,FCER1G,FCGR1A,FCGR2A,FCGR3A/FCGR3B,HLA-DRB5,ITPR1,MRAS,PLCG2,PRKCQ
Melatonin Signaling	1.05	0	CAMK4,PDIA3,PLCG2,PRKAG2,PRKAR2B,PRKCQ
Actin Nucleation by ARP-WASP Complex	1.05	0	ARPC5L,ITGA5,MRAS,RAC2,RAC3,WASF1
Dermatan Sulfate Biosynthesis (Late Stages)	0.866	0	CHST11,DSEL,GAL3ST2,UST
Inhibition of ARE-Mediated mRNA Degradation Pathway	0.804	0	FASLG,PPP2R2B,PRKAG2,PRKAR2B,PSME3,SFN,TNFSF13,YWHAE
Cell Cycle: G1/S Checkpoint Regulation	0.79	0	CCNE1,CDC25A,HDAC2,HDAC6,TGFB2
Death Receptor Signaling	0.701	0	CASP9,DAXX,FASLG,GAS2,PARP10,TNFRSF21
Regulation of Actin-based Motility by Rho	0.66	0	ARPC5L,ITGA5,PAK3,RAC2,RAC3,WASF1
Dermatan Sulfate Biosynthesis	0.604	0	CHST11,DSEL,GAL3ST2,UST
Apoptosis Signaling	0.593	0	CASP9,FASLG,GAS2,MRAS,PLCG2,PRKCQ
VEGF Signaling	0.593	0	ARNT,KDR,MRAS,PLCG2,SFN,YWHAE
Apelin Cardiomyocyte Signaling Pathway	0.593	0	ARNT,ITPR1,PDIA3,PLCG2,PRKCQ,SLC8A1
Prolactin Signaling	0.567	0	MRAS,NR3C1,PLCG2,PRKCQ,SP1
Acute Phase Response Signaling	0.435	0	C1R,C2,F8,FN1,HNF1A,MRAS,NR3C1,OSMR,SERPINE1
JAK/Stat Signaling	0.342	0	MRAS,PTPN1,STAT4,TYK2
Aldosterone Signaling in Epithelial Cells	0.28	0	DNAJC5B,DNAJC6,HSPB8,ITPR1,PDIA3,PLCG2,PRKCQ
Th17 Activation Pathway	0.255	0	FCER1G,IL12RB2,STAT4,TYK2
ATM Signaling	0	0	CCNB3,CDC25A,PPP2R2B,RBBP8
Glioma Signaling	0	0	CAMK4,MRAS,PLCG2,PRKCQ
EIF2 Signaling	0	0	EIF2AK1,EIF4G2,INSR,MRAS,RPL22L1
ErbB Signaling	0	0	MRAS,PAK3,PLCG2,PRKCQ
Insulin Receptor Signaling	0	0	INSR,IRS4,MRAS,PRKAG2,PRKAR2B,PTPN1
T Cell Exhaustion Signaling Pathway	2.82	0.277	ACVR1,BCL6,CD86,FCER1G,HAVCR2,HLA-DQA2,HLA-DQB2,HLA-DRB5,IL12RB2,KDR,MRAS,PDCD1LG2,PLCG2,PPP2R2B,PRKCQ,STAT4,TYK2
Apelin Endothelial Signaling Pathway	1.22	0.333	ADCY3,ADCY7,ANGPT1,ARNT,CAMK4,MRAS,PRKAG2,PRKCQ,SP1
Neuroprotective Role of THOP1 in Alzheimer's Disease	1.52	0.378	ACE,C1R,KLK11,MME,PRKAG2,PRKAR2B,PRSS21,PRSS45P,TMPRSS11E,YWHAE
14-3-3-mediated Signaling	0.738	0.378	MRAS,PDIA3,PLCG2,PRKCQ,SFN,TUBB6,VIM,YWHAE
Factors Promoting Cardiogenesis in Vertebrates	0.495	0.378	ACVR1,HNF1A,LRP1,PDIA3,PLCG2,PRKCQ,TGFB2,WNT5B
CCR5 Signaling in Macrophages	3.71	0.447	CACNA1H,CACNA2D1,CACNG8,CAMK4,CCL5,CD3D,CD3E,CD3G,FASLG,FCER1G,MRAS,PLCG2,PRKCQ
LPS/IL-1 Mediated Inhibition of RXR Function	0.975	0.447	ABCB1,ALDH1A2,ALDH3B1,APOC1,APOE,CHST11,FABP3,FABP4,GAL3ST2,IL18RAP,RXRA,SLC27A3,TLR4,UST
Huntington's Disease Signaling	0	0.447	CASP5,CASP9,CTSD,HDAC2,HDAC6,ITPR1,PRKCQ,PSME3,SP1
cAMP-mediated signaling	1.69	0.5	ADCY3,ADCY7,ADRA2B,AKAP5,CAMK4,CHRM3,CNGB1,HTR1F,OPRL1,PDE10A,PDE1A,PDE1B,PDE1C,PDE5A,PRKAR2B,RAPGEF3,S1PR3
Th1 Pathway	4.76	0.632	CD3D,CD3E,CD3G,CD86,CD8A,DLL1,HAVCR2,HLA-DQA2,HLA-DQB2,HLA-DRB5,IL12RB2,ITGB2,KLRC1,KLRD1,PRKCQ,STAT4,TYK2
Reelin Signaling in Neurons	1.62	0.632	APOE,ARPC5L,FGR,HCK,ITGA1,ITGA5,ITGB2,MAPK8IP1,PAFAH1B1,VLDLR,WASF1
Endocannabinoid Neuronal Synapse Pathway	1.3	0.632	ADCY3,ADCY7,CACNA1H,CACNA2D1,CACNG8,ITPR1,PDIA3,PLCG2,PRKAG2,PRKAR2B
Thrombin Signaling	0.389	0.707	ADCY3,ADCY7,CAMK4,ITPR1,MRAS,PDIA3,PLCG2,PRKCQ,RAC2,RAC3
Cytotoxic T Lymphocyte-mediated Apoptosis of Target Cells	3.28	0.816	CASP9,CD3D,CD3E,CD3G,FASLG,FCER1G,ZBTB12
Protein Kinase A Signaling	2.94	0.816	ADCY3,ADCY7,AKAP5,CAMK4,CDC25A,CNGB1,FLNA,FLNB,HNF1A,ITPR1,KDELR1,PDE10A,PDE1A,PDE1B,PDE1C,PDE5A,PDIA3,PHKG1,PLCG2,PRKAG2,PRKAR2B,PRKCQ,PTPN1,PTPRD,PTPRM,PTPRO,PTPRT,SFN,TGFB2,TNNI2,YWHAE
CD28 Signaling in T Helper Cells	1.83	0.816	ARPC5L,CAMK4,CARD11,CD3D,CD3E,CD3G,CD86,FCER1G,HLA-DRB5,ITPR1,PRKCQ
Type I Diabetes Mellitus Signaling	1.3	0.816	CASP9,CD3D,CD3E,CD3G,CD86,FASLG,FCER1G,GAD1,HLA-DRB5
TGF-β Signaling	0.917	0.816	ACVR1,AMH,INHBA,MRAS,RUNX2,SERPINE1,TGFB2
p38 MAPK Signaling	0.607	0.816	DAXX,FASLG,IL18RAP,JMJD7-PLA2G4B,PLA2G4A,PLA2G4E,TGFB2
CXCR4 Signaling	0.365	0.816	ADCY3,ADCY7,ITPR1,MRAS,PAK3,PRKCQ,RAC2,RAC3
Gαi Signaling	1.36	1	ADCY3,ADCY7,ADRA2B,CAV1,HTR1F,MRAS,OPRL1,PRKAG2,PRKAR2B,S1PR3
PD-1, PD-L1 cancer immunotherapy pathway	1.06	1	HLA-DQA2,HLA-DQB2,HLA-DRB5,PDCD1LG2,PRKCQ,TGFB2,TYK2,ZBTB12
OX40 Signaling Pathway	1.03	1	CD3D,CD3E,CD3G,FCER1G,HLA-DQA2,HLA-DQB2,HLA-DRB5
RhoGDI Signaling	0.807	1	ARHGAP4,ARHGAP6,ARPC5L,CDH23,DLC1,ITGA5,MRAS,PAK3,RAC2,RAC3,WASF1
Cell Cycle: G2/M DNA Damage Checkpoint Regulation	0.796	1	CCNB3,PKMYT1,SFN,YWHAE
Calcium-induced T Lymphocyte Apoptosis	2.69	1.134	CAMK4,CD3D,CD3E,CD3G,FCER1G,HDAC2,HLA-DRB5,ITPR1,PRKCQ
Antioxidant Action of Vitamin C	1.34	1.134	CSF2RA,LCAT,PDIA3,PLA2G4A,PLA2G4E,PLCG2,PNPLA3,SLC23A1,TXN
Cdc42 Signaling	0.733	1.134	ARPC5L,CD3D,CD3E,CD3G,FCER1G,HLA-DQA2,HLA-DQB2,HLA-DRB5,ITGA5,PAK3
Endocannabinoid Cancer Inhibition Pathway	1.04	1.265	ADCY3,ADCY7,CASP5,CASP9,CCNE1,HNF1A,MLST8,PRKAG2,PRKAR2B,VIM
tRNA Splicing	1.44	1.342	PDE10A,PDE1A,PDE1B,PDE1C,PDE5A
Sphingosine-1-phosphate Signaling	1.91	1.414	ACER3,ADCY3,ADCY7,CASP5,CASP9,PDIA3,PLCG2,RAC2,RAC3,S1PR3,S1PR4
Senescence Pathway	0	1.414	ACVR1,CAMK4,CCNB3,CDC25A,MRAS,PPP2R2B,SERPINE1,TGFB2
Apelin Adipocyte Signaling Pathway	1.2	1.633	ADCY3,ADCY7,CYBB,NCF1,NCF2,PRKAG2,PRKAR2B
PTEN Signaling	1.02	1.667	CASP9,FASLG,INSR,ITGA5,KDR,MAGIX,MRAS,RAC2,RAC3
Sumoylation Pathway	1.11	2	DAXX,FASLG,HDAC2,NR3C1,RAC2,RAC3,SLC19A1,SP1
Type II Diabetes Mellitus Signaling	0.796	2	CACNA1H,CACNA2D1,CACNG8,INSR,IRS4,PPARG,PRKAG2,PRKCQ,SLC27A3
Sirtuin Signaling Pathway	0	2	CLOCK,GLUD2,LDHD,PPARG,RBBP8,SP1
RhoA Signaling	0	2.236	ARHGAP4,ARHGAP6,ARPC5L,DLC1,WASF1

### Sheet: S5D
Supplementary Table 5D. Canonical pathway gene sets based on genes enriched in association with each comorbidity using the Ingenuity Pathway Analysis canonical pathway function – hypertension in SARP.
Ingenuity Canonical Pathways	-log(p-value)	z-score	Molecules
Histidine Degradation VI	2.3	-2.449	CYP26B1,CYP46A1,MICAL1,MICAL2,MICAL3,UROC1
Chondroitin Sulfate Biosynthesis (Late Stages)	0.304	-2.449	CHST12,CSGALNACT1,GAL3ST2,HS6ST1,NDST1,SULT1C2
Chondroitin Sulfate Biosynthesis	0	-2.449	CHST12,CSGALNACT1,GAL3ST2,HS6ST1,NDST1,SULT1C2
Dermatan Sulfate Biosynthesis	0	-2.449	CHST12,CSGALNACT1,GAL3ST2,HS6ST1,NDST1,SULT1C2
GP6 Signaling Pathway	1.45	-2.4	AKT2,CERT1,COL11A2,COL16A1,COL18A1,COL27A1,COL4A3,COL6A1,COL7A1,COL9A2,GP6,GSK3A,LAMA1,LAMA5,PDPK1,PIK3C2B,PIK3R3,PIK3R4,PRKCE,PRKCZ,RHOG
GPCR-Mediated Nutrient Sensing in Enteroendocrine Cells	0	-2.309	ADCY9,CACNA2D2,CACNB1,CACNB4,CACNG4,GNAI3,PLCB2,PLCD1,PRKAG1,PRKCE,PRKCZ,TAS1R3
Pregnenolone Biosynthesis	1.9	-2.236	CYP26B1,CYP46A1,MICAL1,MICAL2,MICAL3
Sonic Hedgehog Signaling	0.607	-2.236	DYRK1B,GLIS2,PRKAG1,PTCH1,SMO
Calcium Signaling	0.431	-2.236	ATP2A1,CABIN1,CACNA2D2,CACNB1,CACNB4,CACNG4,CAMK1,CAMKK1,CHRNE,CREB3,CREBBP,EP300,GRIK1,GRIN3B,GRINA,HDAC1,HDAC3,HDAC4,HDAC7,MEF2D,MYL6,MYL9,NFAT5,NFATC1,PPP3CC,PRKAG1
Synaptic Long Term Depression	0	-2.236	CACNA2D2,CACNB1,CACNB4,CACNG4,GNA12,GNAI3,LCAT,NPR2,NPR3,NRAS,PLA2G3,PLA2G4A,PLAAT1,PLCB2,PLCD1,PNPLA8,PPP2CA,PPP2R5C,PRKCE,PRKCZ,PTPA,SLC39A7
Dermatan Sulfate Biosynthesis (Late Stages)	0	-2.236	CHST12,GAL3ST2,HS6ST1,NDST1,SULT1C2
Intrinsic Prothrombin Activation Pathway	0	-2	COL11A2,COL18A1,KLK10,KLK14
mTOR Signaling	0.48	-1.964	AKT2,DGKZ,EIF3A,EIF3D,EIF3I,EIF3K,EIF4A3,FNBP1,GPLD1,NRAS,PDPK1,PGF,PIK3C2B,PIK3R3,PIK3R4,PPP2CA,PPP2R5C,PRKAA1,PRKAG1,PRKCE,PRKCZ,PTPA,RHEB,RHOA,RHOG,RPTOR,TSC2
IL-15 Production	0	-1.941	ABL1,EPHB4,FLT4,LMTK3,MAP2K3,MAP2K4,MAP3K11,PRKCZ,ROR2,RYK,SRMS,STYK1,TNK2
Hepatic Fibrosis Signaling Pathway	0.55	-1.938	AKT2,BRD4,CCND1,CHUK,COL11A2,COL18A1,CREB3,CREBBP,CTNNB1,DVL3,FGF2,FLT4,FNBP1,FZD6,GLIS2,GNAI3,HNF1A,IL17RA,ITGA3,LRP5,MAP2K3,MAP2K4,MAPK12,MAPK14,MAPK8,MYL12B,MYL6,MYL9,NGFR,NRAS,PGF,PIK3C2B,PIK3R3,PIK3R4,PRKAG1,PRKCE,PRKCZ,PTCH1,RHOA,RHOG,SDHB,SMO,TCF3,TCF7L2,TGFBR3,WNT2,WNT7B
ERK/MAPK Signaling	1.19	-1.89	BCAR1,CREB3,CREBBP,ELF1,ELF3,ELF4,ITGA3,KSR1,MKNK2,NFATC1,NRAS,PAK1,PAK4,PIK3C2B,PIK3R3,PIK3R4,PLA2G3,PLA2G4A,PPP1CC,PPP2CA,PPP2R5C,PRKAG1,PRKCE,PTPA,PXN,RAPGEF1,RAPGEF3,VRK2,YWHAB,YWHAZ
Wnt/β-catenin Signaling	3.72	-1.826	AKT2,AXIN2,CCND1,CDH1,CDKN2A,CREBBP,CSNK1D,CSNK1G2,CSNK2A1,CTNNB1,DVL3,EP300,FZD6,GSK3A,HDAC1,HNF1A,LRP1,LRP5,MARK2,PPARD,PPP2CA,PPP2R5C,PTPA,RARA,SMO,SOX12,SOX13,SOX6,SOX7,TCF3,TCF7L2,TGFBR3,TLE3,UBB,UBC,WNT2,WNT7B
Systemic Lupus Erythematosus In B Cell Signaling Pathway	0	-1.8	AKT2,CCND1,CTNNB1,INPP5F,INPP5J,LILRB3,MAP3K14,MAP4K4,NFAT5,NFATC1,NRAS,OSM,PDPK1,PIK3C2B,PIK3R3,PIK3R4,PIM2,PPP3CC,PRKCE,PRKCZ,SYNJ1,TICAM1,TMEM173,TNFSF15,TRAF2
Phospholipase C Signaling	0.607	-1.768	ADCY9,ARHGEF1,ARHGEF10,ARHGEF17,ARHGEF3,ARHGEF4,CREB3,CREBBP,EP300,FNBP1,GPLD1,HDAC1,HDAC3,HDAC4,HDAC7,ITGA3,MEF2D,MPRIP,MYL12B,MYL6,MYL9,NFAT5,NFATC1,NRAS,PLA2G3,PLA2G4A,PLCB2,PLCD1,PPP3CC,PRKCE,PRKCZ,RAPGEF3,RHOA,RHOG
Cholecystokinin/Gastrin-mediated Signaling	0.646	-1.698	BCAR1,FNBP1,GNA12,MAP2K3,MAP2K4,MAPK12,MAPK14,MAPK7,MAPK8,MEF2D,NRAS,PLCB2,PRKCE,PRKCZ,PXN,RHOA,RHOG
Production of Nitric Oxide and Reactive Oxygen Species in Macrophages	1.14	-1.671	AKT2,ALB,CHUK,CREBBP,FNBP1,MAP2K4,MAP3K1,MAP3K10,MAP3K11,MAP3K14,MAP3K2,MAP3K3,MAP3K8,MAPK12,MAPK14,MAPK8,NGFR,PIK3C2B,PIK3R3,PIK3R4,PPP1CC,PPP2CA,PPP2R5C,PRKCE,PRKCZ,PTPA,RHOA,RHOG,SERPINA1
Ubiquinol-10 Biosynthesis (Eukaryotic)	2	-1.633	COQ3,CYP26B1,CYP46A1,MICAL1,MICAL2,MICAL3
HOTAIR Regulatory Pathway	0.917	-1.633	AGO2,AKT2,ATXN1,BRD4,CDH1,CREBBP,CTNNB1,EP300,HDAC1,HNF1A,HSF1,KDM1A,MMP15,MMP17,MRTFA,PIK3C2B,PIK3R3,PIK3R4,RBBP7,TCF3,TCF7L2,TWIST2,WNT2,WNT7B
eNOS Signaling	0	-1.604	ADCY9,AKT2,AQP6,AQP7,CHRNE,FLT4,HSPA14,HSPA9,PDPK1,PGF,PIK3C2B,PIK3R3,PIK3R4,PRKAA1,PRKAG1,PRKCE,PRKCZ
Endocannabinoid Neuronal Synapse Pathway	1.16	-1.528	ADCY9,CACNA2D2,CACNB1,CACNB4,CACNG4,GNAI3,GRIN3B,GRINA,MAPK12,MAPK14,MAPK15,MAPK4,MAPK6,MAPK7,MAPK8,NDUFS2,PLCB2,PLCD1,PPP3CC,PRKAG1,TRPV1
Regulation of eIF4 and p70S6K Signaling	1.17	-1.508	AGO2,AKT2,EIF1AY,EIF2B2,EIF2B5,EIF2S2,EIF3A,EIF3D,EIF3I,EIF3K,EIF4A3,EIF4EBP3,ITGA3,MAPK12,MAPK14,NRAS,PAIP1,PDPK1,PIK3C2B,PIK3R3,PIK3R4,PPP2CA,PPP2R5C,PRKCZ,PTPA
Androgen Signaling	0.622	-1.508	CACNA2D2,CACNB1,CACNB4,CACNG4,CCND1,CDK7,CREBBP,EP300,GNA12,GNAI3,GTF2B,GTF2E2,GTF2H3,NCOA4,POLR2B,POLR2G,PRKAG1,PRKCE,PRKCZ
Cardiac β-adrenergic Signaling	0	-1.508	ADCY9,AKAP10,AKAP7,APEX1,ATP2A1,GDE1,PDE3A,PDE4A,PPP1CC,PPP2CA,PPP2R5C,PRKAG1,PTPA
G Beta Gamma Signaling	0	-1.387	AKT2,CACNA2D2,CACNB1,CACNB4,CACNG4,GNA12,GNAI3,NRAS,PAK1,PDPK1,PRKAG1,PRKCE,PRKCZ
Basal Cell Carcinoma Signaling	1.42	-1.265	BMP3,BMP7,BMP8B,CTNNB1,DVL3,FZD6,GLIS2,HNF1A,PTCH1,SMO,TCF3,TCF7L2,WNT2,WNT7B
Cell Cycle: G2/M DNA Damage Checkpoint Regulation	1.26	-1.265	ABL1,BORA,CDK7,CDKN2A,CKS1B,EP300,FBXL5,TRIP12,YWHAB,YWHAZ
HIPPO signaling	0.539	-1.265	AJUBA,CSNK1D,ITCH,PPP1CC,PPP2CA,PPP2R5C,PTPA,SCRIB,TEAD3,TEAD4,YWHAB,YWHAZ
Heparan Sulfate Biosynthesis (Late Stages)	0.5	-1.265	AARS1,AARSD1,CES2,CHST12,EXT2,GAL3ST2,GLCE,HS6ST1,NDST1,SULT1C2
Heparan Sulfate Biosynthesis	0.367	-1.265	AARS1,AARSD1,CES2,CHST12,EXT2,GAL3ST2,GLCE,HS6ST1,NDST1,SULT1C2
Type II Diabetes Mellitus Signaling	1.87	-1.213	ACSL3,AKT2,CACNA2D2,CACNB1,CACNB4,CACNG4,CHUK,MAP2K4,MAP3K1,MAP3K14,MAPK12,MAPK8,NGFR,PDPK1,PIK3C2B,PIK3R3,PIK3R4,PRKAA1,PRKAG1,PRKCE,PRKCZ,SLC27A1,SMPD4,SOCS1,SOCS2,TRAF2
Role of Wnt/GSK-3β Signaling in the Pathogenesis of Influenza	0.924	-1.134	CSNK1D,CSNK1G2,CTNNB1,DVL3,FZD6,HNF1A,NCOA4,SIAH1,SMO,TCF3,TCF7L2,WNT2,WNT7B
GPCR-Mediated Integration of Enteroendocrine Signaling Exemplified by an L Cell	0	-1.134	ADCY9,ADCYAP1,GIPR,GNAI3,PLCB2,PLCD1,PRKAG1
Synaptic Long Term Potentiation	0	-1.069	CREB3,CREBBP,EP300,GRIN3B,GRINA,NRAS,PLCB2,PLCD1,PPP1CC,PPP3CC,PRKAG1,PRKCE,PRKCZ,RAPGEF3
PI3K Signaling in B Lymphocytes	0	-1.069	ABL1,AKT2,ATF6,ATF6B,ATF7,CHUK,NFAT5,NFATC1,NRAS,PDPK1,PLCB2,PLCD1,PPP3CC,PRKCZ
Gαq Signaling	0	-1.069	AKT2,CHUK,FNBP1,GPLD1,NFATC1,PIK3C2B,PIK3R3,PIK3R4,PLCB2,PPP3CC,PRKCE,PRKCZ,RHOA,RHOG
Opioid Signaling Pathway	0.529	-1.061	ADCY9,AKT2,AP1B1,AP2A2,AP2M1,AP2S1,CACNA2D2,CACNB1,CACNB4,CACNG4,CAMK1,CREB3,CREBBP,CTNNB1,EP300,GNAI3,GRIN3B,GRINA,MAP2K3,MAP2K4,MAPK12,MAPK15,MAPK4,MAPK6,MAPK7,NRAS,OPRL1,PPP3CC,PRKAG1,PRKCE,PRKCZ,RGS14
Reelin Signaling in Neurons	1.85	-1.043	AKT2,ARHGEF1,ARHGEF10,ARHGEF3,ARHGEF4,ARPC1A,ARPC3,ARPC4,CDK5,GRIN3B,GRINA,ITGA3,MAP2K3,MAP2K4,MAP3K10,MAP3K11,MAPK12,MAPK8,PAFAH1B2,PIK3C2B,PIK3R3,PIK3R4,RAPGEF1,RHOA
γ-linolenate Biosynthesis II (Animals)	0.889	-1	ACSL3,CYB5R3,FADS2,SLC27A1
D-myo-inositol (1,3,4)-trisphosphate Biosynthesis	0.821	-1	INPP5E,INPP5F,INPP5J,SYNJ1
Role of p14/p19ARF in Tumor Suppression	0.607	-1	CDKN2A,NPM1,PIK3C2B,PIK3R3,PIK3R4
Wnt/Ca+ pathway	0.526	-1	CREB3,CREBBP,DVL3,FZD6,NFAT5,NFATC1,PLCB2,PLCD1,SMO
Netrin Signaling	0.457	-1	ABLIM1,CACNA2D2,CACNB1,CACNB4,CACNG4,NFAT5,NFATC1,PPP3CC,PRKAG1
P2Y Purigenic Receptor Signaling Pathway	0.381	-1	ADCY9,AKT2,CREB3,CREBBP,GNAI3,NRAS,P2RY11,P2RY4,PIK3C2B,PIK3R3,PIK3R4,PLCB2,PLCD1,PRKAG1,PRKCE,PRKCZ
White Adipose Tissue Browning Pathway	0.355	-1	ADCY9,BMP7,CACNA2D2,CACNB1,CACNB4,CACNG4,CREB3,CREBBP,MAPK12,MAPK14,PLIN1,PRDM16,PRKAA1,PRKAG1,RARA,TRPV1
LXR/RXR Activation	0	-1	ALB,FASN,LCAT,NCOR2,NGFR,SERPINA1
Oncostatin M Signaling	0	-1	CHI3L1,EPAS1,NRAS,OSM,OSMR
Relaxin Signaling	0	-1	ADCY9,AKT2,APEX1,GDE1,GNA12,GNAI3,NPR2,NPR3,PDE3A,PDE4A,PIK3C2B,PIK3R3,PIK3R4,PRKAG1,PRKCZ,SLC39A7
Triacylglycerol Degradation	0	-1	AARS1,AARSD1,CES2,NDST1
PD-1, PD-L1 cancer immunotherapy pathway	0	-1	AKT2,CIP2A,CSNK2A1,FBXO38,MR1,NGFR,PIK3C2B,PIK3R3,PIK3R4
IL-8 Signaling	0.742	-0.962	AKT2,CCND1,CDH1,CHUK,FLT4,FNBP1,GNA12,GNAI3,GPLD1,ITGAM,ITGAV,ITGAX,MAP2K4,MAP4K4,MAPK12,MAPK8,MYL12B,MYL9,NRAS,PGF,PIK3C2B,PIK3R3,PIK3R4,PLCB2,PRKCE,PRKCZ,RHOA,RHOG
Inhibition of ARE-Mediated mRNA Degradation Pathway	3.86	-0.928	AGO2,AKT2,CNOT10,CNOT2,CNOT3,CNOT4,CNOT8,DIS3,EXOSC9,MAPK12,MAPK14,MAPK15,MAPK4,MAPK6,MAPK7,NGFR,PAPOLB,PARN,PPP2CA,PPP2R5C,PRKAG1,PSME1,PSME4,PTPA,TNFSF15,YWHAB,YWHAZ,ZFP36L1,ZNF331
Colorectal Cancer Metastasis Signaling	0.46	-0.928	ADCY9,AKT2,CCND1,CDH1,CTNNB1,FNBP1,FZD6,HNF1A,LRP1,LRP5,MAP2K4,MAPK12,MAPK8,MLH1,MMP15,MMP17,NRAS,PGF,PIK3C2B,PIK3R3,PIK3R4,PRKAG1,PTGER4,RHOA,RHOG,SIAH1,SMO,TCF3,TCF7L2,TLR1,WNT2,WNT7B
Synaptogenesis Signaling Pathway	1.38	-0.905	ADCY9,AKT2,AP1B1,AP2A2,AP2M1,AP2S1,ARPC1A,ARPC3,ARPC4,CACNB1,CACNB4,CDH1,CDH23,CDH8,CDK5,CNTNAP1,CREB3,CREBBP,CTNNB1,EFNB1,EIF4EBP3,EPHB4,GOSR2,GRIN3B,GRINA,KALRN,LRP1,MAPK14,NRAS,NSF,PAK1,PIK3C2B,PIK3R3,PIK3R4,PRKAG1,PRKCE,RAPGEF1,RASGRF1,RHOA,SGTA,STXBP1,STXBP3,STXBP5,SYNGAP1,SYT9,VAMP2,YKT6
PCP pathway	1.37	-0.905	CELSR1,DVL3,EFNB1,FZD6,MAP2K4,MAPK12,MAPK8,RHOA,ROR2,SMO,WNT2,WNT7B
Thyroid Cancer Signaling	0.499	-0.905	AKT2,CCND1,CDH1,CTNNB1,HNF1A,NRAS,PIK3C2B,PIK3R3,PIK3R4,TCF3,TCF7L2
Sperm Motility	0	-0.905	ABL1,EPHB4,FLT4,LCAT,LMTK3,MAP2K3,MAP2K4,MAP3K11,PDE4A,PLA2G3,PLA2G4A,PLAAT1,PLCB2,PLCD1,PNPLA8,PRKAG1,PRKCE,PRKCZ,ROR2,RYK,SLC9A5,SRMS,STYK1,TNK2
Cardiac Hypertrophy Signaling (Enhanced)	0.67	-0.896	ADCY9,AKT2,APEX1,ATF6,ATP2A1,CHUK,CSF2RB,CTNNB1,DVL3,EIF2B2,EIF2B5,EP300,FGF2,FZD6,GDE1,GNA12,GNAI3,GSK3A,HDAC1,HDAC3,HDAC4,HDAC7,IL17RA,INPP5F,ITGA3,MAP2K3,MAP2K4,MAP3K1,MAP3K10,MAP3K11,MAP3K14,MAP3K2,MAP3K3,MAP3K8,MAPK12,MAPK14,MAPK7,MAPK8,MEF2D,MKNK2,NFAT5,NFATC1,NGFR,NRAS,OSM,PDE3A,PDE4A,PIK3C2B,PIK3R3,PIK3R4,PLCB2,PLCD1,PPP3CC,PRKAG1,PRKCE,PRKCZ,RHOA,SMO,TGFBR3,TNFSF15,TSC2,WNT2,WNT7B
Dopamine-DARPP32 Feedback in cAMP Signaling	0.569	-0.894	ADCY9,ATP2A1,CAMKK1,CDK5,CREB3,CREBBP,CSNK1D,CSNK1G2,DRD4,GNAI3,GRIN3B,GRINA,PLCB2,PLCD1,PPP1CC,PPP2CA,PPP2R5C,PPP3CC,PRKAG1,PRKCE,PRKCZ,PTPA
Ephrin Receptor Signaling	0.979	-0.853	ABI1,ABL1,ACP1,AKT2,ARPC1A,ARPC3,ARPC4,BCAR1,CREB3,CREBBP,EFNB1,EPHB4,GNA12,GNAI3,GRIN3B,GRINA,ITGA3,KALRN,MAP3K14,MAP4K4,NRAS,PAK1,PAK4,PGF,PXN,RAPGEF1,RHOA
Factors Promoting Cardiogenesis in Vertebrates	1.59	-0.816	BMP3,BMP7,BMP8B,CCND1,CREB3,CREBBP,CTNNB1,FZD6,HNF1A,LRP1,LRP5,MAP2K4,MAPK12,MAPK14,MAPK8,PLCB2,PLCD1,PRKCE,PRKCZ,RHOA,SMO,TCF3,TCF7L2,TGFBR3,WNT2,WNT7B
Apelin Liver Signaling Pathway	1.12	-0.816	COL11A2,COL18A1,GSK3A,MAP2K4,MAPK12,MAPK8
Thrombin Signaling	0.616	-0.816	ADCY9,AKT2,ARHGEF1,ARHGEF10,ARHGEF3,ARHGEF4,CAMK1,FNBP1,GATA6,GNA12,GNAI3,MAPK12,MAPK14,MPRIP,MYL12B,MYL6,MYL9,NRAS,PDPK1,PIK3C2B,PIK3R3,PIK3R4,PLCB2,PLCD1,PRKCE,PRKCZ,RHOA,RHOG
TREM1 Signaling	0	-0.816	AKT2,CIITA,ITGAX,NOD2,SIGIRR,TLR1
Mouse Embryonic Stem Cell Pluripotency	0.656	-0.775	AKT2,CREBBP,CTNNB1,DVL3,FZD6,HNF1A,MAPK12,MAPK14,NRAS,PIK3C2B,PIK3R3,PIK3R4,SMO,TCF3,TCF7L2
STAT3 Pathway	0.286	-0.775	CSF2RB,FGF2,FLT4,IL17RA,MAP2K4,MAP3K10,MAP3K11,MAPK12,MAPK14,MAPK8,NGFR,NRAS,SOCS1,SOCS2,TGFBR3,TNFRSF11A
Lymphotoxin β Receptor Signaling	1.39	-0.707	AKT2,BIRC2,CHUK,CREBBP,EP300,MAP3K14,PDPK1,PIK3C2B,PIK3R3,PIK3R4,TRAF2
ErbB4 Signaling	0.595	-0.707	APH1A,NRAS,NRG1,PDPK1,PIK3C2B,PIK3R3,PIK3R4,PRKCE,PRKCZ,PSEN1
LPS/IL-1 Mediated Inhibition of RXR Function	0.416	-0.707	ACOX1,ACSL3,ALDH18A1,ALDH1A3,ALDH5A1,CES2,CHST12,CPT2,FMO5,GAL3ST2,GSTK1,GSTM2,GSTO1,GSTP1,GSTZ1,HS6ST1,MAP2K4,MAP3K1,MAPK8,MGST2,MGST3,NDST1,NGFR,RARA,SLC27A1,SOD3,SULT1C2,TRAF2
BEX2 Signaling Pathway	2.8	-0.688	AKT2,BEX2,CCND1,CTNNB1,HNF1A,LDB1,MAP2,MAP2K4,MAPK12,MAPK8,NGFR,PGF,PPP2CA,PPP2R5C,PTPA,SWAP70,TCF3,TCF7L2,TSC2
Huntington's Disease Signaling	1.75	-0.688	AKT2,AP2A2,CAPN2,CAPN7,CASP6,CDK5,CREB3,CREBBP,DNM1L,EP300,GOSR2,HDAC1,HDAC3,HDAC4,HDAC7,HSPA14,HSPA9,MAP2K4,MAP3K10,MAPK8,NCOR2,NSF,PDPK1,PIK3C2B,PIK3R3,PIK3R4,PLCB2,POLR2B,POLR2G,PRKCE,PRKCZ,PSME1,PSME4,SDHB,TAF4,UBB,UBC,VAMP2,YKT6
SAPK/JNK Signaling	1.57	-0.688	GNA12,HNRNPK,MAP2K4,MAP3K1,MAP3K10,MAP3K11,MAP3K2,MAP3K3,MAP4K2,MAP4K4,MAPK12,MAPK8,MINK1,NFATC1,NRAS,PIK3C2B,PIK3R3,PIK3R4,TRAF2
Endometrial Cancer Signaling	1.06	-0.632	AKT2,CCND1,CDH1,CTNNA1,CTNNB1,MLH1,NRAS,PDPK1,PIK3C2B,PIK3R3,PIK3R4
Aldosterone Signaling in Epithelial Cells	0.313	-0.632	DNAJB6,DNAJC1,DNAJC14,DNAJC3,DNAJC8,HSPA14,HSPA9,ODF1,PDPK1,PIK3C2B,PIK3R3,PIK3R4,PIP4K2C,PIP5K1C,PLCB2,PLCD1,PRKCE,PRKCZ,SMO
Neuregulin Signaling	0	-0.632	AKT2,CDK5,ITGA3,NRAS,NRG1,PDPK1,PIK3R3,PRKCE,PRKCZ,PSEN1,RNF41
Role of PKR in Interferon Induction and Antiviral Response	0	-0.632	CHUK,DNAJC3,HSPA14,HSPA9,MAP2K3,MAP2K4,MAPK12,MAPK14,MAPK8,NPM1
HGF Signaling	3.42	-0.626	AKT2,CCND1,CDKN2A,ELF1,ELF3,ELF4,ITGA3,MAP2K4,MAP3K1,MAP3K10,MAP3K11,MAP3K14,MAP3K2,MAP3K3,MAP3K8,MAPK12,MAPK8,NRAS,PAK1,PIK3C2B,PIK3R3,PIK3R4,PRKCE,PRKCZ,PXN,RAPGEF1
Adrenomedullin signaling pathway	0.348	-0.626	ADCY9,AKT2,GSK3A,MAP2K3,MAP2K4,MAPK12,MAPK14,MAPK15,MAPK4,MAPK6,MAPK7,MAPK8,NPR2,NPR3,NRAS,PIK3C2B,PIK3R3,PIK3R4,PLCB2,PLCD1,PRKAG1,RAMP2,SLC39A7,TFAP2A
NGF Signaling	2.87	-0.6	AKT2,CHUK,CREB3,CREBBP,MAP2K4,MAP3K1,MAP3K10,MAP3K11,MAP3K14,MAP3K2,MAP3K3,MAP3K8,MAPK12,MAPK7,MAPK8,NGFR,NRAS,PDPK1,PIK3C2B,PIK3R3,PIK3R4,PRKCZ,RHOA,RHOG,SMPD4
NF-κB Signaling	1	-0.577	AKT2,CHUK,CREBBP,CSNK2A1,EP300,FLT4,HDAC1,MAP3K1,MAP3K14,MAP3K3,MAP3K8,MAP4K4,MAPK8,NGFR,NRAS,PELI1,PIK3C2B,PIK3R3,PIK3R4,PRKCZ,SIGIRR,TGFBR3,TLR1,TNFRSF11A,TNIP1,TRAF2,UBE2N
Role of NFAT in Cardiac Hypertrophy	0.91	-0.577	ADCY9,AKT2,CABIN1,CACNA2D2,CACNB1,CACNB4,CACNG4,CAMK1,EP300,GNAI3,HDAC1,HDAC3,HDAC4,HDAC7,MAP2K3,MAP2K4,MAP3K1,MAPK12,MAPK14,MAPK8,MEF2D,NRAS,PIK3C2B,PIK3R3,PIK3R4,PLCB2,PLCD1,PPP3CC,PRKAG1,PRKCE,PRKCZ
Pancreatic Adenocarcinoma Signaling	0.4	-0.577	ABL1,AKT2,CCND1,CDKN2A,GPLD1,MAP2K4,MAPK12,MAPK8,NOTCH1,PGF,PIK3C2B,PIK3R3,PIK3R4,TFDP1
Role of Pattern Recognition Receptors in Recognition of Bacteria and Viruses	0	-0.577	C5AR1,MAP2K4,MAPK12,MAPK8,NOD2,OSM,PIK3C2B,PIK3R3,PIK3R4,PRKCE,PRKCZ,RNASEL,TICAM1,TLR1,TNFSF15
p38 MAPK Signaling	0	-0.577	CREB3,CREBBP,EEF2K,MAP2K3,MAP2K4,MAPK12,MAPK14,MEF2D,MKNK2,PLA2G3,PLA2G4A,TRAF2
Aryl Hydrocarbon Receptor Signaling	1.36	-0.535	ALDH18A1,ALDH1A3,ALDH5A1,CCND1,CDKN2A,EP300,GSTK1,GSTM2,GSTO1,GSTP1,GSTZ1,MAPK8,MED1,MGST2,MGST3,NCOR2,NFIC,NFIX,NR2F1,RARA,RBL2,SMARCA4,TFDP1,TP73
Sphingosine-1-phosphate Signaling	0.405	-0.535	ADCY9,AKT2,ASAH1,CASP6,FNBP1,GNA12,GNAI3,PIK3C2B,PIK3R3,PIK3R4,PLCB2,PLCD1,RHOA,RHOG,SMPD4
Tec Kinase Signaling	0	-0.535	FNBP1,GNA12,GNAI3,ITGA3,MAP2K4,MAPK12,MAPK8,PAK1,PAK4,PIK3C2B,PIK3R3,PIK3R4,PRKCE,PRKCZ,RHOA,RHOG
Integrin Signaling	2.28	-0.522	ABL1,AKT2,ARF4,ARPC1A,ARPC3,ARPC4,ASAP1,BCAR1,CAPN2,CAPN7,CTTN,FNBP1,GIT1,ITGA3,ITGAM,ITGAV,ITGAX,ITGB4,MAP2K4,MAP3K11,MAPK8,MPRIP,MYL12B,MYL9,NRAS,PAK1,PAK4,PIK3C2B,PIK3R3,PIK3R4,PXN,RAPGEF1,RHOA,RHOG,TNK2,TSPAN1,TSPAN4,TSPAN5
Signaling by Rho Family GTPases	1.39	-0.507	ARHGEF1,ARHGEF10,ARHGEF17,ARHGEF3,ARHGEF4,ARPC1A,ARPC3,ARPC4,CDC42EP1,CDC42EP2,CDH1,CDH23,CDH8,FNBP1,GNA12,GNAI3,ITGA3,MAP2K4,MAP3K10,MAP3K11,MAPK12,MAPK8,MYL12B,MYL6,MYL9,PAK1,PAK4,PIK3C2B,PIK3R3,PIK3R4,PIP4K2C,PIP5K1C,PPP1R12C,PRKCZ,RHOA,RHOG,SEPTIN2,SEPTIN9
ATM Signaling	1.5	-0.5	ABL1,CBX3,CREB3,CREBBP,MAP2K4,MAPK12,MAPK14,MAPK8,PPP1CC,PPP2CA,PPP2R5C,PTPA,RAD17,RNF8,TDP1,TLK2,TP73,TRRAP
p70S6K Signaling	0.606	-0.5	AKT2,BCAP31,EEF2K,GNAI3,NRAS,PDPK1,PIK3C2B,PIK3R3,PIK3R4,PLCB2,PLCD1,PPP2CA,PPP2R5C,PRKCE,PRKCZ,PTPA,YWHAB,YWHAZ
CREB Signaling in Neurons	0	-0.5	ADCY9,AKT2,CACNA2D2,CACNB1,CACNB4,CACNG4,CREB3,CREBBP,EP300,GNA12,GNAI3,GRIK1,GTF2B,NRAS,PIK3C2B,PIK3R3,PIK3R4,PLCB2,PLCD1,POLR2B,POLR2G,PRKAG1,PRKCE,PRKCZ
D-myo-inositol (1,4,5)-trisphosphate Degradation	1.39	-0.447	BPNT1,INPP5E,INPP5F,INPP5J,SYNJ1
1D-myo-inositol Hexakisphosphate Biosynthesis II (Mammalian)	1.29	-0.447	INPP5E,INPP5F,INPP5J,IPPK,SYNJ1
Superpathway of D-myo-inositol (1,4,5)-trisphosphate Metabolism	0.91	-0.447	BPNT1,INPP5E,INPP5F,INPP5J,SYNJ1
α-Adrenergic Signaling	0	0.447	ADCY9,GNAI3,NRAS,PRKAG1,PRKCE,PRKCZ,PYGB
Role of PI3K/AKT Signaling in the Pathogenesis of Influenza	0	0.447	AKT2,GNAI3,MLH1,PIK3C2B,PIK3R3,PIK3R4
Nicotine Degradation II	0	0.447	ADH7,CSGALNACT1,CYP2D6,EXT2,FMO5
SPINK1 General Cancer Pathway	0	0.447	AKT2,NRAS,PIK3C2B,PIK3R3,PIK3R4
Regulation of Actin-based Motility by Rho	1.1	0.5	ARHGDIA,ARPC1A,ARPC3,ARPC4,FNBP1,ITGA3,MPRIP,MYL12B,MYL6,MYL9,PAK1,PAK4,PIP4K2C,PIP5K1C,RHOA,RHOG
Pyridoxal 5'-phosphate Salvage Pathway	1.78	0.535	AKT2,CDK5,CDK7,CSNK1D,DMPK,MAP2K3,MAP2K4,MAP3K8,MAPK6,MAPK7,MAPK8,PAK1,PRKAA1,PRKCE
LPS-stimulated MAPK Signaling	1.03	0.535	CHUK,MAP2K3,MAP2K4,MAP3K14,MAPK12,MAPK14,MAPK8,NRAS,PAK1,PIK3C2B,PIK3R3,PIK3R4,PRKCE,PRKCZ
fMLP Signaling in Neutrophils	0.306	0.535	ARPC1A,ARPC3,ARPC4,GNAI3,NFAT5,NFATC1,NRAS,PIK3C2B,PIK3R3,PIK3R4,PLCB2,PPP3CC,PRKCE,PRKCZ
EIF2 Signaling	0	0.577	AGO2,AKT2,CCND1,EIF1AY,EIF2AK1,EIF2AK3,EIF2B2,EIF2B5,EIF2S2,EIF3A,EIF3D,EIF3I,EIF3K,EIF4A3,NRAS,PAIP1,PDPK1,PIK3C2B,PIK3R3,PIK3R4,PPP1CC
Gα12/13 Signaling	1.55	0.626	AKT2,ARHGEF1,CDH1,CDH23,CDH8,CHUK,CTNNB1,GNA12,MAP2K4,MAP3K1,MAPK12,MAPK7,MAPK8,MEF2D,MYL12B,MYL6,MYL9,NRAS,PIK3C2B,PIK3R3,PIK3R4,PXN,RHOA
Actin Nucleation by ARP-WASP Complex	0.479	0.632	ARPC1A,ARPC3,ARPC4,FNBP1,GNA12,ITGA3,NRAS,PPP1R12C,RHOA,RHOG
Apoptosis Signaling	0.306	0.632	BIRC2,CAPN2,CAPN7,CASP6,CHUK,MAP2K4,MAP3K14,MAP4K4,MAPK8,NRAS,PARP1,PRKCE
FcγRIIB Signaling in B Lymphocytes	0.79	0.707	CACNA2D2,CACNB1,CACNB4,CACNG4,MAP2K4,MAPK12,MAPK8,NRAS,PDPK1,PIK3C2B,PIK3R3,PIK3R4
Glioma Invasiveness Signaling	0	0.707	FNBP1,ITGAV,NRAS,PIK3C2B,PIK3R3,PIK3R4,RHOA,RHOG
Salvage Pathways of Pyrimidine Ribonucleotides	1.24	0.728	AK8,AKT2,CDK5,CDK7,CMPK1,CSNK1D,DMPK,MAP2K3,MAP2K4,MAP3K8,MAPK6,MAPK7,MAPK8,PAK1,PRKAA1,PRKCE,UPRT
Apelin Endothelial Signaling Pathway	0.733	0.728	ADCY9,AKT2,GNAI3,HDAC4,MAP2K4,MAPK12,MAPK8,MEF2D,NRAS,PIK3C2B,PIK3R3,PIK3R4,PLCB2,PRKAA1,PRKAG1,PRKCE,PRKCZ
PKCθ Signaling in T Lymphocytes	0.569	0.728	CACNA2D2,CACNB1,CACNB4,CACNG4,CHUK,MAP2K4,MAP3K1,MAP3K10,MAP3K11,MAP3K14,MAP3K2,MAP3K3,MAP3K8,MAPK8,NFAT5,NFATC1,NRAS,PIK3C2B,PIK3R3,PIK3R4,PPP3CC
Cdc42 Signaling	0.308	0.728	ARPC1A,ARPC3,ARPC4,CDC42EP2,EXOC1,EXOC2,ITGA3,MAP2K4,MAP3K11,MAPK12,MAPK14,MAPK8,MPRIP,MYL12B,MYL6,MYL9,PAK1,PAK4,PRKCZ,TNK2
PAK Signaling	0.799	0.775	GIT1,ITGA3,MAP2K4,MAPK12,MAPK8,MYL12B,MYL6,MYL9,NRAS,PAK1,PAK4,PIK3C2B,PIK3R3,PIK3R4,PXN
Xenobiotic Metabolism PXR Signaling Pathway	0.616	0.784	ALDH18A1,ALDH1A3,ALDH5A1,CDK5,CES2,CHST12,CREBBP,EP300,GAL3ST2,GSTK1,GSTM2,GSTO1,GSTP1,GSTZ1,HS6ST1,MED1,MGST2,MGST3,NCOR2,NDST1,PPP1CC,PRKAG1,PRKCE,PRKCZ,SNW1,SULT1C2
Remodeling of Epithelial Adherens Junctions	1.96	0.816	ARPC1A,ARPC3,ARPC4,CDH1,CTNNA1,CTNNB1,DNM1L,EXOC2,HGS,MAPRE1,MAPRE3,TUBA1B,TUBA1C,TUBB2A,TUBB2B
UVA-Induced MAPK Signaling	0.445	0.816	MAP2K4,MAPK12,MAPK14,MAPK8,NRAS,PARP1,PARP8,PIK3C2B,PIK3R3,PIK3R4,PLCB2,PLCD1,SMPD4
IL-2 Signaling	0.374	0.816	AKT2,CSNK2A1,MAPK8,NRAS,PIK3C2B,PIK3R3,PIK3R4,SOCS1
Role of NANOG in Mammalian Embryonic Stem Cell Pluripotency	0.272	0.816	AKT2,BMP3,BMP7,BMP8B,CTNNB1,FZD6,GATA6,NRAS,PIK3C2B,PIK3R3,PIK3R4,SMO,WNT2,WNT7B
Estrogen Receptor Signaling	1.85	0.832	ADCY9,AKT2,CARM1,CCNC,CCND1,CREB3,CREBBP,CYC1,EIF2B2,EIF2B5,EP300,GNA12,GNAI3,GSK3A,HDAC3,HES1,MED1,MED12,MED15,MED18,MED20,MED21,MED23,MMP15,MMP17,MPRIP,MYL12B,MYL6,MYL9,NCOR2,NOTCH1,NRAS,PAK1,PCNA,PELP1,PGF,PIK3C2B,PIK3R3,PIK3R4,PLCB2,PLCD1,POLR2B,PRKAA1,PRKAG1,PRKCE,PRKCZ,RHOA,TBL1Y,THRAP3,TRRAP,UQCRC2,UQCRFS1
TGF-β Signaling	1.04	0.832	AMH,BMP7,CREBBP,EP300,HDAC1,HNF4A,MAP2K3,MAP2K4,MAPK12,MAPK14,MAPK8,NRAS,SKI,SMAD6,TFE3,TGIF1
PDGF Signaling	0.695	0.832	ABL1,ACP1,CSNK2A1,INPP5F,INPP5J,MAP2K4,MAP3K1,MAPK8,NRAS,PIK3C2B,PIK3R3,PIK3R4,SYNJ1
IGF-1 Signaling	0.635	0.832	AKT2,CSNK2A1,MAPK8,NRAS,PDPK1,PIK3C2B,PIK3R3,PIK3R4,PRKAG1,PRKCZ,PXN,SOCS1,SOCS2,YWHAB,YWHAZ
CDK5 Signaling	1.89	0.894	ABL1,ADCY9,CDK5,EGR1,ITGA3,LAMA1,LAMA5,MAPK12,MAPK14,MAPK15,MAPK4,MAPK6,MAPK7,MAPK8,NGFR,NRAS,PPP1CC,PPP2CA,PPP2R5C,PRKAG1,PTPA
RhoA Signaling	1.32	0.894	ARHGAP1,ARHGAP12,ARHGAP4,ARHGAP6,ARHGEF1,ARPC1A,ARPC3,ARPC4,CDC42EP1,CDC42EP2,GNA12,MPRIP,MYL12B,MYL6,MYL9,PIP4K2C,PIP5K1C,PLXNA1,RHOA,SEPTIN2,SEPTIN9
Cell Cycle: G1/S Checkpoint Regulation	1.35	0.905	ABL1,CCND1,CDKN2A,CDKN2C,FBXL5,GNL3,HDAC1,HDAC3,HDAC4,HDAC7,NRG1,RBL2,TFDP1
14-3-3-mediated Signaling	1.42	0.943	AKT2,GSK3A,MAP2K4,MAPK12,MAPK8,NRAS,PIK3C2B,PIK3R3,PIK3R4,PLCB2,PLCD1,PRKCE,PRKCZ,TP73,TRAF2,TSC2,TUBA1B,TUBA1C,TUBB2A,TUBB2B,YWHAB,YWHAZ
CMP-N-acetylneuraminate Biosynthesis I (Eukaryotes)	3.07	1	CMAS,NAGK,NANP,NANS
Glycine Betaine Degradation	1.66	1	SARDH,SHMT1,SHMT2,SRR
Ketogenesis	1.5	1	BDH1,HADHA,HADHB,HMGCL
Glycogen Degradation II	1.37	1	PGM1,PGM3,PYGB,TYMP
Methylglyoxal Degradation III	0.821	1	AKR1A1,AKR1C3,DHRS11,ZADH2
Methionine Degradation I (to Homocysteine)	0.599	1	AHCYL1,MAT1A,PRMT5,SUV39H2
Apelin Cardiac Fibroblast Signaling Pathway	0.554	1	ACE2,AKT2,PRKAA1,PRKAG1
Cysteine Biosynthesis III (mammalia)	0.513	1	AHCYL1,MAT1A,PRMT5,SUV39H2
Vitamin-C Transport	0.513	1	GSTO1,NXN,TXN,TXNRD1
IL-9 Signaling	0.466	1	BCL3,PIK3C2B,PIK3R3,PIK3R4,SOCS2
IL-1 Signaling	0.425	1	ADCY9,CHUK,GNA12,GNAI3,MAP2K3,MAP2K4,MAP3K1,MAP3K14,MAPK12,MAPK14,MAPK8,PRKAG1
CNTF Signaling	0	1	NRAS,PIK3C2B,PIK3R3,PIK3R4
Antiproliferative Role of Somatostatin Receptor 2	0	1	NPR2,NPR3,NRAS,PIK3C2B,PIK3R3,PIK3R4,SLC39A7
Retinoic acid Mediated Apoptosis Signaling	0	1	DAP3,PARP1,PARP8,RARA
Ceramide Signaling	1.07	1.069	AKT2,KSR1,MAP2K4,MAP3K1,MAPK8,NGFR,NRAS,PIK3C2B,PIK3R3,PIK3R4,PPP2CA,PPP2R5C,PRKCZ,PTPA,SMPD4
Renin-Angiotensin Signaling	0.39	1.069	ADCY9,MAP2K4,MAP3K1,MAPK12,MAPK14,MAPK8,NRAS,PAK1,PAK4,PIK3C2B,PIK3R3,PIK3R4,PRKAG1,PRKCE,PRKCZ
3-phosphoinositide Degradation	1.89	1.134	ACP1,ATP1A1,CILP,DOT1L,DUSP11,DUSP28,FIG4,IGBP1,INPP4B,INPP5E,INPP5F,INPP5J,MTMR6,MTMR8,NUDT12,NUDT5,PIP4P1,PPFIA1,PPM1H,PPP1CC,PPP1R12C,PPP1R13B,PPP1R8,PTPA,PTPRH,PTPRM,SYNJ1,TNS3
Xenobiotic Metabolism CAR Signaling Pathway	0.947	1.134	ALDH18A1,ALDH1A3,ALDH5A1,CHST12,CREBBP,EP300,FMO5,GAL3ST2,GSTK1,GSTM2,GSTO1,GSTP1,GSTZ1,HS6ST1,MAP2K3,MAP2K4,MED1,MGST2,MGST3,NDST1,PPP2CA,PPP2R5C,PRKCE,PRKCZ,PTPA,SNW1,SOD3,SULT1C2
BAG2 Signaling Pathway	0.633	1.134	ANXA2,HSPA14,HSPA9,MAPK14,PINK1,PSME1,PSME4
GDNF Family Ligand-Receptor Interactions	0	1.134	MAP2K4,MAPK12,MAPK8,NRAS,PDLIM7,PIK3C2B,PIK3R3,PIK3R4
JAK/Stat Signaling	0	1.134	AKT2,NRAS,PIK3C2B,PIK3R3,PIK3R4,SOCS1,SOCS2
PPAR Signaling	0.353	1.155	CHUK,CREBBP,EP300,MAP3K14,MAP4K4,MED1,NCOR2,NGFR,NR2F1,NRAS,PPARD,SNW1,TRAF2
Superpathway of Inositol Phosphate Compounds	2.08	1.183	ACP1,ATP1A1,CILP,DOT1L,DUSP11,DUSP28,FIG4,IGBP1,INPP5E,INPP5F,INPP5J,IPPK,MTMR6,MTMR8,NUDT12,NUDT5,PIK3C2B,PIK3R3,PIK3R4,PIP4K2C,PIP4P1,PIP5K1C,PLCB2,PLCD1,PPFIA1,PPM1H,PPP1CC,PPP1R12C,PPP1R13B,PPP1R8,PTPA,PTPRH,PTPRM,SYNJ1,TNS3
CD28 Signaling in T Helper Cells	0.627	1.213	AKT2,ARPC1A,ARPC3,ARPC4,CHUK,MAP2K4,MAP3K1,MAPK12,MAPK8,NFAT5,NFATC1,PAK1,PDPK1,PIK3C2B,PIK3R3,PIK3R4,PPP3CC
D-myo-inositol (1,4,5,6)-Tetrakisphosphate Biosynthesis	1.42	1.225	ACP1,ATP1A1,CILP,DOT1L,DUSP11,DUSP28,FIG4,IGBP1,INPP5F,MTMR6,MTMR8,NUDT12,NUDT5,PPFIA1,PPM1H,PPP1CC,PPP1R12C,PPP1R13B,PPP1R8,PTPA,PTPRH,PTPRM,SYNJ1,TNS3
D-myo-inositol (3,4,5,6)-tetrakisphosphate Biosynthesis	1.42	1.225	ACP1,ATP1A1,CILP,DOT1L,DUSP11,DUSP28,FIG4,IGBP1,INPP5F,MTMR6,MTMR8,NUDT12,NUDT5,PPFIA1,PPM1H,PPP1CC,PPP1R12C,PPP1R13B,PPP1R8,PTPA,PTPRH,PTPRM,SYNJ1,TNS3
EGF Signaling	0.987	1.265	AKT2,CSNK2A1,MAP2K4,MAP3K1,MAPK12,MAPK14,MAPK8,PIK3C2B,PIK3R3,PIK3R4
3-phosphoinositide Biosynthesis	1.79	1.3	ACP1,ATP1A1,CILP,DOT1L,DUSP11,DUSP28,FIG4,IGBP1,INPP5F,MTMR6,MTMR8,NUDT12,NUDT5,PIK3C2B,PIK3R3,PIK3R4,PIP4K2C,PIP5K1C,PPFIA1,PPM1H,PPP1CC,PPP1R12C,PPP1R13B,PPP1R8,PTPA,PTPRH,PTPRM,SYNJ1,TNS3
Role of CHK Proteins in Cell Cycle Checkpoint Control	0.907	1.342	ATMIN,PCNA,PPP2CA,PPP2R5C,PTPA,RAD1,RAD17,RFC1,RFC4,TLK2
Glycolysis I	0.742	1.342	ENO1,ENO3,GAPDH,PGAM1,PGK1
Retinol Biosynthesis	0.256	1.342	AKR1C3,CES2,DHRS3,DHRS9,RDH10
Regulation of Cellular Mechanics by Calpain Protease	0	1.342	CAPN2,CAPN7,CCND1,ITGA3,NRAS,PXN
Apelin Adipocyte Signaling Pathway	2.23	1.414	ADCY9,GNAI3,GSTK1,GSTM2,GSTP1,GSTZ1,MAPK12,MAPK14,MAPK15,MAPK4,MAPK6,MAPK7,MAPK8,MGST2,MGST3,PLIN1,PRKAA1,PRKAG1
Ovarian Cancer Signaling	0.879	1.414	ABL1,AKT2,CCND1,CDKN2A,CTNNB1,FZD6,HNF1A,MLH1,NRAS,PGF,PIK3C2B,PIK3R3,PIK3R4,PMS2,PRKAG1,SMO,TCF3,TCF7L2,TFDP1,WNT2,WNT7B
PTEN Signaling	0.83	1.414	AKT2,BCAR1,CCND1,CHUK,CSNK2A1,FLT4,GSK3A,INPP5F,INPP5J,ITGA3,MAGI1,NGFR,NRAS,PDPK1,PIK3R3,PRKCZ,SYNJ1,TGFBR3,TNFRSF11A
NER Pathway	1.82	1.5	CDK7,COPS3,COPS4,COPS5,COPS6,COPS7B,CUL4A,DDB1,EP300,GTF2H3,PCNA,POLE3,POLE4,POLR2B,POLR2G,PRIM1,PRIM2,RFC1,RFC4,UBE2N
Unfolded protein response	1.95	1.508	AMFR,ATF6,DNAJA2,DNAJC3,EIF2AK3,HSPA14,HSPA9,MAPK8,PDIA6,SREBF2,TRAF2,UBXN4,VCP
BMP signaling pathway	0.388	1.508	BMP3,BMP7,BMP8B,CREBBP,MAP2K4,MAPK12,MAPK14,MAPK8,NRAS,PRKAG1,SMAD6
D-myo-inositol-5-phosphate Metabolism	1.86	1.512	ACP1,ATP1A1,CILP,DOT1L,DUSP11,DUSP28,FIG4,IGBP1,INPP5F,MTMR6,MTMR8,NUDT12,NUDT5,PIP4K2C,PIP4P1,PLCB2,PLCD1,PPFIA1,PPM1H,PPP1CC,PPP1R12C,PPP1R13B,PPP1R8,PTPA,PTPRH,PTPRM,SYNJ1,TNS3
Gluconeogenesis I	1.12	1.633	ENO1,ENO3,GAPDH,MDH1,PGAM1,PGK1
Mitotic Roles of Polo-Like Kinase	1.1	1.667	ANAPC1,ANAPC4,ANAPC7,CDC23,CDC26,CDC27,FBXO5,KIF11,PPP2CA,PPP2R5C,PTPA,SLK
Endocannabinoid Cancer Inhibition Pathway	2.09	1.732	ADCY9,AKT2,CASP6,CCND1,CDH1,CREB3,CREBBP,CTNNB1,GNAI3,HNF1A,MAP2K3,MAP2K4,MAPK14,NUPR1,PGF,PIK3C2B,PIK3R3,PIK3R4,PRKAA1,PRKAG1,RHOA,RPTOR,SMPD4,TCF3,TCF7L2,TRPV1,TWIST2
Necroptosis Signaling Pathway	0.818	1.877	BIRC2,CAPN2,CAPN7,CHUK,DNM1L,GLUD1,NGFR,PAM16,PELI1,PLA2G3,PLA2G4A,PPP3CC,RBCK1,RBL2,SLC25A4,SLC25A5,TICAM1,TNIP1,TRAF2,UBC,VDAC1,VDAC2,VDAC3
Rac Signaling	1.21	1.886	ARPC1A,ARPC3,ARPC4,ITGA3,MAP2K4,MAP3K1,MAP3K11,MAPK8,NCKAP1,NRAS,PAK1,PAK4,PIK3C2B,PIK3R3,PIK3R4,PIP4K2C,PIP5K1C,PRKCZ,RHOA
Tryptophan Degradation III (Eukaryotic)	1.87	1.89	CDYL,HAAO,HADHA,HADHB,HSD17B10,HSD17B4,PARK7
Glutathione Redox Reactions I	1.77	1.89	GSR,GSTK1,GSTM2,GSTP1,GSTZ1,MGST2,MGST3
Glutathione-mediated Detoxification	1.14	1.89	GSTK1,GSTM2,GSTO1,GSTP1,GSTZ1,MGST2,MGST3
Fatty Acid β-oxidation I	1.14	1.89	ACSL3,HADHA,HADHB,HSD17B10,HSD17B4,SCP2,SLC27A1
Superpathway of Methionine Degradation	0.87	1.89	AHCYL1,GOT1,GOT2,MAT1A,PCCB,PRMT5,SUV39H2
Cell Cycle Control of Chromosomal Replication	0.312	1.89	CDK12,CDK5,CDK7,MCM8,PCNA,PRIM1,PRIM2
Serotonin Degradation	0	1.89	ADH5,ADH7,AKR1A1,ALDH1A3,CSGALNACT1,DHRS9,EXT2
Chemokine Signaling	0.334	1.897	CAMK1,CCL24,GNAI3,MAPK12,MAPK14,MAPK8,MPRIP,NRAS,PLCB2,RHOA
Purine Nucleotides De Novo Biosynthesis II	1.5	2	ADSS2,GART,GMPS,IMPDH2
The Visual Cycle	0.699	2	AKR1C3,DHRS3,DHRS9,RDH10
NAD Salvage Pathway II	0.441	2	ACP1,NT5C2,NT5C3A,NUDT12
Superpathway of Cholesterol Biosynthesis	0.352	2	EBP,GGPS1,HADHA,HADHB
Pyrimidine Ribonucleotides Interconversion	1	2.121	AK8,CMPK1,DDX3X,DHX9,ENTPD3,NUDT18,NUDT5,RECQL
Pyrimidine Ribonucleotides De Novo Biosynthesis	0.91	2.121	AK8,CMPK1,DDX3X,DHX9,ENTPD3,NUDT18,NUDT5,RECQL
NRF2-mediated Oxidative Stress Response	4.2	2.132	AKR1A1,CBR1,CREBBP,CUL3,DNAJA2,DNAJA3,DNAJB6,DNAJC1,DNAJC14,DNAJC3,DNAJC8,EIF2AK3,EP300,GSR,GSTK1,GSTM2,GSTO1,GSTP1,GSTZ1,HACD3,MAP2K3,MAP2K4,MAP3K1,MAPK14,MAPK7,MAPK8,MGST2,MGST3,NRAS,PIK3C2B,PIK3R3,PIK3R4,PPIB,PRDX1,PRKCE,PRKCZ,SOD3,TXN,TXNRD1,UBB,VCP
RAN Signaling	1.39	2.236	CSE1L,IPO5,RANBP2,RCC1,TNPO1
Ethanol Degradation II	0.498	2.236	ADH5,ADH7,AKR1A1,ALDH1A3,DHRS9
Noradrenaline and Adrenaline Degradation	0.408	2.236	ADH5,ADH7,AKR1A1,ALDH1A3,DHRS9
Glutaryl-CoA Degradation	2.14	2.449	CDYL,HADHA,HADHB,HSD17B10,HSD17B4,PARK7
TCA Cycle II (Eukaryotic)	1.27	2.449	DHTKD1,FH,IDH3B,MDH1,SDHB,SUCLG1
VDR/RXR Activation	0.706	2.449	CCNC,CSNK2A1,EP300,GTF2B,HES1,LRP5,MED1,NCOR2,PPARD,PRKCE,PRKCZ,PSMC5
Retinoate Biosynthesis I	1.02	2.646	ADH7,AKR1C3,ALDH1A3,DHRS3,DHRS9,RDH10,SDR16C5
tRNA Charging	2.92	3.464	AARS1,DARS1,EPRS1,HARS1,IARS1,KARS1,LARS1,MARS1,NARS1,RARS1,SARS1,YARS1
Oxidative Phosphorylation	1.57	4.025	COX15,COX17,COX6B1,COX6B2,COX6C,CYC1,NDUFA2,NDUFA8,NDUFB11,NDUFB4,NDUFB6,NDUFB9,NDUFS2,NDUFS3,NDUFS4,SDHB,UQCRC1,UQCRC2,UQCRFS1,UQCRQ

### Sheet: S5E
Supplementary Table 5E. Canonical pathway gene sets based on genes enriched in association with each comorbidity using the Ingenuity Pathway Analysis canonical pathway function – obesity in SARP.
Ingenuity Canonical Pathways	-log(p-value)	z-score	Molecules
T Cell Exhaustion Signaling Pathway	1.33	-2.828	CD274,CD80,IL6R,JAK2,PDCD1LG2,PIK3R1,PIK3R3,RASD1,VEGFA
TREM1 Signaling	5.32	-2.714	CCL2,CD40,CD83,IL1B,ITGAX,JAK2,NFKB2,NLRP2,NOD1,NOD2,TREM1
IL-15 Production	1.35	-2.646	EPHA2,EPHB1,FGFR4,FLT1,JAK2,MET,NFKB2
Hepatic Fibrosis Signaling Pathway	7.67	-2.335	BAMBI,BCL2,CALML5,CCL2,CD40,CD40LG,CDKN1B,COL5A3,EDN1,FGF2,FLT1,GNAI1,IKBKG,IL1B,IL1RN,JAK2,NFKB2,NFKBIB,NFKBID,NOX1,PIK3R1,PIK3R3,PRKAR2B,RASD1,RND2,SMO,SUCNR1,TF,VEGFA,WNT11,YAP1
Th17 Activation Pathway	1.01	-2.236	IL1B,IL6R,JAK2,NFKB2,SOCS3
Dendritic Cell Maturation	3.36	-2.138	CD40,CD40LG,CD80,CD83,COL5A3,IKBKG,IL1B,IL1RN,JAK2,NFKB2,NFKBIB,NFKBID,PIK3R1,PIK3R3
Neuroinflammation Signaling Pathway	2.14	-2	BCL2,CCL2,CD40,CD80,IKBKG,IL1B,IL6R,JAK2,KCNJ5,NFKB2,NOX1,PIK3R1,PIK3R3,PLA2G4C,PPP3CA,PTGS2
Role of IL-17F in Allergic Inflammatory Airway Diseases	1.59	-2	CCL2,CXCL5,IL1B,NFKB2
White Adipose Tissue Browning Pathway	0.342	-2	CACNB2,FGFR4,PRKAR2B,VEGFA
NF-κB Signaling	3.46	-1.941	CD40,CD40LG,FGFR4,FLT1,IKBKG,IL1B,IL1RN,NFKB2,NFKBIB,NFKBID,PIK3R1,PIK3R3,RASD1,TNFSF13B
PI3K/AKT Signaling	4.11	-1.897	BCL2,CDKN1B,CSF2RB,GAB2,IKBKG,IL3RA,IL6R,JAK2,NFKB2,NFKBIB,NFKBID,PIK3R1,PIK3R3,PTGS2,RASD1
Inhibition of ARE-Mediated mRNA Degradation Pathway	1.34	-1.89	AGO1,CD40LG,EXOSC8,PRKAR2B,TNFSF13B,TNFSF15,ZNF331
Th1 Pathway	4.65	-1.732	CD274,CD40,CD40LG,CD80,DLL4,IL6R,JAK2,KLRD1,NOTCH4,PIK3R1,PIK3R3,SOCS3,VAV1
Colorectal Cancer Metastasis Signaling	1.71	-1.732	IL6R,JAK2,MMP19,NFKB2,PIK3R1,PIK3R3,PRKAR2B,PTGS2,RASD1,RND2,SMO,VEGFA,WNT11
Cardiac Hypertrophy Signaling (Enhanced)	5.92	-1.671	ADRA2B,APEX1,CALML5,CD40LG,CSF2RB,EDN1,FGF11,FGF2,FGFR4,GDE1,GNAI1,IKBKG,IL1B,IL3RA,IL6R,JAK2,LIF,NFKB2,PDE4C,PDE6A,PDE7B,PDE8A,PIK3R1,PIK3R3,PPP3CA,PRKAR2B,PTGS2,RASD1,RYR2,SMO,TNFSF13B,TNFSF15,WNT11
Osteoarthritis Pathway	0.474	-1.633	FGF2,FN1,IL1B,NFKB2,PTGS2,SMO,VEGFA
Systemic Lupus Erythematosus In B Cell Signaling Pathway	3.77	-1.606	BCL2,CALML5,CD22,CD40,CD40LG,IL1B,IL6R,ISG15,JAK2,LIF,LILRA6,NFKB2,PIK3R1,PIK3R3,PPP3CA,RASD1,TNFSF13B,TNFSF15,VAV1
Acute Phase Response Signaling	5.16	-1.604	C4BPA,FN1,HPX,IKBKG,IL1B,IL1RN,IL6R,JAK2,NFKB2,NFKBIB,NFKBID,PIK3R1,PIK3R3,RASD1,SOCS2,SOCS3,TF
Crosstalk between Dendritic Cells and Natural Killer Cells	3.2	-1.414	CD40,CD40LG,CD80,CD83,CSF2RB,IL3RA,KLRC4-KLRK1/KLRK1,KLRD1,NFKB2
Pancreatic Adenocarcinoma Signaling	2.58	-1.414	BCL2,CDKN1B,HBEGF,JAK2,NFKB2,PIK3R1,PIK3R3,PTGS2,VEGFA
IL-6 Signaling	5.17	-1.387	IKBKG,IL1B,IL1RN,IL6R,JAK2,NFKB2,NFKBIB,NFKBID,PIK3R1,PIK3R3,RASD1,SOCS3,TNFAIP6,VEGFA
iNOS Signaling	2.92	-1.342	CALML5,IKBKG,JAK2,NFKB2,NFKBIB,NFKBID
MIF-mediated Glucocorticoid Regulation	2.7	-1.342	NFKB2,NFKBIB,NFKBID,PLA2G4C,PTGS2
MIF Regulation of Innate Immunity	2.29	-1.342	NFKB2,NFKBIB,NFKBID,PLA2G4C,PTGS2
Aryl Hydrocarbon Receptor Signaling	2.28	-1.342	ALDH1A2,ALDH3B2,ALDH9A1,CDKN1B,ESR1,GSTP1,GSTZ1,IL1B,NFIA,NFKB2
IL-1 Signaling	1.45	-1.342	GNAI1,IKBKG,NFKB2,NFKBIB,NFKBID,PRKAR2B
p53 Signaling	1.32	-1.342	BCL2,GADD45B,PIK3R1,PIK3R3,PLAGL1,SNAI2
G Beta Gamma Signaling	0.959	-1.342	CACNB2,GNAI1,HBEGF,KCNJ5,PRKAR2B,RASD1
Role of PKR in Interferon Induction and Antiviral Response	0.688	-1.342	IKBKG,IL1B,NFKB2,NFKBIB,NFKBID
p38 MAPK Signaling	0.678	-1.342	DDIT3,H3-3A/H3-3B,IL1B,IL1RN,PLA2G4C
STAT3 Pathway	5.46	-1.155	BCL2,CDC25A,CISH,CSF2RB,FGF2,FGFR4,FLT1,IL1B,IL3RA,IL6R,JAK2,RASD1,SOCS2,SOCS3,VEGFA
IL-8 Signaling	2.98	-1.155	BCL2,FLT1,GNAI1,HBEGF,IKBKG,ITGAX,NFKBIB,NOX1,PIK3R1,PIK3R3,PTGS2,RASD1,RND2,VEGFA
Synaptogenesis Signaling Pathway	1.11	-1.155	CALML5,CDH18,EPHA2,EPHB1,MARCKS,NECTIN3,PIK3R1,PIK3R3,PRKAR2B,RASD1,RASGRF1,SYT10,VLDLR
Estrogen Receptor Signaling	0.764	-1.155	BCL2,ESR1,GNAI1,JAK2,MMP19,NFKB2,PIK3R1,PIK3R3,PRKAR2B,RASD1,SDHD,VEGFA
Small Cell Lung Cancer Signaling	3.95	-1.134	BCL2,CDKN1B,IKBKG,NFKB2,NFKBIB,NFKBID,PIK3R1,PIK3R3,PTGS2
Renin-Angiotensin Signaling	1.85	-1.134	CCL2,JAK2,NFKB2,NOX1,PIK3R1,PIK3R3,PRKAR2B,RASD1
Th2 Pathway	1.52	-1.134	CD40,CD80,JAK2,NOTCH4,PIK3R1,PIK3R3,SOCS3,VAV1
GP6 Signaling Pathway	2.32	-1	CALML5,COL16A1,COL22A1,COL4A3,COL4A4,COL5A3,NOX1,PIK3R1,PIK3R3
TNFR2 Signaling	2.1	-1	IKBKG,NFKB2,NFKBIB,NFKBID
Sperm Motility	1.76	-1	ATP1A4,CALML5,CNGA3,EPHA2,EPHB1,FGFR4,FLT1,JAK2,MET,PDE4C,PLA2G4C,PRKAR2B
April Mediated Signaling	1.7	-1	IKBKG,NFKB2,NFKBIB,NFKBID
TNFR1 Signaling	1.35	-1	IKBKG,NFKB2,NFKBIB,NFKBID
Hypoxia Signaling in the Cardiovascular System	1.32	-1	EDN1,NFKBIB,NFKBID,VEGFA,VHL
Ceramide Signaling	1.06	-1	BCL2,NFKB2,PIK3R1,PIK3R3,RASD1
Netrin Signaling	1.02	-1	CACNB2,PPP3CA,PRKAR2B,RYR2
Cholecystokinin/Gastrin-mediated Signaling	0.668	-1	IL1B,IL1RN,PTGS2,RASD1,RND2
OX40 Signaling Pathway	0.656	-1	BCL2,NFKB2,NFKBIB,NFKBID
NER Pathway	0.526	-1	H3-3A/H3-3B,H4C13,H4C3,RFC5
Androgen Signaling	0.523	-1	CACNB2,CALML5,GNAI1,NFKB2,PRKAR2B
Synaptic Long Term Depression	0.403	-1	CACNB2,GNAI1,NT5C,PLA2G4C,RASD1,RYR2
iCOS-iCOSL Signaling in T Helper Cells	5.06	-0.905	CALML5,CD40,CD40LG,CD80,GAB2,IKBKG,NFKB2,NFKBIB,NFKBID,PIK3R1,PIK3R3,PPP3CA,VAV1
Activation of IRF by Cytosolic Pattern Recognition Receptors	2.17	-0.816	CD40,IKBKG,ISG15,NFKB2,NFKBIB,NFKBID
Role of Pattern Recognition Receptors in Recognition of Bacteria and Viruses	2.06	-0.816	CD40LG,IL1B,LIF,NFKB2,NOD1,NOD2,PIK3R1,PIK3R3,TNFSF13B,TNFSF15
Fcγ Receptor-mediated Phagocytosis in Macrophages and Monocytes	1.39	-0.816	DOCK1,GAB2,MYO5A,PIK3R1,PIK3R3,VAV1
Calcium Signaling	0.502	-0.816	CACNB2,CALML5,GRIK1,PPP3CA,PRKAR2B,RYR2,TPM1
Senescence Pathway	2.12	-0.775	CALML5,CAT,CBX8,CDC25A,CDKN1B,ELF4,GADD45B,HBP1,IKBKG,NFKB2,PIK3R1,PIK3R3,PPP3CA,RASD1,VHL
Opioid Signaling Pathway	1.16	-0.707	CACNB2,CALML5,CDKN1B,GNAI1,KCNJ5,NFKB2,PPP3CA,PRKAR2B,RASD1,RYR2,SCN7A
HOTAIR Regulatory Pathway	2.4	-0.632	AGO1,ESR1,H3-3A/H3-3B,MET,MMP19,NFKB2,PIK3R1,PIK3R3,SNAI2,TWIST1,WNT11
Ovarian Cancer Signaling	2.37	-0.447	BCL2,EDN1,PIK3R1,PIK3R3,PRKAR2B,PTGS2,RASD1,SMO,VEGFA,WNT11
SPINK1 General Cancer Pathway	1.98	-0.447	IL6R,JAK2,MT1X,PIK3R1,PIK3R3,RASD1
Corticotropin Releasing Hormone Signaling	1.79	-0.447	CACNB2,CALML5,GNAI1,NR4A1,NT5C,PRKAR2B,PTGS2,SMO,VEGFA
IL-7 Signaling Pathway	1.74	-0.447	BCL2,CDC25A,CDKN1B,MET,PIK3R1,PIK3R3
VEGF Family Ligand-Receptor Interactions	1.6	-0.447	FLT1,PIK3R1,PIK3R3,PLA2G4C,RASD1,VEGFA
Rac Signaling	1.51	-0.447	ANK1,NFKB2,NOX1,PIK3R1,PIK3R3,RASD1,SH3RF1
VEGF Signaling	1.3	-0.447	BCL2,FLT1,PIK3R1,PIK3R3,RASD1,VEGFA
IL-15 Signaling	1.3	-0.447	JAK2,NFKB2,PIK3R1,PIK3R3,RASD1
BEX2 Signaling Pathway	1.22	-0.447	BCL2,MAP2,NFKB2,SMARCB1,VEGFA
P2Y Purigenic Receptor Signaling Pathway	0.9	-0.447	GNAI1,NFKB2,PIK3R1,PIK3R3,PRKAR2B,RASD1
Actin Cytoskeleton Signaling	0.636	-0.447	DOCK1,FGF11,FGF2,FN1,PIK3R1,PIK3R3,RASD1,VAV1
Relaxin Signaling	4.9	-0.378	APEX1,GDE1,GNAI1,NFKB2,NFKBIB,NFKBID,NT5C,PDE4C,PDE6A,PDE7B,PDE8A,PIK3R1,PIK3R3,PRKAR2B,VEGFA
PEDF Signaling	4.18	-0.378	BCL2,DOCK3,IKBKG,NFKB2,NFKBIB,NFKBID,PIK3R1,PIK3R3,RASD1,ZEB1
IL-3 Signaling	2.91	-0.378	CSF2RB,GAB2,IL3RA,JAK2,PIK3R1,PIK3R3,PPP3CA,RASD1
HMGB1 Signaling	2.3	-0.378	CCL2,CD40LG,IL1B,LIF,NFKB2,PIK3R1,PIK3R3,RASD1,RND2,TNFSF13B,TNFSF15
eNOS Signaling	1.97	-0.378	AQP1,CALML5,CNGA3,ESR1,FLT1,PIK3R1,PIK3R3,PRKAR2B,SLC7A1,VEGFA
Amyotrophic Lateral Sclerosis Signaling	1.81	-0.378	BCL2,CAT,GRIK1,PIK3R1,PIK3R3,PPP3CA,VEGFA
Signaling by Rho Family GTPases	0.68	-0.378	CDC42EP2,CDH18,CLIP1,GNAI1,NFKB2,NOX1,PIK3R1,PIK3R3,RND2
Type I Diabetes Mellitus Signaling	3.1	-0.333	BCL2,CD80,IKBKG,IL1B,JAK2,NFKB2,NFKBIB,NFKBID,SOCS2,SOCS3
PKCθ Signaling in T Lymphocytes	2.51	-0.333	CACNB2,CD80,IKBKG,NFKB2,NFKBIB,NFKBID,PIK3R1,PIK3R3,PPP3CA,RASD1,VAV1
PI3K Signaling in B Lymphocytes	2.39	-0.333	CALML5,CD40,IKBKG,NFKB2,NFKBIB,NFKBID,PIK3R1,PPP3CA,RASD1,VAV1
Endocannabinoid Cancer Inhibition Pathway	1.82	-0.333	CDKN1B,DDIT3,GNAI1,PIK3R1,PIK3R3,PRKAR2B,SNAI2,TWIST1,VEGFA
ERK/MAPK Signaling	1.45	-0.333	DOCK1,DUSP2,ELF4,ESR1,H3-3A/H3-3B,PIK3R1,PIK3R3,PLA2G4C,PRKAR2B,RASD1
Production of Nitric Oxide and Reactive Oxygen Species in Macrophages	1.18	-0.333	CAT,IKBKG,JAK2,NFKB2,NFKBIB,NFKBID,PIK3R1,PIK3R3,RND2
B Cell Receptor Signaling	2.37	-0.302	CALML5,CD22,GAB2,IKBKG,NFKB2,NFKBIB,NFKBID,PIK3R1,PIK3R3,PPP3CA,RASD1,VAV1
CD40 Signaling	4.25	0	CD40,CD40LG,IKBKG,NFKB2,NFKBIB,NFKBID,PIK3R1,PIK3R3,PTGS2
IL-17A Signaling in Airway Cells	3.48	0	CXCL5,IKBKG,JAK2,NFKB2,NFKBIB,NFKBID,PIK3R1,PIK3R3
IL-23 Signaling Pathway	2.97	0	IL1B,JAK2,NFKB2,PIK3R1,PIK3R3,SOCS3
CD28 Signaling in T Helper Cells	2.84	0	CALML5,CD80,IKBKG,NFKB2,NFKBIB,NFKBID,PIK3R1,PIK3R3,PPP3CA,VAV1
Angiopoietin Signaling	2.41	0	IKBKG,NFKB2,NFKBIB,NFKBID,PIK3R1,PIK3R3,RASD1
Nitric Oxide Signaling in the Cardiovascular System	2.29	0	CALML5,FLT1,PIK3R1,PIK3R3,PRKAR2B,RYR2,SLC7A1,VEGFA
LPS-stimulated MAPK Signaling	2.19	0	IKBKG,NFKB2,NFKBIB,NFKBID,PIK3R1,PIK3R3,RASD1
NF-κB Activation by Viruses	2.19	0	IKBKG,NFKB2,NFKBIB,NFKBID,PIK3R1,PIK3R3,RASD1
Gα12/13 Signaling	2.08	0	CDH18,IKBKG,NFKB2,NFKBIB,NFKBID,PIK3R1,PIK3R3,RASD1,VAV1
TWEAK Signaling	1.86	0	IKBKG,NFKB2,NFKBIB,NFKBID
Type II Diabetes Mellitus Signaling	1.84	0	CACNB2,IKBKG,NFKB2,NFKBIB,NFKBID,PIK3R1,PIK3R3,SOCS2,SOCS3
Apoptosis Signaling	1.77	0	BCL2,DFFA,IKBKG,NFKB2,NFKBIB,NFKBID,RASD1
Antiproliferative Role of Somatostatin Receptor 2	1.76	0	CDKN1B,NT5C,PIK3R1,PIK3R3,RASD1,SSTR2
Mouse Embryonic Stem Cell Pluripotency	1.68	0	JAK2,LIF,PIK3R1,PIK3R3,RASD1,SMO,SOX2
FGF Signaling	1.6	0	FGF11,FGF2,FGFR4,MET,PIK3R1,PIK3R3
Thrombopoietin Signaling	1.58	0	GAB2,JAK2,PIK3R1,PIK3R3,RASD1
HGF Signaling	1.53	0	DOCK1,ELF4,MET,PIK3R1,PIK3R3,PTGS2,RASD1
ILK Signaling	1.49	0	DOCK1,FLNC,FN1,NFKB2,PIK3R1,PIK3R3,PTGS2,RND2,SNAI2,VEGFA
Estrogen-Dependent Breast Cancer Signaling	1.32	0	ESR1,NFKB2,PIK3R1,PIK3R3,RASD1
Chemokine Signaling	1.2	0	CALML5,CCL2,GNAI1,NOX1,RASD1
Wnt/Ca+ pathway	1.07	0	NFKB2,PDE6A,PPP3CA,SMO
Serotonin Degradation	0.979	0	ALDH1A2,ALDH9A1,IL4I1,UGT2A1
Melanocyte Development and Pigmentation Signaling	0.967	0	BCL2,PIK3R1,PIK3R3,PRKAR2B,RASD1
Neuregulin Signaling	0.939	0	CDKN1B,HBEGF,PIK3R1,PIK3R3,RASD1
Role of NFAT in Cardiac Hypertrophy	0.914	0	CACNB2,CALML5,GNAI1,LIF,PIK3R1,PIK3R3,PPP3CA,PRKAR2B,RASD1
Endocannabinoid Neuronal Synapse Pathway	0.886	0	CACNB2,GNAI1,KCNJ5,PPP3CA,PRKAR2B,PTGS2
Endothelin-1 Signaling	0.876	0	ECE2,EDN1,GNAI1,PIK3R1,PIK3R3,PLA2G4C,PTGS2,RASD1
Tec Kinase Signaling	0.818	0	GNAI1,JAK2,NFKB2,PIK3R1,PIK3R3,RND2,VAV1
Glioblastoma Multiforme Signaling	0.81	0	CDKN1B,PIK3R1,PIK3R3,RASD1,RND2,SMO,WNT11
GNRH Signaling	0.738	0	CACNB2,CALML5,GNAI1,HBEGF,NFKB2,PRKAR2B,RASD1
NGF Signaling	0.719	0	IKBKG,NFKB2,PIK3R1,PIK3R3,RASD1
Fc Epsilon RI Signaling	0.688	0	PIK3R1,PIK3R3,PLA2G4C,RASD1,VAV1
Integrin Signaling	0.672	0	ASAP1,DOCK1,ITGAX,PIK3R1,PIK3R3,RASD1,RND2,TSPAN4
Sumoylation Pathway	0.526	0	NFKB2,RFC5,RND2,ZEB1
Dopamine-DARPP32 Feedback in cAMP Signaling	0.354	0	CALML5,GNAI1,KCNJ5,PPP3CA,PRKAR2B
AMPK Signaling	0	0	ADRA2B,PIK3R1,PIK3R3,PRKAR2B,SMARCB1
Adrenomedullin signaling pathway	1.76	0.333	BCL2,CALML5,CRCP,IL1B,IL1RN,NFKB2,NT5C,PIK3R1,PIK3R3,PRKAR2B,RASD1
Natural Killer Cell Signaling	1.4	0.333	COL5A3,JAK2,KLRC2,KLRC4-KLRK1/KLRK1,KLRD1,NFKB2,PIK3R1,PIK3R3,RASD1,VAV1
Cardiac Hypertrophy Signaling	0.951	0.333	ADRA2B,CALML5,GNAI1,IL6R,PIK3R1,PIK3R3,PPP3CA,PRKAR2B,RASD1,RND2
PD-1, PD-L1 cancer immunotherapy pathway	2.66	0.378	CD274,CD80,CDKN1B,JAK2,LATS2,PDCD1LG2,PIK3R1,PIK3R3,YAP1
Death Receptor Signaling	2.51	0.378	BCL2,DFFA,IKBKG,NFKB2,NFKBIB,NFKBID,PARP8,TNFSF15
Cardiac β-adrenergic Signaling	1.86	0.378	APEX1,GDE1,PALM2AKAP2,PDE4C,PDE6A,PDE7B,PDE8A,PRKAR2B,RYR2
D-myo-inositol (1,4,5,6)-Tetrakisphosphate Biosynthesis	1.07	0.378	CDC25A,DUSP2,DUSP5,NT5C,PPP3CA,PRUNE1,SOCS3
D-myo-inositol (3,4,5,6)-tetrakisphosphate Biosynthesis	1.07	0.378	CDC25A,DUSP2,DUSP5,NT5C,PPP3CA,PRUNE1,SOCS3
3-phosphoinositide Degradation	0.91	0.378	CDC25A,DUSP2,DUSP5,NT5C,PPP3CA,PRUNE1,SOCS3
D-myo-inositol-5-phosphate Metabolism	0.9	0.378	CDC25A,DUSP2,DUSP5,NT5C,PPP3CA,PRUNE1,SOCS3
GM-CSF Signaling	2.58	0.447	CISH,CSF2RB,JAK2,PIK3R1,PIK3R3,PPP3CA,RASD1
Role of NANOG in Mammalian Embryonic Stem Cell Pluripotency	2.32	0.447	GATA6,JAK2,LIF,PIK3R1,PIK3R3,RASD1,SMO,SOX2,WNT11
Induction of Apoptosis by HIV1	2.24	0.447	BCL2,DFFA,IKBKG,NFKB2,NFKBIB,NFKBID
Glioma Invasiveness Signaling	1.84	0.447	PIK3R1,PIK3R3,PLAU,PLAUR,RASD1,RND2
EIF2 Signaling	0.597	0.447	AGO1,BCL2,DDIT3,PIK3R1,PIK3R3,PPP1R15A,RASD1,VEGFA
Leukocyte Extravasation Signaling	0.364	0.447	GNAI1,MMP19,NOX1,PIK3R1,PIK3R3,VAV1
Systemic Lupus Erythematosus In T Cell Signaling Pathway	0.397	0.632	CD40LG,CD80,ESR1,GNAI1,PIK3R1,PIK3R3,PPP3CA,RASD1,RND2,VAV1
Protein Kinase A Signaling	4.1	0.688	APEX1,CALML5,CDC14B,CDC25A,CNGA3,DUSP2,DUSP5,FLNC,GDE1,GNAI1,H3-3A/H3-3B,NFKB2,NFKBIB,NFKBID,PALM2AKAP2,PDE4C,PDE6A,PDE7B,PDE8A,PPP3CA,PRKAR2B,PTGS2,PTPRA,RYR2,SMO
Role of NFAT in Regulation of the Immune Response	2.01	0.707	CALML5,CD80,GNAI1,IKBKG,NFKB2,NFKBIB,NFKBID,PIK3R1,PIK3R3,PPP3CA,RASD1
RANK Signaling in Osteoclasts	2.61	0.816	CALML5,IKBKG,NFKB2,NFKBIB,NFKBID,PIK3R1,PIK3R3,PPP3CA
Prolactin Signaling	2.22	0.816	JAK2,PIK3R1,PIK3R3,PRLR,RASD1,SOCS2,SOCS3
IGF-1 Signaling	2.16	0.816	CCN1,JAK2,PIK3R1,PIK3R3,PRKAR2B,RASD1,SOCS2,SOCS3
Role of PI3K/AKT Signaling in the Pathogenesis of Influenza	2.14	0.816	GNAI1,NFKB2,NFKBIB,NFKBID,PIK3R1,PIK3R3
Apelin Endothelial Signaling Pathway	1.45	0.816	CALML5,CCL2,GNAI1,NFKB2,PIK3R1,PIK3R3,RASD1
CREB Signaling in Neurons	0.717	0.816	CACNB2,CALML5,GNAI1,GRIK1,PIK3R1,PIK3R3,PRKAR2B,RASD1
Thrombin Signaling	0.489	0.816	GATA6,GNAI1,NFKB2,PIK3R1,PIK3R3,RASD1,RND2
Phospholipase C Signaling	0.272	0.816	CALML5,MARCKS,NFKB2,PLA2G4C,PPP3CA,RASD1,RND2
IL-9 Signaling	3.67	1	CISH,NFKB2,PIK3R1,PIK3R3,SOCS2,SOCS3
fMLP Signaling in Neutrophils	2.95	1	CALML5,GNAI1,NFKB2,NFKBIB,NFKBID,NOX1,PIK3R1,PIK3R3,PPP3CA,RASD1
3-phosphoinositide Biosynthesis	1.47	1	CDC25A,DUSP2,DUSP5,NT5C,PIK3R1,PIK3R3,PPP3CA,PRUNE1,SOCS3
Myc Mediated Apoptosis Signaling	1.35	1	BCL2,IKBKG,NFKB2,PRKAR2B
Leptin Signaling in Obesity	1.32	1	JAK2,PIK3R1,PIK3R3,PRKAR2B,SOCS3
Superpathway of Inositol Phosphate Compounds	1.07	1	CDC25A,DUSP2,DUSP5,NT5C,PIK3R1,PIK3R3,PPP3CA,PRUNE1,SOCS3
Endocannabinoid Developing Neuron Pathway	1.05	1	CDKN1B,GNAI1,PIK3R1,PIK3R3,PRKAR2B,RASD1
Acute Myeloid Leukemia Signaling	1.04	1	CSF2RB,NFKB2,PIK3R1,PIK3R3,RASD1
Sirtuin Signaling Pathway	0.796	1	APEX1,ARNTL,ATG10,ATG12,GADD45B,GOT2,H3-3A/H3-3B,HMGCS2,NDUFB8,NFKB2,SDHD
14-3-3-mediated Signaling	0.595	1	CDKN1B,PIK3R1,PIK3R3,RASD1,YAP1
Reelin Signaling in Neurons	0.342	1	NECTIN3,PIK3R1,PIK3R3,VLDLR
tRNA Splicing	3.88	1.134	APEX1,GDE1,PDE4C,PDE6A,PDE7B,PDE8A,TSEN15
JAK/Stat Signaling	2.87	1.134	CISH,JAK2,NFKB2,PIK3R1,PIK3R3,RASD1,SOCS2,SOCS3
Gαq Signaling	1.57	1.134	CALML5,IKBKG,NFKB2,NFKBIB,NFKBID,PIK3R1,PIK3R3,PPP3CA,RND2
Cysteine Biosynthesis III (mammalia)	3.42	1.342	AHCY,CBS/CBSL,EEF1AKMT3,FTSJ1,NSUN4
Growth Hormone Signaling	1.38	1.342	JAK2,PIK3R1,PIK3R3,SOCS2,SOCS3
Insulin Receptor Signaling	0.759	1.342	JAK2,PIK3R1,PIK3R3,PRKAR2B,RASD1,SOCS3
CXCR4 Signaling	0.536	1.342	DOCK1,GNAI1,PIK3R1,PIK3R3,RASD1,RND2
Superpathway of Methionine Degradation	3.39	1.633	AHCY,CBS/CBSL,EEF1AKMT3,FTSJ1,GOT2,NSUN4
PPARα/RXRα Activation	1.15	1.633	GOT2,IKBKG,IL1B,JAK2,NFKB2,NFKBIB,NFKBID,PRKAR2B,RASD1
Xenobiotic Metabolism General Signaling Pathway	0.73	1.633	GSTP1,GSTZ1,PIK3R1,PIK3R3,RASD1,UGT2A1
Xenobiotic Metabolism PXR Signaling Pathway	2.24	1.732	ALDH1A2,ALDH3B2,ALDH9A1,CAT,CYP2B6,GSTP1,GSTZ1,HS3ST3B1,HS6ST2,IL4I1,PRKAR2B,UGT2A1
cAMP-mediated signaling	2.06	1.732	ADRA2B,APEX1,CALML5,CNGA3,GDE1,GNAI1,PALM2AKAP2,PDE4C,PDE6A,PDE7B,PDE8A,PPP3CA,PRKAR2B
PPAR Signaling	2.16	1.89	IKBKG,IL1B,IL1RN,NFKB2,NFKBIB,NFKBID,PTGS2,RASD1
Antioxidant Action of Vitamin C	1.56	1.89	CSF2RB,IKBKG,JAK2,NFKB2,NFKBIB,NFKBID,PLA2G4C
LXR/RXR Activation	1.35	1.89	CCL2,HPX,IL1B,IL1RN,NFKB2,PTGS2,TF
Methionine Degradation I (to Homocysteine)	2.6	2	AHCY,EEF1AKMT3,FTSJ1,NSUN4
Apelin Cardiomyocyte Signaling Pathway	0.562	2	CAT,GNAI1,PIK3R1,PIK3R3
Sphingosine-1-phosphate Signaling	0.417	2	GNAI1,PIK3R1,PIK3R3,RND2
Apelin Pancreas Signaling Pathway	2.21	2.236	DDIT3,NFKB2,PIK3R1,PIK3R3,PRKAR2B
Xenobiotic Metabolism CAR Signaling Pathway	1.16	2.333	ALDH1A2,ALDH3B2,ALDH9A1,CYP2B6,GSTP1,GSTZ1,HS3ST3B1,HS6ST2,UGT2A1
Apelin Adipocyte Signaling Pathway	1.64	2.449	CAT,GNAI1,GSTP1,GSTZ1,NOX1,PRKAR2B
Oxidative Phosphorylation	1.14	2.449	COX6A1,COX8A,NDUFB8,SDHD,SURF1,UQCR11
PTEN Signaling	2.68	2.646	BCL2,CDKN1B,FGFR4,FLT1,IKBKG,MAGI3,NFKB2,PIK3R1,PIK3R3,RASD1

### Sheet: S6
Supplementary Table 6. COVID-19-related genes from Blanco-Melo et al. 2020, Gassen et al. 2020, Gordon et al. 2020, Hoffmann et al. 2020, Wang et al. 2020, and COVID-19 Cell Atlas.
gene_id	gene_name	gene_type	ref	ref_title	experimental_evidence	expressed_in_spiromics
ENSG00000131043	AAR2	protein_coding	Gordon et al. 2020	A SARS-CoV-2 protein interaction map reveals targets for drug repurposing	-	1
ENSG00000008311	AASS	protein_coding	Gordon et al. 2020	A SARS-CoV-2 protein interaction map reveals targets for drug repurposing	-	1
ENSG00000275700	AATF	protein_coding	Gordon et al. 2020	A SARS-CoV-2 protein interaction map reveals targets for drug repurposing	-	1
ENSG00000103222	ABCC1	protein_coding	Gordon et al. 2020	A SARS-CoV-2 protein interaction map reveals targets for drug repurposing	-	1
ENSG00000177646	ACAD9	protein_coding	Gordon et al. 2020	A SARS-CoV-2 protein interaction map reveals targets for drug repurposing	-	1
ENSG00000117054	ACADM	protein_coding	Gordon et al. 2020	A SARS-CoV-2 protein interaction map reveals targets for drug repurposing	-	1
ENSG00000130234	ACE2	protein_coding	Hoffmann et al. 2020; COVID-19 Cell Atlas	SARS-CoV-2 Cell Entry Depends on ACE2 and TMPRSS2 and Is Blocked by a Clinically Proven Protease Inhibitor, covid19cellatlas	-	1
ENSG00000123983	ACSL3	protein_coding	Gordon et al. 2020	A SARS-CoV-2 protein interaction map reveals targets for drug repurposing	-	1
ENSG00000151651	ADAM8	protein_coding	Blanco-Melo et al. 2020	Imbalanced host response to SARS-CoV-2 drives development of COVID-19	primary_cell;calu3	1
ENSG00000168615	ADAM9	protein_coding	Gordon et al. 2020	A SARS-CoV-2 protein interaction map reveals targets for drug repurposing	-	1
ENSG00000154734	ADAMTS1	protein_coding	Gordon et al. 2020	A SARS-CoV-2 protein interaction map reveals targets for drug repurposing	-	1
ENSG00000169252	ADRB2	protein_coding	Blanco-Melo et al. 2020	Imbalanced host response to SARS-CoV-2 drives development of COVID-19	primary_cell;calu3	1
ENSG00000018510	AGPS	protein_coding	Gordon et al. 2020	A SARS-CoV-2 protein interaction map reveals targets for drug repurposing	-	1
ENSG00000105127	AKAP8	protein_coding	Gordon et al. 2020	A SARS-CoV-2 protein interaction map reveals targets for drug repurposing	-	1
ENSG00000011243	AKAP8L	protein_coding	Gordon et al. 2020	A SARS-CoV-2 protein interaction map reveals targets for drug repurposing	-	1
ENSG00000127914	AKAP9	protein_coding	Gordon et al. 2020	A SARS-CoV-2 protein interaction map reveals targets for drug repurposing	-	1
ENSG00000142208	AKT1	protein_coding	Gassen et al. 2020	Analysis of SARS-CoV-2-controlled autophagy reveals spermidine, MK-2206, and niclosamide as putative antiviral therapeutics	-	1
ENSG00000204673	AKT1S1	protein_coding	Gassen et al. 2020	Analysis of SARS-CoV-2-controlled autophagy reveals spermidine, MK-2206, and niclosamide as putative antiviral therapeutics	-	1
ENSG00000108602	ALDH3A1	protein_coding	Blanco-Melo et al. 2020	Imbalanced host response to SARS-CoV-2 drives development of COVID-19	primary_cell;covid19_patient	1
ENSG00000253710	ALG11	protein_coding	Gordon et al. 2020	A SARS-CoV-2 protein interaction map reveals targets for drug repurposing	-	1
ENSG00000120697	ALG5	protein_coding	Gordon et al. 2020	A SARS-CoV-2 protein interaction map reveals targets for drug repurposing	-	1
ENSG00000159063	ALG8	protein_coding	Gordon et al. 2020	A SARS-CoV-2 protein interaction map reveals targets for drug repurposing	-	1
ENSG00000167772	ANGPTL4	protein_coding	Blanco-Melo et al. 2020	Imbalanced host response to SARS-CoV-2 drives development of COVID-19	primary_cell;calu3	1
ENSG00000177119	ANO6	protein_coding	Gordon et al. 2020	A SARS-CoV-2 protein interaction map reveals targets for drug repurposing	-	1
ENSG00000166825	ANPEP	protein_coding	COVID-19 Cell Atlas	covid19cellatlas	-	1
ENSG00000183020	AP2A2	protein_coding	Gordon et al. 2020	A SARS-CoV-2 protein interaction map reveals targets for drug repurposing	-	1
ENSG00000161203	AP2M1	protein_coding	Gordon et al. 2020	A SARS-CoV-2 protein interaction map reveals targets for drug repurposing	-	1
ENSG00000132842	AP3B1	protein_coding	Gordon et al. 2020	A SARS-CoV-2 protein interaction map reveals targets for drug repurposing	-	1
ENSG00000165527	ARF6	protein_coding	Gordon et al. 2020	A SARS-CoV-2 protein interaction map reveals targets for drug repurposing	-	1
ENSG00000177917	ARL6IP6	protein_coding	Gordon et al. 2020	A SARS-CoV-2 protein interaction map reveals targets for drug repurposing	-	1
ENSG00000130707	ASS1	protein_coding	Blanco-Melo et al. 2020	Imbalanced host response to SARS-CoV-2 drives development of COVID-19	primary_cell;a549_ace2	1
ENSG00000107669	ATE1	protein_coding	Gordon et al. 2020	A SARS-CoV-2 protein interaction map reveals targets for drug repurposing	-	1
ENSG00000126775	ATG14	protein_coding	Gassen et al. 2020	Analysis of SARS-CoV-2-controlled autophagy reveals spermidine, MK-2206, and niclosamide as putative antiviral therapeutics	-	1
ENSG00000133657	ATP13A3	protein_coding	Gordon et al. 2020	A SARS-CoV-2 protein interaction map reveals targets for drug repurposing	-	1
ENSG00000143153	ATP1B1	protein_coding	Gordon et al. 2020	A SARS-CoV-2 protein interaction map reveals targets for drug repurposing	-	1
ENSG00000167283	ATP5MG	protein_coding	Gordon et al. 2020	A SARS-CoV-2 protein interaction map reveals targets for drug repurposing	-	1
ENSG00000071553	ATP6AP1	protein_coding	Gordon et al. 2020	A SARS-CoV-2 protein interaction map reveals targets for drug repurposing	-	1
ENSG00000114573	ATP6V1A	protein_coding	Gordon et al. 2020	A SARS-CoV-2 protein interaction map reveals targets for drug repurposing	-	1
ENSG00000166170	BAG5	protein_coding	Gordon et al. 2020	A SARS-CoV-2 protein interaction map reveals targets for drug repurposing	-	1
ENSG00000103507	BCKDK	protein_coding	Gordon et al. 2020	A SARS-CoV-2 protein interaction map reveals targets for drug repurposing	-	1
ENSG00000069399	BCL3	protein_coding	Blanco-Melo et al. 2020	Imbalanced host response to SARS-CoV-2 drives development of COVID-19	primary_cell;calu3;a549_ace2;covid19_patient	1
ENSG00000074582	BCS1L	protein_coding	Gordon et al. 2020	A SARS-CoV-2 protein interaction map reveals targets for drug repurposing	-	1
ENSG00000126581	BECN1	protein_coding	Gassen et al. 2020	Analysis of SARS-CoV-2-controlled autophagy reveals spermidine, MK-2206, and niclosamide as putative antiviral therapeutics	-	1
ENSG00000023445	BIRC3	protein_coding	Blanco-Melo et al. 2020	Imbalanced host response to SARS-CoV-2 drives development of COVID-19	primary_cell;calu3	1
ENSG00000125845	BMP2	protein_coding	Blanco-Melo et al. 2020	Imbalanced host response to SARS-CoV-2 drives development of COVID-19	primary_cell;calu3	1
ENSG00000172331	BPGM	protein_coding	Blanco-Melo et al. 2020	Imbalanced host response to SARS-CoV-2 drives development of COVID-19	primary_cell;calu3	1
ENSG00000204256	BRD2	protein_coding	Gordon et al. 2020	A SARS-CoV-2 protein interaction map reveals targets for drug repurposing	-	1
ENSG00000141867	BRD4	protein_coding	Gordon et al. 2020	A SARS-CoV-2 protein interaction map reveals targets for drug repurposing	-	1
ENSG00000172270	BSG	protein_coding	Wang et al. 2020	SARS-CoV-2 invades host cells via a novel route: CD147-spike protein	-	1
ENSG00000136261	BZW2	protein_coding	Gordon et al. 2020	A SARS-CoV-2 protein interaction map reveals targets for drug repurposing	-	1
ENSG00000166920	C15orf48	protein_coding	Blanco-Melo et al. 2020	Imbalanced host response to SARS-CoV-2 drives development of COVID-19	primary_cell;calu3;covid19_patient	1
ENSG00000164008	C1orf50	protein_coding	Gordon et al. 2020	A SARS-CoV-2 protein interaction map reveals targets for drug repurposing	-	1
ENSG00000173918	C1QTNF1	protein_coding	Blanco-Melo et al. 2020	Imbalanced host response to SARS-CoV-2 drives development of COVID-19	primary_cell;calu3	0
ENSG00000159403	C1R	protein_coding	Blanco-Melo et al. 2020	Imbalanced host response to SARS-CoV-2 drives development of COVID-19	primary_cell;calu3;a549_ace2	1
ENSG00000182326	C1S	protein_coding	Blanco-Melo et al. 2020	Imbalanced host response to SARS-CoV-2 drives development of COVID-19	primary_cell;calu3;a549_ace2	1
ENSG00000125730	C3	protein_coding	Blanco-Melo et al. 2020	Imbalanced host response to SARS-CoV-2 drives development of COVID-19	primary_cell;calu3;a549_ace2	1
ENSG00000181577	C6orf223	protein_coding	Blanco-Melo et al. 2020	Imbalanced host response to SARS-CoV-2 drives development of COVID-19	primary_cell;calu3	1
ENSG00000110104	CCDC86	protein_coding	Gordon et al. 2020	A SARS-CoV-2 protein interaction map reveals targets for drug repurposing	-	1
ENSG00000136861	CDK5RAP2	protein_coding	Gordon et al. 2020	A SARS-CoV-2 protein interaction map reveals targets for drug repurposing	-	1
ENSG00000115163	CENPA	protein_coding	Blanco-Melo et al. 2020	Imbalanced host response to SARS-CoV-2 drives development of COVID-19	primary_cell;calu3;a549_ace2	0
ENSG00000117724	CENPF	protein_coding	Gordon et al. 2020	A SARS-CoV-2 protein interaction map reveals targets for drug repurposing	-	1
ENSG00000154240	CEP112	protein_coding	Gordon et al. 2020	A SARS-CoV-2 protein interaction map reveals targets for drug repurposing	-	1
ENSG00000174799	CEP135	protein_coding	Gordon et al. 2020	A SARS-CoV-2 protein interaction map reveals targets for drug repurposing	-	1
ENSG00000126001	CEP250	protein_coding	Gordon et al. 2020	A SARS-CoV-2 protein interaction map reveals targets for drug repurposing	-	1
ENSG00000135837	CEP350	protein_coding	Gordon et al. 2020	A SARS-CoV-2 protein interaction map reveals targets for drug repurposing	-	1
ENSG00000011523	CEP68	protein_coding	Gordon et al. 2020	A SARS-CoV-2 protein interaction map reveals targets for drug repurposing	-	1
ENSG00000243649	CFB	protein_coding	Blanco-Melo et al. 2020	Imbalanced host response to SARS-CoV-2 drives development of COVID-19	primary_cell;a549_ace2;covid19_patient	1
ENSG00000130724	CHMP2A	protein_coding	Gordon et al. 2020	A SARS-CoV-2 protein interaction map reveals targets for drug repurposing	-	1
ENSG00000123989	CHPF	protein_coding	Gordon et al. 2020	A SARS-CoV-2 protein interaction map reveals targets for drug repurposing	-	1
ENSG00000033100	CHPF2	protein_coding	Gordon et al. 2020	A SARS-CoV-2 protein interaction map reveals targets for drug repurposing	-	1
ENSG00000175040	CHST2	protein_coding	Blanco-Melo et al. 2020	Imbalanced host response to SARS-CoV-2 drives development of COVID-19	primary_cell;a549_ace2	1
ENSG00000277972	CISD3	protein_coding	Gordon et al. 2020	A SARS-CoV-2 protein interaction map reveals targets for drug repurposing	-	1
ENSG00000122966	CIT	protein_coding	Gordon et al. 2020	A SARS-CoV-2 protein interaction map reveals targets for drug repurposing	-	1
ENSG00000121940	CLCC1	protein_coding	Gordon et al. 2020	A SARS-CoV-2 protein interaction map reveals targets for drug repurposing	-	1
ENSG00000115295	CLIP4	protein_coding	Gordon et al. 2020	A SARS-CoV-2 protein interaction map reveals targets for drug repurposing	-	1
ENSG00000119397	CNTRL	protein_coding	Gordon et al. 2020	A SARS-CoV-2 protein interaction map reveals targets for drug repurposing	-	1
ENSG00000142156	COL6A1	protein_coding	Gordon et al. 2020	A SARS-CoV-2 protein interaction map reveals targets for drug repurposing	-	1
ENSG00000130309	COLGALT1	protein_coding	Gordon et al. 2020	A SARS-CoV-2 protein interaction map reveals targets for drug repurposing	-	1
ENSG00000093010	COMT	protein_coding	Gordon et al. 2020	A SARS-CoV-2 protein interaction map reveals targets for drug repurposing	-	1
ENSG00000123815	COQ8B	protein_coding	Gordon et al. 2020	A SARS-CoV-2 protein interaction map reveals targets for drug repurposing	-	1
ENSG00000140577	CRTC3	protein_coding	Gordon et al. 2020	A SARS-CoV-2 protein interaction map reveals targets for drug repurposing	-	1
ENSG00000009307	CSDE1	protein_coding	Gordon et al. 2020	A SARS-CoV-2 protein interaction map reveals targets for drug repurposing	-	1
ENSG00000164400	CSF2	protein_coding	Blanco-Melo et al. 2020	Imbalanced host response to SARS-CoV-2 drives development of COVID-19	primary_cell;calu3	0
ENSG00000108342	CSF3	protein_coding	Blanco-Melo et al. 2020	Imbalanced host response to SARS-CoV-2 drives development of COVID-19	primary_cell;calu3	1
ENSG00000147408	CSGALNACT1	protein_coding	Blanco-Melo et al. 2020	Imbalanced host response to SARS-CoV-2 drives development of COVID-19	primary_cell;calu3	0
ENSG00000070770	CSNK2A2	protein_coding	Gordon et al. 2020	A SARS-CoV-2 protein interaction map reveals targets for drug repurposing	-	1
ENSG00000204435	CSNK2B	protein_coding	Gordon et al. 2020	A SARS-CoV-2 protein interaction map reveals targets for drug repurposing	-	1
ENSG00000064601	CTSA	protein_coding	COVID-19 Cell Atlas	covid19cellatlas	-	1
ENSG00000164733	CTSB	protein_coding	Hoffmann et al. 2020; COVID-19 Cell Atlas	SARS-CoV-2 Cell Entry Depends on ACE2 and TMPRSS2 and Is Blocked by a Clinically Proven Protease Inhibitor, covid19cellatlas	-	1
ENSG00000109861	CTSC	protein_coding	COVID-19 Cell Atlas	covid19cellatlas	-	1
ENSG00000117984	CTSD	protein_coding	COVID-19 Cell Atlas	covid19cellatlas	-	1
ENSG00000196188	CTSE	protein_coding	COVID-19 Cell Atlas	covid19cellatlas	-	0
ENSG00000174080	CTSF	protein_coding	COVID-19 Cell Atlas	covid19cellatlas	-	1
ENSG00000100448	CTSG	protein_coding	COVID-19 Cell Atlas	covid19cellatlas	-	0
ENSG00000103811	CTSH	protein_coding	COVID-19 Cell Atlas	covid19cellatlas	-	1
ENSG00000143387	CTSK	protein_coding	COVID-19 Cell Atlas	covid19cellatlas	-	1
ENSG00000135047	CTSL	protein_coding	Hoffmann et al. 2020; COVID-19 Cell Atlas	SARS-CoV-2 Cell Entry Depends on ACE2 and TMPRSS2 and Is Blocked by a Clinically Proven Protease Inhibitor, covid19cellatlas	-	1
ENSG00000256043	CTSO	protein_coding	COVID-19 Cell Atlas	covid19cellatlas	-	1
ENSG00000163131	CTSS	protein_coding	COVID-19 Cell Atlas	covid19cellatlas	-	1
ENSG00000136943	CTSV	protein_coding	COVID-19 Cell Atlas	covid19cellatlas	-	1
ENSG00000172543	CTSW	protein_coding	COVID-19 Cell Atlas	covid19cellatlas	-	1
ENSG00000101160	CTSZ	protein_coding	COVID-19 Cell Atlas	covid19cellatlas	-	1
ENSG00000108094	CUL2	protein_coding	Gordon et al. 2020	A SARS-CoV-2 protein interaction map reveals targets for drug repurposing	-	1
ENSG00000153015	CWC27	protein_coding	Gordon et al. 2020	A SARS-CoV-2 protein interaction map reveals targets for drug repurposing	-	1
ENSG00000163739	CXCL1	protein_coding	Blanco-Melo et al. 2020	Imbalanced host response to SARS-CoV-2 drives development of COVID-19	primary_cell;calu3	1
ENSG00000161921	CXCL16	protein_coding	Blanco-Melo et al. 2020	Imbalanced host response to SARS-CoV-2 drives development of COVID-19	primary_cell;covid19_patient	1
ENSG00000081041	CXCL2	protein_coding	Blanco-Melo et al. 2020	Imbalanced host response to SARS-CoV-2 drives development of COVID-19	primary_cell;calu3;a549_ace2	1
ENSG00000163735	CXCL5	protein_coding	Blanco-Melo et al. 2020	Imbalanced host response to SARS-CoV-2 drives development of COVID-19	primary_cell;calu3;a549_ace2	1
ENSG00000169429	CXCL8	protein_coding	Blanco-Melo et al. 2020	Imbalanced host response to SARS-CoV-2 drives development of COVID-19	primary_cell;calu3	1
ENSG00000103018	CYB5B	protein_coding	Gordon et al. 2020	A SARS-CoV-2 protein interaction map reveals targets for drug repurposing	-	1
ENSG00000100243	CYB5R3	protein_coding	Gordon et al. 2020	A SARS-CoV-2 protein interaction map reveals targets for drug repurposing	-	1
ENSG00000186529	CYP4F3	protein_coding	Blanco-Melo et al. 2020	Imbalanced host response to SARS-CoV-2 drives development of COVID-19	primary_cell;calu3;covid19_patient	1
ENSG00000105516	DBP	protein_coding	Blanco-Melo et al. 2020	Imbalanced host response to SARS-CoV-2 drives development of COVID-19	primary_cell;a549_ace2	1
ENSG00000136485	DCAF7	protein_coding	Gordon et al. 2020	A SARS-CoV-2 protein interaction map reveals targets for drug repurposing	-	1
ENSG00000172992	DCAKD	protein_coding	Gordon et al. 2020	A SARS-CoV-2 protein interaction map reveals targets for drug repurposing	-	1
ENSG00000179958	DCTPP1	protein_coding	Gordon et al. 2020	A SARS-CoV-2 protein interaction map reveals targets for drug repurposing	-	1
ENSG00000178105	DDX10	protein_coding	Gordon et al. 2020	A SARS-CoV-2 protein interaction map reveals targets for drug repurposing	-	1
ENSG00000165732	DDX21	protein_coding	Gordon et al. 2020	A SARS-CoV-2 protein interaction map reveals targets for drug repurposing	-	1
ENSG00000155792	DEPTOR	protein_coding	Gassen et al. 2020	Analysis of SARS-CoV-2-controlled autophagy reveals spermidine, MK-2206, and niclosamide as putative antiviral therapeutics	-	1
ENSG00000007923	DNAJC11	protein_coding	Gordon et al. 2020	A SARS-CoV-2 protein interaction map reveals targets for drug repurposing	-	1
ENSG00000205981	DNAJC19	protein_coding	Gordon et al. 2020	A SARS-CoV-2 protein interaction map reveals targets for drug repurposing	-	1
ENSG00000130816	DNMT1	protein_coding	Gordon et al. 2020	A SARS-CoV-2 protein interaction map reveals targets for drug repurposing	-	1
ENSG00000117543	DPH5	protein_coding	Gordon et al. 2020	A SARS-CoV-2 protein interaction map reveals targets for drug repurposing	-	1
ENSG00000197635	DPP4	protein_coding	COVID-19 Cell Atlas	covid19cellatlas	-	1
ENSG00000173852	DPY19L1	protein_coding	Gordon et al. 2020	A SARS-CoV-2 protein interaction map reveals targets for drug repurposing	-	1
ENSG00000136048	DRAM1	protein_coding	Blanco-Melo et al. 2020	Imbalanced host response to SARS-CoV-2 drives development of COVID-19	primary_cell;calu3	1
ENSG00000140279	DUOX2	protein_coding	Blanco-Melo et al. 2020	Imbalanced host response to SARS-CoV-2 drives development of COVID-19	primary_cell;calu3	1
ENSG00000143507	DUSP10	protein_coding	Blanco-Melo et al. 2020	Imbalanced host response to SARS-CoV-2 drives development of COVID-19	primary_cell;calu3;covid19_patient	1
ENSG00000130159	ECSIT	protein_coding	Gordon et al. 2020	A SARS-CoV-2 protein interaction map reveals targets for drug repurposing	-	1
ENSG00000116406	EDEM3	protein_coding	Gordon et al. 2020	A SARS-CoV-2 protein interaction map reveals targets for drug repurposing	-	1
ENSG00000078401	EDN1	protein_coding	Blanco-Melo et al. 2020	Imbalanced host response to SARS-CoV-2 drives development of COVID-19	primary_cell;calu3	1
ENSG00000169242	EFNA1	protein_coding	Blanco-Melo et al. 2020	Imbalanced host response to SARS-CoV-2 drives development of COVID-19	primary_cell;calu3	1
ENSG00000135930	EIF4E2	protein_coding	Gordon et al. 2020	A SARS-CoV-2 protein interaction map reveals targets for drug repurposing	-	1
ENSG00000106682	EIF4H	protein_coding	Gordon et al. 2020	A SARS-CoV-2 protein interaction map reveals targets for drug repurposing	-	1
ENSG00000132507	EIF5A	protein_coding	Gassen et al. 2020	Analysis of SARS-CoV-2-controlled autophagy reveals spermidine, MK-2206, and niclosamide as putative antiviral therapeutics	-	1
ENSG00000103363	ELOB	protein_coding	Gordon et al. 2020	A SARS-CoV-2 protein interaction map reveals targets for drug repurposing	-	1
ENSG00000154582	ELOC	protein_coding	Gordon et al. 2020	A SARS-CoV-2 protein interaction map reveals targets for drug repurposing	-	1
ENSG00000127463	EMC1	protein_coding	Gordon et al. 2020	A SARS-CoV-2 protein interaction map reveals targets for drug repurposing	-	1
ENSG00000116106	EPHA4	protein_coding	Blanco-Melo et al. 2020	Imbalanced host response to SARS-CoV-2 drives development of COVID-19	primary_cell;covid19_patient	1
ENSG00000133106	EPSTI1	protein_coding	Blanco-Melo et al. 2020	Imbalanced host response to SARS-CoV-2 drives development of COVID-19	primary_cell;calu3;covid19_patient	1
ENSG00000082805	ERC1	protein_coding	Gordon et al. 2020	A SARS-CoV-2 protein interaction map reveals targets for drug repurposing	-	1
ENSG00000113719	ERGIC1	protein_coding	Gordon et al. 2020	A SARS-CoV-2 protein interaction map reveals targets for drug repurposing	-	1
ENSG00000068912	ERLEC1	protein_coding	Gordon et al. 2020	A SARS-CoV-2 protein interaction map reveals targets for drug repurposing	-	1
ENSG00000099219	ERMP1	protein_coding	Gordon et al. 2020	A SARS-CoV-2 protein interaction map reveals targets for drug repurposing	-	1
ENSG00000086619	ERO1B	protein_coding	Gordon et al. 2020	A SARS-CoV-2 protein interaction map reveals targets for drug repurposing	-	1
ENSG00000023318	ERP44	protein_coding	Gordon et al. 2020	A SARS-CoV-2 protein interaction map reveals targets for drug repurposing	-	1
ENSG00000140374	ETFA	protein_coding	Gordon et al. 2020	A SARS-CoV-2 protein interaction map reveals targets for drug repurposing	-	1
ENSG00000130713	EXOSC2	protein_coding	Gordon et al. 2020	A SARS-CoV-2 protein interaction map reveals targets for drug repurposing	-	1
ENSG00000107371	EXOSC3	protein_coding	Gordon et al. 2020	A SARS-CoV-2 protein interaction map reveals targets for drug repurposing	-	1
ENSG00000077348	EXOSC5	protein_coding	Gordon et al. 2020	A SARS-CoV-2 protein interaction map reveals targets for drug repurposing	-	1
ENSG00000120699	EXOSC8	protein_coding	Gordon et al. 2020	A SARS-CoV-2 protein interaction map reveals targets for drug repurposing	-	1
ENSG00000164251	F2RL1	protein_coding	Gordon et al. 2020	A SARS-CoV-2 protein interaction map reveals targets for drug repurposing	-	1
ENSG00000114023	FAM162A	protein_coding	Gordon et al. 2020	A SARS-CoV-2 protein interaction map reveals targets for drug repurposing	-	1
ENSG00000197872	FAM49A	protein_coding	Blanco-Melo et al. 2020	Imbalanced host response to SARS-CoV-2 drives development of COVID-19	primary_cell;covid19_patient	1
ENSG00000137414	FAM8A1	protein_coding	Gordon et al. 2020	A SARS-CoV-2 protein interaction map reveals targets for drug repurposing	-	1
ENSG00000119812	FAM98A	protein_coding	Gordon et al. 2020	A SARS-CoV-2 protein interaction map reveals targets for drug repurposing	-	1
ENSG00000064763	FAR2	protein_coding	Gordon et al. 2020	A SARS-CoV-2 protein interaction map reveals targets for drug repurposing	-	1
ENSG00000215251	FASTKD5	protein_coding	Gordon et al. 2020	A SARS-CoV-2 protein interaction map reveals targets for drug repurposing	-	1
ENSG00000140092	FBLN5	protein_coding	Gordon et al. 2020	A SARS-CoV-2 protein interaction map reveals targets for drug repurposing	-	1
ENSG00000166147	FBN1	protein_coding	Gordon et al. 2020	A SARS-CoV-2 protein interaction map reveals targets for drug repurposing	-	1
ENSG00000138829	FBN2	protein_coding	Gordon et al. 2020	A SARS-CoV-2 protein interaction map reveals targets for drug repurposing	-	0
ENSG00000127452	FBXL12	protein_coding	Gordon et al. 2020	A SARS-CoV-2 protein interaction map reveals targets for drug repurposing	-	1
ENSG00000113578	FGF1	protein_coding	Blanco-Melo et al. 2020	Imbalanced host response to SARS-CoV-2 drives development of COVID-19	primary_cell;covid19_patient	0
ENSG00000213066	FGFR1OP	protein_coding	Gordon et al. 2020	A SARS-CoV-2 protein interaction map reveals targets for drug repurposing	-	1
ENSG00000141756	FKBP10	protein_coding	Gordon et al. 2020	A SARS-CoV-2 protein interaction map reveals targets for drug repurposing	-	1
ENSG00000119321	FKBP15	protein_coding	Gordon et al. 2020	A SARS-CoV-2 protein interaction map reveals targets for drug repurposing	-	1
ENSG00000079150	FKBP7	protein_coding	Gordon et al. 2020	A SARS-CoV-2 protein interaction map reveals targets for drug repurposing	-	1
ENSG00000175592	FOSL1	protein_coding	Blanco-Melo et al. 2020	Imbalanced host response to SARS-CoV-2 drives development of COVID-19	primary_cell;calu3	1
ENSG00000150907	FOXO1	protein_coding	Blanco-Melo et al. 2020	Imbalanced host response to SARS-CoV-2 drives development of COVID-19	primary_cell;calu3	1
ENSG00000100350	FOXRED2	protein_coding	Gordon et al. 2020	A SARS-CoV-2 protein interaction map reveals targets for drug repurposing	-	1
ENSG00000163820	FYCO1	protein_coding	Gordon et al. 2020	A SARS-CoV-2 protein interaction map reveals targets for drug repurposing	-	1
ENSG00000123689	G0S2	protein_coding	Blanco-Melo et al. 2020	Imbalanced host response to SARS-CoV-2 drives development of COVID-19	primary_cell;calu3	1
ENSG00000145907	G3BP1	protein_coding	Gordon et al. 2020	A SARS-CoV-2 protein interaction map reveals targets for drug repurposing	-	1
ENSG00000138757	G3BP2	protein_coding	Gordon et al. 2020	A SARS-CoV-2 protein interaction map reveals targets for drug repurposing	-	1
ENSG00000154451	GBP5	protein_coding	Blanco-Melo et al. 2020	Imbalanced host response to SARS-CoV-2 drives development of COVID-19	primary_cell;calu3;covid19_patient	1
ENSG00000179562	GCC1	protein_coding	Gordon et al. 2020	A SARS-CoV-2 protein interaction map reveals targets for drug repurposing	-	1
ENSG00000135968	GCC2	protein_coding	Gordon et al. 2020	A SARS-CoV-2 protein interaction map reveals targets for drug repurposing	-	1
ENSG00000130513	GDF15	protein_coding	Gordon et al. 2020	A SARS-CoV-2 protein interaction map reveals targets for drug repurposing	-	1
ENSG00000127554	GFER	protein_coding	Gordon et al. 2020	A SARS-CoV-2 protein interaction map reveals targets for drug repurposing	-	1
ENSG00000115486	GGCX	protein_coding	Gordon et al. 2020	A SARS-CoV-2 protein interaction map reveals targets for drug repurposing	-	1
ENSG00000137563	GGH	protein_coding	Gordon et al. 2020	A SARS-CoV-2 protein interaction map reveals targets for drug repurposing	-	1
ENSG00000165678	GHITM	protein_coding	Gordon et al. 2020	A SARS-CoV-2 protein interaction map reveals targets for drug repurposing	-	1
ENSG00000204120	GIGYF2	protein_coding	Gordon et al. 2020	A SARS-CoV-2 protein interaction map reveals targets for drug repurposing	-	1
ENSG00000102393	GLA	protein_coding	Gordon et al. 2020	A SARS-CoV-2 protein interaction map reveals targets for drug repurposing	-	1
ENSG00000078369	GNB1	protein_coding	Gordon et al. 2020	A SARS-CoV-2 protein interaction map reveals targets for drug repurposing	-	1
ENSG00000174021	GNG5	protein_coding	Gordon et al. 2020	A SARS-CoV-2 protein interaction map reveals targets for drug repurposing	-	1
ENSG00000167110	GOLGA2	protein_coding	Gordon et al. 2020	A SARS-CoV-2 protein interaction map reveals targets for drug repurposing	-	1
ENSG00000090615	GOLGA3	protein_coding	Gordon et al. 2020	A SARS-CoV-2 protein interaction map reveals targets for drug repurposing	-	1
ENSG00000147533	GOLGA7	protein_coding	Gordon et al. 2020	A SARS-CoV-2 protein interaction map reveals targets for drug repurposing	-	1
ENSG00000173230	GOLGB1	protein_coding	Gordon et al. 2020	A SARS-CoV-2 protein interaction map reveals targets for drug repurposing	-	1
ENSG00000114745	GORASP1	protein_coding	Gordon et al. 2020	A SARS-CoV-2 protein interaction map reveals targets for drug repurposing	-	1
ENSG00000197858	GPAA1	protein_coding	Gordon et al. 2020	A SARS-CoV-2 protein interaction map reveals targets for drug repurposing	-	1
ENSG00000233276	GPX1	polymorphic_pseudogene	Gordon et al. 2020	A SARS-CoV-2 protein interaction map reveals targets for drug repurposing	-	1
ENSG00000068400	GRIPAP1	protein_coding	Gordon et al. 2020	A SARS-CoV-2 protein interaction map reveals targets for drug repurposing	-	1
ENSG00000109519	GRPEL1	protein_coding	Gordon et al. 2020	A SARS-CoV-2 protein interaction map reveals targets for drug repurposing	-	1
ENSG00000188342	GTF2F2	protein_coding	Gordon et al. 2020	A SARS-CoV-2 protein interaction map reveals targets for drug repurposing	-	1
ENSG00000113070	HBEGF	protein_coding	Blanco-Melo et al. 2020	Imbalanced host response to SARS-CoV-2 drives development of COVID-19	primary_cell;calu3	1
ENSG00000196591	HDAC2	protein_coding	Gordon et al. 2020	A SARS-CoV-2 protein interaction map reveals targets for drug repurposing	-	1
ENSG00000155393	HEATR3	protein_coding	Gordon et al. 2020	A SARS-CoV-2 protein interaction map reveals targets for drug repurposing	-	1
ENSG00000092148	HECTD1	protein_coding	Gordon et al. 2020	A SARS-CoV-2 protein interaction map reveals targets for drug repurposing	-	1
ENSG00000130589	HELZ2	protein_coding	Blanco-Melo et al. 2020	Imbalanced host response to SARS-CoV-2 drives development of COVID-19	primary_cell;calu3;covid19_patient	1
ENSG00000100292	HMOX1	protein_coding	Gordon et al. 2020	A SARS-CoV-2 protein interaction map reveals targets for drug repurposing	-	1
ENSG00000134709	HOOK1	protein_coding	Gordon et al. 2020	A SARS-CoV-2 protein interaction map reveals targets for drug repurposing	-	1
ENSG00000153936	HS2ST1	protein_coding	Gordon et al. 2020	A SARS-CoV-2 protein interaction map reveals targets for drug repurposing	-	1
ENSG00000171004	HS6ST2	protein_coding	Gordon et al. 2020	A SARS-CoV-2 protein interaction map reveals targets for drug repurposing	-	1
ENSG00000230989	HSBP1	protein_coding	Gordon et al. 2020	A SARS-CoV-2 protein interaction map reveals targets for drug repurposing	-	1
ENSG00000149428	HYOU1	protein_coding	Gordon et al. 2020	A SARS-CoV-2 protein interaction map reveals targets for drug repurposing	-	1
ENSG00000090339	ICAM1	protein_coding	Blanco-Melo et al. 2020	Imbalanced host response to SARS-CoV-2 drives development of COVID-19	primary_cell;calu3;a549_ace2	1
ENSG00000119912	IDE	protein_coding	Gordon et al. 2020	A SARS-CoV-2 protein interaction map reveals targets for drug repurposing	-	1
ENSG00000137331	IER3	protein_coding	Blanco-Melo et al. 2020	Imbalanced host response to SARS-CoV-2 drives development of COVID-19	primary_cell;calu3	1
ENSG00000068079	IFI35	protein_coding	Blanco-Melo et al. 2020	Imbalanced host response to SARS-CoV-2 drives development of COVID-19	primary_cell;calu3	1
ENSG00000137965	IFI44	protein_coding	Blanco-Melo et al. 2020	Imbalanced host response to SARS-CoV-2 drives development of COVID-19	primary_cell;calu3;covid19_patient	1
ENSG00000115267	IFIH1	protein_coding	Blanco-Melo et al. 2020	Imbalanced host response to SARS-CoV-2 drives development of COVID-19	primary_cell;calu3;covid19_patient	1
ENSG00000185885	IFITM1	protein_coding	Blanco-Melo et al. 2020	Imbalanced host response to SARS-CoV-2 drives development of COVID-19	primary_cell;calu3;covid19_patient	1
ENSG00000142089	IFITM3	protein_coding	Blanco-Melo et al. 2020	Imbalanced host response to SARS-CoV-2 drives development of COVID-19	primary_cell;calu3;covid19_patient	1
ENSG00000177663	IL17RA	protein_coding	Gordon et al. 2020	A SARS-CoV-2 protein interaction map reveals targets for drug repurposing	-	1
ENSG00000125538	IL1B	protein_coding	Blanco-Melo et al. 2020	Imbalanced host response to SARS-CoV-2 drives development of COVID-19	primary_cell;calu3	1
ENSG00000008517	IL32	protein_coding	Blanco-Melo et al. 2020	Imbalanced host response to SARS-CoV-2 drives development of COVID-19	primary_cell;calu3	1
ENSG00000160712	IL6R	protein_coding	Blanco-Melo et al. 2020	Imbalanced host response to SARS-CoV-2 drives development of COVID-19	primary_cell;a549_ace2	1
ENSG00000178035	IMPDH2	protein_coding	Gordon et al. 2020	A SARS-CoV-2 protein interaction map reveals targets for drug repurposing	-	1
ENSG00000122641	INHBA	protein_coding	Blanco-Melo et al. 2020	Imbalanced host response to SARS-CoV-2 drives development of COVID-19	primary_cell;calu3	1
ENSG00000139269	INHBE	protein_coding	Gordon et al. 2020	A SARS-CoV-2 protein interaction map reveals targets for drug repurposing	-	0
ENSG00000149262	INTS4	protein_coding	Gordon et al. 2020	A SARS-CoV-2 protein interaction map reveals targets for drug repurposing	-	1
ENSG00000134070	IRAK2	protein_coding	Blanco-Melo et al. 2020	Imbalanced host response to SARS-CoV-2 drives development of COVID-19	primary_cell;calu3	1
ENSG00000090376	IRAK3	protein_coding	Blanco-Melo et al. 2020	Imbalanced host response to SARS-CoV-2 drives development of COVID-19	primary_cell;covid19_patient	1
ENSG00000119669	IRF2BPL	protein_coding	Blanco-Melo et al. 2020	Imbalanced host response to SARS-CoV-2 drives development of COVID-19	primary_cell;a549_ace2	1
ENSG00000185507	IRF7	protein_coding	Blanco-Melo et al. 2020	Imbalanced host response to SARS-CoV-2 drives development of COVID-19	primary_cell;covid19_patient	1
ENSG00000213928	IRF9	protein_coding	Blanco-Melo et al. 2020	Imbalanced host response to SARS-CoV-2 drives development of COVID-19	primary_cell;calu3;a549_ace2;covid19_patient	1
ENSG00000150093	ITGB1	protein_coding	Gordon et al. 2020	A SARS-CoV-2 protein interaction map reveals targets for drug repurposing	-	1
ENSG00000259207	ITGB3	protein_coding	Blanco-Melo et al. 2020	Imbalanced host response to SARS-CoV-2 drives development of COVID-19	primary_cell;covid19_patient	0
ENSG00000152969	JAKMIP1	protein_coding	Gordon et al. 2020	A SARS-CoV-2 protein interaction map reveals targets for drug repurposing	-	0
ENSG00000171346	KRT15	protein_coding	Blanco-Melo et al. 2020	Imbalanced host response to SARS-CoV-2 drives development of COVID-19	primary_cell;a549_ace2	1
ENSG00000108244	KRT23	protein_coding	Blanco-Melo et al. 2020	Imbalanced host response to SARS-CoV-2 drives development of COVID-19	primary_cell;calu3	1
ENSG00000185479	KRT6B	protein_coding	Blanco-Melo et al. 2020	Imbalanced host response to SARS-CoV-2 drives development of COVID-19	primary_cell;calu3	1
ENSG00000155506	LARP1	protein_coding	Gordon et al. 2020	A SARS-CoV-2 protein interaction map reveals targets for drug repurposing	-	1
ENSG00000107929	LARP4B	protein_coding	Gordon et al. 2020	A SARS-CoV-2 protein interaction map reveals targets for drug repurposing	-	1
ENSG00000174720	LARP7	protein_coding	Gordon et al. 2020	A SARS-CoV-2 protein interaction map reveals targets for drug repurposing	-	1
ENSG00000135338	LCA5	protein_coding	Blanco-Melo et al. 2020	Imbalanced host response to SARS-CoV-2 drives development of COVID-19	primary_cell;calu3	1
ENSG00000168961	LGALS9	protein_coding	Blanco-Melo et al. 2020	Imbalanced host response to SARS-CoV-2 drives development of COVID-19	primary_cell;calu3;a549_ace2;covid19_patient	1
ENSG00000128342	LIF	protein_coding	Blanco-Melo et al. 2020	Imbalanced host response to SARS-CoV-2 drives development of COVID-19	primary_cell;calu3	1
ENSG00000169223	LMAN2	protein_coding	Gordon et al. 2020	A SARS-CoV-2 protein interaction map reveals targets for drug repurposing	-	1
ENSG00000113083	LOX	protein_coding	Gordon et al. 2020	A SARS-CoV-2 protein interaction map reveals targets for drug repurposing	-	1
ENSG00000227507	LTB	protein_coding	Blanco-Melo et al. 2020	Imbalanced host response to SARS-CoV-2 drives development of COVID-19	primary_cell;calu3;a549_ace2	1
ENSG00000185022	MAFF	protein_coding	Blanco-Melo et al. 2020	Imbalanced host response to SARS-CoV-2 drives development of COVID-19	primary_cell;calu3;a549_ace2	1
ENSG00000107968	MAP3K8	protein_coding	Blanco-Melo et al. 2020	Imbalanced host response to SARS-CoV-2 drives development of COVID-19	primary_cell;calu3;a549_ace2	1
ENSG00000116871	MAP7D1	protein_coding	Gordon et al. 2020	A SARS-CoV-2 protein interaction map reveals targets for drug repurposing	-	1
ENSG00000186205	MARC1	protein_coding	Gordon et al. 2020	A SARS-CoV-2 protein interaction map reveals targets for drug repurposing	-	1
ENSG00000116141	MARK1	protein_coding	Gordon et al. 2020	A SARS-CoV-2 protein interaction map reveals targets for drug repurposing	-	1
ENSG00000072518	MARK2	protein_coding	Gordon et al. 2020	A SARS-CoV-2 protein interaction map reveals targets for drug repurposing	-	1
ENSG00000075413	MARK3	protein_coding	Gordon et al. 2020	A SARS-CoV-2 protein interaction map reveals targets for drug repurposing	-	1
ENSG00000038274	MAT2B	protein_coding	Gordon et al. 2020	A SARS-CoV-2 protein interaction map reveals targets for drug repurposing	-	1
ENSG00000112159	MDN1	protein_coding	Gordon et al. 2020	A SARS-CoV-2 protein interaction map reveals targets for drug repurposing	-	1
ENSG00000146834	MEPCE	protein_coding	Gordon et al. 2020	A SARS-CoV-2 protein interaction map reveals targets for drug repurposing	-	1
ENSG00000185432	METTL7A	protein_coding	Blanco-Melo et al. 2020	Imbalanced host response to SARS-CoV-2 drives development of COVID-19	primary_cell;calu3	1
ENSG00000140545	MFGE8	protein_coding	Gordon et al. 2020	A SARS-CoV-2 protein interaction map reveals targets for drug repurposing	-	1
ENSG00000101752	MIB1	protein_coding	Gordon et al. 2020	A SARS-CoV-2 protein interaction map reveals targets for drug repurposing	-	1
ENSG00000151338	MIPOL1	protein_coding	Gordon et al. 2020	A SARS-CoV-2 protein interaction map reveals targets for drug repurposing	-	1
ENSG00000167965	MLST8	protein_coding	Gassen et al. 2020	Analysis of SARS-CoV-2-controlled autophagy reveals spermidine, MK-2206, and niclosamide as putative antiviral therapeutics	-	1
ENSG00000196611	MMP1	protein_coding	Blanco-Melo et al. 2020	Imbalanced host response to SARS-CoV-2 drives development of COVID-19	primary_cell;covid19_patient	1
ENSG00000137745	MMP13	protein_coding	Blanco-Melo et al. 2020	Imbalanced host response to SARS-CoV-2 drives development of COVID-19	primary_cell;calu3	1
ENSG00000115275	MOGS	protein_coding	Gordon et al. 2020	A SARS-CoV-2 protein interaction map reveals targets for drug repurposing	-	1
ENSG00000155363	MOV10	protein_coding	Gordon et al. 2020	A SARS-CoV-2 protein interaction map reveals targets for drug repurposing	-	1
ENSG00000124383	MPHOSPH10	protein_coding	Gordon et al. 2020	A SARS-CoV-2 protein interaction map reveals targets for drug repurposing	-	1
ENSG00000122140	MRPS2	protein_coding	Gordon et al. 2020	A SARS-CoV-2 protein interaction map reveals targets for drug repurposing	-	1
ENSG00000131368	MRPS25	protein_coding	Gordon et al. 2020	A SARS-CoV-2 protein interaction map reveals targets for drug repurposing	-	1
ENSG00000113048	MRPS27	protein_coding	Gordon et al. 2020	A SARS-CoV-2 protein interaction map reveals targets for drug repurposing	-	1
ENSG00000144029	MRPS5	protein_coding	Gordon et al. 2020	A SARS-CoV-2 protein interaction map reveals targets for drug repurposing	-	1
ENSG00000137409	MTCH1	protein_coding	Gordon et al. 2020	A SARS-CoV-2 protein interaction map reveals targets for drug repurposing	-	1
ENSG00000198793	MTOR	protein_coding	Gassen et al. 2020	Analysis of SARS-CoV-2-controlled autophagy reveals spermidine, MK-2206, and niclosamide as putative antiviral therapeutics	-	1
ENSG00000101825	MXRA5	protein_coding	Blanco-Melo et al. 2020	Imbalanced host response to SARS-CoV-2 drives development of COVID-19	primary_cell;calu3	1
ENSG00000005810	MYCBP2	protein_coding	Gordon et al. 2020	A SARS-CoV-2 protein interaction map reveals targets for drug repurposing	-	1
ENSG00000137513	NARS2	protein_coding	Gordon et al. 2020	A SARS-CoV-2 protein interaction map reveals targets for drug repurposing	-	1
ENSG00000090971	NAT14	protein_coding	Gordon et al. 2020	A SARS-CoV-2 protein interaction map reveals targets for drug repurposing	-	1
ENSG00000188505	NCCRP1	protein_coding	Blanco-Melo et al. 2020	Imbalanced host response to SARS-CoV-2 drives development of COVID-19	primary_cell;calu3	1
ENSG00000102471	NDFIP2	protein_coding	Gordon et al. 2020	A SARS-CoV-2 protein interaction map reveals targets for drug repurposing	-	1
ENSG00000137806	NDUFAF1	protein_coding	Gordon et al. 2020	A SARS-CoV-2 protein interaction map reveals targets for drug repurposing	-	1
ENSG00000164182	NDUFAF2	protein_coding	Gordon et al. 2020	A SARS-CoV-2 protein interaction map reveals targets for drug repurposing	-	1
ENSG00000147684	NDUFB9	protein_coding	Gordon et al. 2020	A SARS-CoV-2 protein interaction map reveals targets for drug repurposing	-	1
ENSG00000111859	NEDD9	protein_coding	Blanco-Melo et al. 2020	Imbalanced host response to SARS-CoV-2 drives development of COVID-19	primary_cell;calu3	1
ENSG00000119638	NEK9	protein_coding	Gordon et al. 2020	A SARS-CoV-2 protein interaction map reveals targets for drug repurposing	-	1
ENSG00000204386	NEU1	protein_coding	Gordon et al. 2020	A SARS-CoV-2 protein interaction map reveals targets for drug repurposing	-	1
ENSG00000077150	NFKB2	protein_coding	Blanco-Melo et al. 2020	Imbalanced host response to SARS-CoV-2 drives development of COVID-19	primary_cell;calu3	1
ENSG00000100906	NFKBIA	protein_coding	Blanco-Melo et al. 2020	Imbalanced host response to SARS-CoV-2 drives development of COVID-19	primary_cell;calu3	1
ENSG00000144802	NFKBIZ	protein_coding	Blanco-Melo et al. 2020	Imbalanced host response to SARS-CoV-2 drives development of COVID-19	primary_cell;calu3;a549_ace2	1
ENSG00000129460	NGDN	protein_coding	Gordon et al. 2020	A SARS-CoV-2 protein interaction map reveals targets for drug repurposing	-	1
ENSG00000151092	NGLY1	protein_coding	Gordon et al. 2020	A SARS-CoV-2 protein interaction map reveals targets for drug repurposing	-	1
ENSG00000100503	NIN	protein_coding	Gordon et al. 2020	A SARS-CoV-2 protein interaction map reveals targets for drug repurposing	-	1
ENSG00000101004	NINL	protein_coding	Gordon et al. 2020	A SARS-CoV-2 protein interaction map reveals targets for drug repurposing	-	1
ENSG00000160703	NLRX1	protein_coding	Gordon et al. 2020	A SARS-CoV-2 protein interaction map reveals targets for drug repurposing	-	1
ENSG00000115761	NOL10	protein_coding	Gordon et al. 2020	A SARS-CoV-2 protein interaction map reveals targets for drug repurposing	-	1
ENSG00000119655	NPC2	protein_coding	Gordon et al. 2020	A SARS-CoV-2 protein interaction map reveals targets for drug repurposing	-	1
ENSG00000171246	NPTX1	protein_coding	Gordon et al. 2020	A SARS-CoV-2 protein interaction map reveals targets for drug repurposing	-	1
ENSG00000174738	NR1D2	protein_coding	Blanco-Melo et al. 2020	Imbalanced host response to SARS-CoV-2 drives development of COVID-19	primary_cell;calu3;covid19_patient	1
ENSG00000091129	NRCAM	protein_coding	Blanco-Melo et al. 2020	Imbalanced host response to SARS-CoV-2 drives development of COVID-19	primary_cell;calu3	0
ENSG00000109685	NSD2	protein_coding	Gordon et al. 2020	A SARS-CoV-2 protein interaction map reveals targets for drug repurposing	-	1
ENSG00000132182	NUP210	protein_coding	Gordon et al. 2020	A SARS-CoV-2 protein interaction map reveals targets for drug repurposing	-	1
ENSG00000126883	NUP214	protein_coding	Gordon et al. 2020	A SARS-CoV-2 protein interaction map reveals targets for drug repurposing	-	1
ENSG00000138750	NUP54	protein_coding	Gordon et al. 2020	A SARS-CoV-2 protein interaction map reveals targets for drug repurposing	-	1
ENSG00000139496	NUP58	protein_coding	Gordon et al. 2020	A SARS-CoV-2 protein interaction map reveals targets for drug repurposing	-	1
ENSG00000213024	NUP62	protein_coding	Gordon et al. 2020	A SARS-CoV-2 protein interaction map reveals targets for drug repurposing	-	1
ENSG00000108559	NUP88	protein_coding	Gordon et al. 2020	A SARS-CoV-2 protein interaction map reveals targets for drug repurposing	-	1
ENSG00000110713	NUP98	protein_coding	Gordon et al. 2020	A SARS-CoV-2 protein interaction map reveals targets for drug repurposing	-	1
ENSG00000102898	NUTF2	protein_coding	Gordon et al. 2020	A SARS-CoV-2 protein interaction map reveals targets for drug repurposing	-	1
ENSG00000089127	OAS1	protein_coding	Blanco-Melo et al. 2020	Imbalanced host response to SARS-CoV-2 drives development of COVID-19	primary_cell;calu3;covid19_patient	1
ENSG00000111335	OAS2	protein_coding	Blanco-Melo et al. 2020	Imbalanced host response to SARS-CoV-2 drives development of COVID-19	primary_cell;covid19_patient	1
ENSG00000111331	OAS3	protein_coding	Blanco-Melo et al. 2020	Imbalanced host response to SARS-CoV-2 drives development of COVID-19	primary_cell;calu3;covid19_patient	1
ENSG00000135506	OS9	protein_coding	Gordon et al. 2020	A SARS-CoV-2 protein interaction map reveals targets for drug repurposing	-	1
ENSG00000089723	OTUB2	protein_coding	Blanco-Melo et al. 2020	Imbalanced host response to SARS-CoV-2 drives development of COVID-19	primary_cell;a549_ace2	1
ENSG00000070756	PABPC1	protein_coding	Gordon et al. 2020	A SARS-CoV-2 protein interaction map reveals targets for drug repurposing	-	1
ENSG00000090621	PABPC4	protein_coding	Gordon et al. 2020	A SARS-CoV-2 protein interaction map reveals targets for drug repurposing	-	1
ENSG00000059378	PARP12	protein_coding	Blanco-Melo et al. 2020	Imbalanced host response to SARS-CoV-2 drives development of COVID-19	primary_cell;calu3	1
ENSG00000138496	PARP9	protein_coding	Blanco-Melo et al. 2020	Imbalanced host response to SARS-CoV-2 drives development of COVID-19	primary_cell;calu3;covid19_patient	1
ENSG00000169851	PCDH7	protein_coding	Blanco-Melo et al. 2020	Imbalanced host response to SARS-CoV-2 drives development of COVID-19	primary_cell;calu3	1
ENSG00000160299	PCNT	protein_coding	Gordon et al. 2020	A SARS-CoV-2 protein interaction map reveals targets for drug repurposing	-	1
ENSG00000140479	PCSK6	protein_coding	Gordon et al. 2020	A SARS-CoV-2 protein interaction map reveals targets for drug repurposing	-	1
ENSG00000178104	PDE4DIP	protein_coding	Gordon et al. 2020	A SARS-CoV-2 protein interaction map reveals targets for drug repurposing	-	1
ENSG00000100311	PDGFB	protein_coding	Blanco-Melo et al. 2020	Imbalanced host response to SARS-CoV-2 drives development of COVID-19	primary_cell;calu3;a549_ace2	1
ENSG00000004799	PDK4	protein_coding	Blanco-Melo et al. 2020	Imbalanced host response to SARS-CoV-2 drives development of COVID-19	primary_cell;covid19_patient	1
ENSG00000120509	PDZD11	protein_coding	Gordon et al. 2020	A SARS-CoV-2 protein interaction map reveals targets for drug repurposing	-	1
ENSG00000165282	PIGO	protein_coding	Gordon et al. 2020	A SARS-CoV-2 protein interaction map reveals targets for drug repurposing	-	1
ENSG00000087111	PIGS	protein_coding	Gordon et al. 2020	A SARS-CoV-2 protein interaction map reveals targets for drug repurposing	-	1
ENSG00000107959	PITRM1	protein_coding	Gordon et al. 2020	A SARS-CoV-2 protein interaction map reveals targets for drug repurposing	-	1
ENSG00000057294	PKP2	protein_coding	Gordon et al. 2020	A SARS-CoV-2 protein interaction map reveals targets for drug repurposing	-	1
ENSG00000104368	PLAT	protein_coding	Gordon et al. 2020, Blanco-Melo et al. 2020	A SARS-CoV-2 protein interaction map reveals targets for drug repurposing, Imbalanced host response to SARS-CoV-2 drives development of COVID-19	primary_cell;calu3	1
ENSG00000122861	PLAU	protein_coding	Blanco-Melo et al. 2020	Imbalanced host response to SARS-CoV-2 drives development of COVID-19	primary_cell;calu3	1
ENSG00000011422	PLAUR	protein_coding	Blanco-Melo et al. 2020	Imbalanced host response to SARS-CoV-2 drives development of COVID-19	primary_cell;calu3	1
ENSG00000105223	PLD3	protein_coding	Gordon et al. 2020	A SARS-CoV-2 protein interaction map reveals targets for drug repurposing	-	1
ENSG00000052126	PLEKHA5	protein_coding	Gordon et al. 2020	A SARS-CoV-2 protein interaction map reveals targets for drug repurposing	-	1
ENSG00000175895	PLEKHF2	protein_coding	Gordon et al. 2020	A SARS-CoV-2 protein interaction map reveals targets for drug repurposing	-	1
ENSG00000152952	PLOD2	protein_coding	Gordon et al. 2020	A SARS-CoV-2 protein interaction map reveals targets for drug repurposing	-	1
ENSG00000188313	PLSCR1	protein_coding	Blanco-Melo et al. 2020	Imbalanced host response to SARS-CoV-2 drives development of COVID-19	primary_cell;calu3	1
ENSG00000165688	PMPCA	protein_coding	Gordon et al. 2020	A SARS-CoV-2 protein interaction map reveals targets for drug repurposing	-	1
ENSG00000105819	PMPCB	protein_coding	Gordon et al. 2020	A SARS-CoV-2 protein interaction map reveals targets for drug repurposing	-	1
ENSG00000101346	POFUT1	protein_coding	Gordon et al. 2020	A SARS-CoV-2 protein interaction map reveals targets for drug repurposing	-	1
ENSG00000134901	POGLUT2	protein_coding	Gordon et al. 2020	A SARS-CoV-2 protein interaction map reveals targets for drug repurposing	-	1
ENSG00000178202	POGLUT3	protein_coding	Gordon et al. 2020	A SARS-CoV-2 protein interaction map reveals targets for drug repurposing	-	1
ENSG00000101868	POLA1	protein_coding	Gordon et al. 2020	A SARS-CoV-2 protein interaction map reveals targets for drug repurposing	-	1
ENSG00000014138	POLA2	protein_coding	Gordon et al. 2020	A SARS-CoV-2 protein interaction map reveals targets for drug repurposing	-	1
ENSG00000127948	POR	protein_coding	Gordon et al. 2020	A SARS-CoV-2 protein interaction map reveals targets for drug repurposing	-	1
ENSG00000028277	POU2F2	protein_coding	Blanco-Melo et al. 2020	Imbalanced host response to SARS-CoV-2 drives development of COVID-19	primary_cell;calu3	1
ENSG00000240344	PPIL3	protein_coding	Gordon et al. 2020	A SARS-CoV-2 protein interaction map reveals targets for drug repurposing	-	1
ENSG00000131238	PPT1	protein_coding	Gordon et al. 2020	A SARS-CoV-2 protein interaction map reveals targets for drug repurposing	-	1
ENSG00000057657	PRDM1	protein_coding	Blanco-Melo et al. 2020	Imbalanced host response to SARS-CoV-2 drives development of COVID-19	primary_cell;calu3;a549_ace2	1
ENSG00000198056	PRIM1	protein_coding	Gordon et al. 2020	A SARS-CoV-2 protein interaction map reveals targets for drug repurposing	-	1
ENSG00000146143	PRIM2	protein_coding	Gordon et al. 2020	A SARS-CoV-2 protein interaction map reveals targets for drug repurposing	-	1
ENSG00000162409	PRKAA2	protein_coding	Gassen et al. 2020	Analysis of SARS-CoV-2-controlled autophagy reveals spermidine, MK-2206, and niclosamide as putative antiviral therapeutics	-	1
ENSG00000072062	PRKACA	protein_coding	Gordon et al. 2020	A SARS-CoV-2 protein interaction map reveals targets for drug repurposing	-	1
ENSG00000114302	PRKAR2A	protein_coding	Gordon et al. 2020	A SARS-CoV-2 protein interaction map reveals targets for drug repurposing	-	1
ENSG00000005249	PRKAR2B	protein_coding	Gordon et al. 2020	A SARS-CoV-2 protein interaction map reveals targets for drug repurposing	-	1
ENSG00000130723	PRRC2B	protein_coding	Gordon et al. 2020	A SARS-CoV-2 protein interaction map reveals targets for drug repurposing	-	1
ENSG00000099341	PSMD8	protein_coding	Gordon et al. 2020	A SARS-CoV-2 protein interaction map reveals targets for drug repurposing	-	1
ENSG00000117569	PTBP2	protein_coding	Gordon et al. 2020	A SARS-CoV-2 protein interaction map reveals targets for drug repurposing	-	1
ENSG00000148334	PTGES2	protein_coding	Gordon et al. 2020	A SARS-CoV-2 protein interaction map reveals targets for drug repurposing	-	1
ENSG00000073756	PTGS2	protein_coding	Blanco-Melo et al. 2020	Imbalanced host response to SARS-CoV-2 drives development of COVID-19	primary_cell;a549_ace2	1
ENSG00000106278	PTPRZ1	protein_coding	Blanco-Melo et al. 2020	Imbalanced host response to SARS-CoV-2 drives development of COVID-19	primary_cell;calu3	1
ENSG00000169972	PUSL1	protein_coding	Gordon et al. 2020	A SARS-CoV-2 protein interaction map reveals targets for drug repurposing	-	1
ENSG00000073008	PVR	protein_coding	Gordon et al. 2020	A SARS-CoV-2 protein interaction map reveals targets for drug repurposing	-	1
ENSG00000165661	QSOX2	protein_coding	Gordon et al. 2020	A SARS-CoV-2 protein interaction map reveals targets for drug repurposing	-	1
ENSG00000084733	RAB10	protein_coding	Gordon et al. 2020	A SARS-CoV-2 protein interaction map reveals targets for drug repurposing	-	1
ENSG00000119396	RAB14	protein_coding	Gordon et al. 2020	A SARS-CoV-2 protein interaction map reveals targets for drug repurposing	-	1
ENSG00000139998	RAB15	protein_coding	Blanco-Melo et al. 2020	Imbalanced host response to SARS-CoV-2 drives development of COVID-19	primary_cell;covid19_patient	1
ENSG00000099246	RAB18	protein_coding	Gordon et al. 2020	A SARS-CoV-2 protein interaction map reveals targets for drug repurposing	-	1
ENSG00000138069	RAB1A	protein_coding	Gordon et al. 2020	A SARS-CoV-2 protein interaction map reveals targets for drug repurposing	-	1
ENSG00000104388	RAB2A	protein_coding	Gordon et al. 2020	A SARS-CoV-2 protein interaction map reveals targets for drug repurposing	-	1
ENSG00000137502	RAB30	protein_coding	Blanco-Melo et al. 2020	Imbalanced host response to SARS-CoV-2 drives development of COVID-19	primary_cell;calu3	1
ENSG00000108774	RAB5C	protein_coding	Gordon et al. 2020	A SARS-CoV-2 protein interaction map reveals targets for drug repurposing	-	1
ENSG00000075785	RAB7A	protein_coding	Gordon et al. 2020	A SARS-CoV-2 protein interaction map reveals targets for drug repurposing	-	1
ENSG00000167461	RAB8A	protein_coding	Gordon et al. 2020	A SARS-CoV-2 protein interaction map reveals targets for drug repurposing	-	1
ENSG00000101146	RAE1	protein_coding	Gordon et al. 2020	A SARS-CoV-2 protein interaction map reveals targets for drug repurposing	-	1
ENSG00000006451	RALA	protein_coding	Gordon et al. 2020	A SARS-CoV-2 protein interaction map reveals targets for drug repurposing	-	1
ENSG00000138698	RAP1GDS1	protein_coding	Gordon et al. 2020	A SARS-CoV-2 protein interaction map reveals targets for drug repurposing	-	1
ENSG00000106344	RBM28	protein_coding	Gordon et al. 2020	A SARS-CoV-2 protein interaction map reveals targets for drug repurposing	-	1
ENSG00000089682	RBM41	protein_coding	Gordon et al. 2020	A SARS-CoV-2 protein interaction map reveals targets for drug repurposing	-	1
ENSG00000100387	RBX1	protein_coding	Gordon et al. 2020	A SARS-CoV-2 protein interaction map reveals targets for drug repurposing	-	1
ENSG00000137710	RDX	protein_coding	Gordon et al. 2020	A SARS-CoV-2 protein interaction map reveals targets for drug repurposing	-	1
ENSG00000129625	REEP5	protein_coding	Gordon et al. 2020	A SARS-CoV-2 protein interaction map reveals targets for drug repurposing	-	1
ENSG00000115255	REEP6	protein_coding	Gordon et al. 2020	A SARS-CoV-2 protein interaction map reveals targets for drug repurposing	-	1
ENSG00000104856	RELB	protein_coding	Blanco-Melo et al. 2020	Imbalanced host response to SARS-CoV-2 drives development of COVID-19	primary_cell;calu3;a549_ace2	1
ENSG00000141699	RETREG3	protein_coding	Gordon et al. 2020	A SARS-CoV-2 protein interaction map reveals targets for drug repurposing	-	1
ENSG00000140519	RHCG	protein_coding	Blanco-Melo et al. 2020	Imbalanced host response to SARS-CoV-2 drives development of COVID-19	primary_cell;calu3	0
ENSG00000067560	RHOA	protein_coding	Gordon et al. 2020	A SARS-CoV-2 protein interaction map reveals targets for drug repurposing	-	1
ENSG00000104140	RHOV	protein_coding	Blanco-Melo et al. 2020	Imbalanced host response to SARS-CoV-2 drives development of COVID-19	primary_cell;a549_ace2	1
ENSG00000137275	RIPK1	protein_coding	Gordon et al. 2020	A SARS-CoV-2 protein interaction map reveals targets for drug repurposing	-	1
ENSG00000172602	RND1	protein_coding	Blanco-Melo et al. 2020	Imbalanced host response to SARS-CoV-2 drives development of COVID-19	primary_cell;calu3;covid19_patient	1
ENSG00000181852	RNF41	protein_coding	Gordon et al. 2020	A SARS-CoV-2 protein interaction map reveals targets for drug repurposing	-	1
ENSG00000130255	RPL36	protein_coding	Gordon et al. 2020	A SARS-CoV-2 protein interaction map reveals targets for drug repurposing	-	1
ENSG00000141564	RPTOR	protein_coding	Gassen et al. 2020	Analysis of SARS-CoV-2-controlled autophagy reveals spermidine, MK-2206, and niclosamide as putative antiviral therapeutics	-	1
ENSG00000114767	RRP9	protein_coding	Gordon et al. 2020	A SARS-CoV-2 protein interaction map reveals targets for drug repurposing	-	1
ENSG00000115310	RTN4	protein_coding	Gordon et al. 2020	A SARS-CoV-2 protein interaction map reveals targets for drug repurposing	-	1
ENSG00000163221	S100A12	protein_coding	Blanco-Melo et al. 2020	Imbalanced host response to SARS-CoV-2 drives development of COVID-19	primary_cell;covid19_patient	1
ENSG00000143546	S100A8	protein_coding	Blanco-Melo et al. 2020	Imbalanced host response to SARS-CoV-2 drives development of COVID-19	primary_cell;covid19_patient	1
ENSG00000163220	S100A9	protein_coding	Blanco-Melo et al. 2020	Imbalanced host response to SARS-CoV-2 drives development of COVID-19	primary_cell;covid19_patient	1
ENSG00000163993	S100P	protein_coding	Blanco-Melo et al. 2020	Imbalanced host response to SARS-CoV-2 drives development of COVID-19	primary_cell;calu3;covid19_patient	1
ENSG00000134339	SAA2	protein_coding	Blanco-Melo et al. 2020	Imbalanced host response to SARS-CoV-2 drives development of COVID-19	primary_cell;calu3	1
ENSG00000166788	SAAL1	protein_coding	Gordon et al. 2020	A SARS-CoV-2 protein interaction map reveals targets for drug repurposing	-	1
ENSG00000177409	SAMD9L	protein_coding	Blanco-Melo et al. 2020	Imbalanced host response to SARS-CoV-2 drives development of COVID-19	primary_cell;calu3;covid19_patient	1
ENSG00000101347	SAMHD1	protein_coding	Blanco-Melo et al. 2020	Imbalanced host response to SARS-CoV-2 drives development of COVID-19	primary_cell;calu3	1
ENSG00000139697	SBNO1	protein_coding	Gordon et al. 2020	A SARS-CoV-2 protein interaction map reveals targets for drug repurposing	-	1
ENSG00000064932	SBNO2	protein_coding	Blanco-Melo et al. 2020	Imbalanced host response to SARS-CoV-2 drives development of COVID-19	primary_cell;calu3	1
ENSG00000114650	SCAP	protein_coding	Gordon et al. 2020	A SARS-CoV-2 protein interaction map reveals targets for drug repurposing	-	1
ENSG00000073060	SCARB1	protein_coding	Gordon et al. 2020	A SARS-CoV-2 protein interaction map reveals targets for drug repurposing	-	1
ENSG00000143653	SCCPDH	protein_coding	Gordon et al. 2020	A SARS-CoV-2 protein interaction map reveals targets for drug repurposing	-	1
ENSG00000132581	SDF2	protein_coding	Gordon et al. 2020	A SARS-CoV-2 protein interaction map reveals targets for drug repurposing	-	1
ENSG00000131871	SELENOS	protein_coding	Gordon et al. 2020	A SARS-CoV-2 protein interaction map reveals targets for drug repurposing	-	1
ENSG00000109618	SEPSECS	protein_coding	Gordon et al. 2020	A SARS-CoV-2 protein interaction map reveals targets for drug repurposing	-	1
ENSG00000021355	SERPINB1	protein_coding	Blanco-Melo et al. 2020	Imbalanced host response to SARS-CoV-2 drives development of COVID-19	primary_cell;calu3	1
ENSG00000147955	SIGMAR1	protein_coding	Gordon et al. 2020	A SARS-CoV-2 protein interaction map reveals targets for drug repurposing	-	1
ENSG00000120725	SIL1	protein_coding	Gordon et al. 2020	A SARS-CoV-2 protein interaction map reveals targets for drug repurposing	-	1
ENSG00000124523	SIRT5	protein_coding	Gordon et al. 2020	A SARS-CoV-2 protein interaction map reveals targets for drug repurposing	-	1
ENSG00000145604	SKP2	protein_coding	Gassen et al. 2020	Analysis of SARS-CoV-2-controlled autophagy reveals spermidine, MK-2206, and niclosamide as putative antiviral therapeutics	-	1
ENSG00000026751	SLAMF7	protein_coding	Blanco-Melo et al. 2020	Imbalanced host response to SARS-CoV-2 drives development of COVID-19	primary_cell;covid19_patient	1
ENSG00000183032	SLC25A21	protein_coding	Gordon et al. 2020	A SARS-CoV-2 protein interaction map reveals targets for drug repurposing	-	0
ENSG00000147454	SLC25A37	protein_coding	Blanco-Melo et al. 2020	Imbalanced host response to SARS-CoV-2 drives development of COVID-19	primary_cell;calu3	1
ENSG00000140284	SLC27A2	protein_coding	Gordon et al. 2020	A SARS-CoV-2 protein interaction map reveals targets for drug repurposing	-	1
ENSG00000152683	SLC30A6	protein_coding	Gordon et al. 2020	A SARS-CoV-2 protein interaction map reveals targets for drug repurposing	-	1
ENSG00000162695	SLC30A7	protein_coding	Gordon et al. 2020	A SARS-CoV-2 protein interaction map reveals targets for drug repurposing	-	1
ENSG00000014824	SLC30A9	protein_coding	Gordon et al. 2020	A SARS-CoV-2 protein interaction map reveals targets for drug repurposing	-	1
ENSG00000129353	SLC44A2	protein_coding	Gordon et al. 2020	A SARS-CoV-2 protein interaction map reveals targets for drug repurposing	-	1
ENSG00000109062	SLC9A3R1	protein_coding	Gordon et al. 2020	A SARS-CoV-2 protein interaction map reveals targets for drug repurposing	-	1
ENSG00000119906	SLF2	protein_coding	Blanco-Melo et al. 2020	Imbalanced host response to SARS-CoV-2 drives development of COVID-19	primary_cell;covid19_patient	1
ENSG00000124107	SLPI	protein_coding	Blanco-Melo et al. 2020	Imbalanced host response to SARS-CoV-2 drives development of COVID-19	primary_cell;covid19_patient	1
ENSG00000164609	SLU7	protein_coding	Gordon et al. 2020	A SARS-CoV-2 protein interaction map reveals targets for drug repurposing	-	1
ENSG00000198732	SMOC1	protein_coding	Gordon et al. 2020	A SARS-CoV-2 protein interaction map reveals targets for drug repurposing	-	0
ENSG00000099940	SNAP29	protein_coding	Gassen et al. 2020	Analysis of SARS-CoV-2-controlled autophagy reveals spermidine, MK-2206, and niclosamide as putative antiviral therapeutics	-	1
ENSG00000163877	SNIP1	protein_coding	Gordon et al. 2020	A SARS-CoV-2 protein interaction map reveals targets for drug repurposing	-	1
ENSG00000184557	SOCS3	protein_coding	Blanco-Melo et al. 2020	Imbalanced host response to SARS-CoV-2 drives development of COVID-19	primary_cell;calu3;a549_ace2	1
ENSG00000112096	SOD2	protein_coding	Blanco-Melo et al. 2020	Imbalanced host response to SARS-CoV-2 drives development of COVID-19	primary_cell;calu3	1
ENSG00000133104	SPART	protein_coding	Gordon et al. 2020	A SARS-CoV-2 protein interaction map reveals targets for drug repurposing	-	1
ENSG00000203785	SPRR2E	protein_coding	Blanco-Melo et al. 2020	Imbalanced host response to SARS-CoV-2 drives development of COVID-19	primary_cell;covid19_patient	0
ENSG00000187678	SPRY4	protein_coding	Blanco-Melo et al. 2020	Imbalanced host response to SARS-CoV-2 drives development of COVID-19	primary_cell;a549_ace2	1
ENSG00000161011	SQSTM1	protein_coding	Gassen et al. 2020	Analysis of SARS-CoV-2-controlled autophagy reveals spermidine, MK-2206, and niclosamide as putative antiviral therapeutics	-	1
ENSG00000153037	SRP19	protein_coding	Gordon et al. 2020	A SARS-CoV-2 protein interaction map reveals targets for drug repurposing	-	1
ENSG00000100883	SRP54	protein_coding	Gordon et al. 2020	A SARS-CoV-2 protein interaction map reveals targets for drug repurposing	-	1
ENSG00000174780	SRP72	protein_coding	Gordon et al. 2020	A SARS-CoV-2 protein interaction map reveals targets for drug repurposing	-	1
ENSG00000110080	ST3GAL4	protein_coding	COVID-19 Cell Atlas	covid19cellatlas	-	1
ENSG00000073849	ST6GAL1	protein_coding	COVID-19 Cell Atlas	covid19cellatlas	-	1
ENSG00000115415	STAT1	protein_coding	Blanco-Melo et al. 2020	Imbalanced host response to SARS-CoV-2 drives development of COVID-19	primary_cell;calu3;covid19_patient	1
ENSG00000126561	STAT5A	protein_coding	Blanco-Melo et al. 2020	Imbalanced host response to SARS-CoV-2 drives development of COVID-19	primary_cell;calu3	1
ENSG00000159167	STC1	protein_coding	Blanco-Melo et al. 2020	Imbalanced host response to SARS-CoV-2 drives development of COVID-19	primary_cell;covid19_patient	0
ENSG00000113739	STC2	protein_coding	Gordon et al. 2020	A SARS-CoV-2 protein interaction map reveals targets for drug repurposing	-	0
ENSG00000148175	STOM	protein_coding	Gordon et al. 2020	A SARS-CoV-2 protein interaction map reveals targets for drug repurposing	-	1
ENSG00000165283	STOML2	protein_coding	Gordon et al. 2020	A SARS-CoV-2 protein interaction map reveals targets for drug repurposing	-	1
ENSG00000136874	STX17	protein_coding	Gassen et al. 2020	Analysis of SARS-CoV-2-controlled autophagy reveals spermidine, MK-2206, and niclosamide as putative antiviral therapeutics	-	1
ENSG00000100242	SUN2	protein_coding	Gordon et al. 2020	A SARS-CoV-2 protein interaction map reveals targets for drug repurposing	-	1
ENSG00000169762	TAPT1	protein_coding	Gordon et al. 2020	A SARS-CoV-2 protein interaction map reveals targets for drug repurposing	-	1
ENSG00000143374	TARS2	protein_coding	Gordon et al. 2020	A SARS-CoV-2 protein interaction map reveals targets for drug repurposing	-	1
ENSG00000171530	TBCA	protein_coding	Gordon et al. 2020	A SARS-CoV-2 protein interaction map reveals targets for drug repurposing	-	1
ENSG00000183735	TBK1	protein_coding	Gordon et al. 2020	A SARS-CoV-2 protein interaction map reveals targets for drug repurposing	-	1
ENSG00000198933	TBKBP1	protein_coding	Gordon et al. 2020	A SARS-CoV-2 protein interaction map reveals targets for drug repurposing	-	1
ENSG00000140262	TCF12	protein_coding	Gordon et al. 2020	A SARS-CoV-2 protein interaction map reveals targets for drug repurposing	-	1
ENSG00000176907	TCIM	protein_coding	Blanco-Melo et al. 2020	Imbalanced host response to SARS-CoV-2 drives development of COVID-19	primary_cell;calu3;a549_ace2	1
ENSG00000134827	TCN1	protein_coding	Blanco-Melo et al. 2020	Imbalanced host response to SARS-CoV-2 drives development of COVID-19	primary_cell;covid19_patient	1
ENSG00000115112	TFCP2L1	protein_coding	Blanco-Melo et al. 2020	Imbalanced host response to SARS-CoV-2 drives development of COVID-19	primary_cell;a549_ace2	1
ENSG00000112561	TFEB	protein_coding	Gassen et al. 2020	Analysis of SARS-CoV-2-controlled autophagy reveals spermidine, MK-2206, and niclosamide as putative antiviral therapeutics	-	1
ENSG00000198959	TGM2	protein_coding	Blanco-Melo et al. 2020	Imbalanced host response to SARS-CoV-2 drives development of COVID-19	primary_cell;a549_ace2	1
ENSG00000259431	THTPA	protein_coding	Gordon et al. 2020	A SARS-CoV-2 protein interaction map reveals targets for drug repurposing	-	1
ENSG00000134809	TIMM10	protein_coding	Gordon et al. 2020	A SARS-CoV-2 protein interaction map reveals targets for drug repurposing	-	1
ENSG00000132286	TIMM10B	protein_coding	Gordon et al. 2020	A SARS-CoV-2 protein interaction map reveals targets for drug repurposing	-	1
ENSG00000142444	TIMM29	protein_coding	Gordon et al. 2020	A SARS-CoV-2 protein interaction map reveals targets for drug repurposing	-	1
ENSG00000150779	TIMM8B	protein_coding	Gordon et al. 2020	A SARS-CoV-2 protein interaction map reveals targets for drug repurposing	-	1
ENSG00000100575	TIMM9	protein_coding	Gordon et al. 2020	A SARS-CoV-2 protein interaction map reveals targets for drug repurposing	-	1
ENSG00000196781	TLE1	protein_coding	Gordon et al. 2020	A SARS-CoV-2 protein interaction map reveals targets for drug repurposing	-	1
ENSG00000140332	TLE3	protein_coding	Gordon et al. 2020	A SARS-CoV-2 protein interaction map reveals targets for drug repurposing	-	1
ENSG00000104964	TLE5	protein_coding	Gordon et al. 2020	A SARS-CoV-2 protein interaction map reveals targets for drug repurposing	-	1
ENSG00000184277	TM2D3	protein_coding	Gordon et al. 2020	A SARS-CoV-2 protein interaction map reveals targets for drug repurposing	-	1
ENSG00000117500	TMED5	protein_coding	Gordon et al. 2020	A SARS-CoV-2 protein interaction map reveals targets for drug repurposing	-	1
ENSG00000121775	TMEM39B	protein_coding	Gordon et al. 2020	A SARS-CoV-2 protein interaction map reveals targets for drug repurposing	-	1
ENSG00000109084	TMEM97	protein_coding	Gordon et al. 2020	A SARS-CoV-2 protein interaction map reveals targets for drug repurposing	-	1
ENSG00000184012	TMPRSS2	protein_coding	Hoffmann et al. 2020; COVID-19 Cell Atlas	SARS-CoV-2 Cell Entry Depends on ACE2 and TMPRSS2 and Is Blocked by a Clinically Proven Protease Inhibitor, covid19cellatlas	-	1
ENSG00000041982	TNC	protein_coding	Blanco-Melo et al. 2020	Imbalanced host response to SARS-CoV-2 drives development of COVID-19	primary_cell;a549_ace2	1
ENSG00000232810	TNF	protein_coding	Blanco-Melo et al. 2020	Imbalanced host response to SARS-CoV-2 drives development of COVID-19	primary_cell;covid19_patient	1
ENSG00000185215	TNFAIP2	protein_coding	Blanco-Melo et al. 2020	Imbalanced host response to SARS-CoV-2 drives development of COVID-19	primary_cell;calu3	1
ENSG00000118503	TNFAIP3	protein_coding	Blanco-Melo et al. 2020	Imbalanced host response to SARS-CoV-2 drives development of COVID-19	primary_cell;calu3;a549_ace2	1
ENSG00000125735	TNFSF14	protein_coding	Blanco-Melo et al. 2020	Imbalanced host response to SARS-CoV-2 drives development of COVID-19	primary_cell;calu3;covid19_patient	1
ENSG00000145901	TNIP1	protein_coding	Blanco-Melo et al. 2020	Imbalanced host response to SARS-CoV-2 drives development of COVID-19	primary_cell;calu3	1
ENSG00000154174	TOMM70	protein_coding	Gordon et al. 2020	A SARS-CoV-2 protein interaction map reveals targets for drug repurposing	-	1
ENSG00000136827	TOR1A	protein_coding	Gordon et al. 2020	A SARS-CoV-2 protein interaction map reveals targets for drug repurposing	-	1
ENSG00000143337	TOR1AIP1	protein_coding	Gordon et al. 2020	A SARS-CoV-2 protein interaction map reveals targets for drug repurposing	-	1
ENSG00000164938	TP53INP1	protein_coding	Blanco-Melo et al. 2020	Imbalanced host response to SARS-CoV-2 drives development of COVID-19	primary_cell;a549_ace2	1
ENSG00000213186	TRIM59	protein_coding	Gordon et al. 2020	A SARS-CoV-2 protein interaction map reveals targets for drug repurposing	-	1
ENSG00000104907	TRMT1	protein_coding	Gordon et al. 2020	A SARS-CoV-2 protein interaction map reveals targets for drug repurposing	-	1
ENSG00000103197	TSC2	protein_coding	Gassen et al. 2020	Analysis of SARS-CoV-2-controlled autophagy reveals spermidine, MK-2206, and niclosamide as putative antiviral therapeutics	-	1
ENSG00000167552	TUBA1A	protein_coding	Blanco-Melo et al. 2020	Imbalanced host response to SARS-CoV-2 drives development of COVID-19	primary_cell;a549_ace2;covid19_patient	1
ENSG00000167553	TUBA1C	protein_coding	Blanco-Melo et al. 2020	Imbalanced host response to SARS-CoV-2 drives development of COVID-19	primary_cell;covid19_patient	1
ENSG00000130640	TUBGCP2	protein_coding	Gordon et al. 2020	A SARS-CoV-2 protein interaction map reveals targets for drug repurposing	-	1
ENSG00000126216	TUBGCP3	protein_coding	Gordon et al. 2020	A SARS-CoV-2 protein interaction map reveals targets for drug repurposing	-	1
ENSG00000156521	TYSND1	protein_coding	Gordon et al. 2020	A SARS-CoV-2 protein interaction map reveals targets for drug repurposing	-	1
ENSG00000137073	UBAP2	protein_coding	Gordon et al. 2020	A SARS-CoV-2 protein interaction map reveals targets for drug repurposing	-	1
ENSG00000143569	UBAP2L	protein_coding	Gordon et al. 2020	A SARS-CoV-2 protein interaction map reveals targets for drug repurposing	-	1
ENSG00000104691	UBXN8	protein_coding	Gordon et al. 2020	A SARS-CoV-2 protein interaction map reveals targets for drug repurposing	-	1
ENSG00000102595	UGGT2	protein_coding	Gordon et al. 2020	A SARS-CoV-2 protein interaction map reveals targets for drug repurposing	-	1
ENSG00000177169	ULK1	protein_coding	Gassen et al. 2020	Analysis of SARS-CoV-2-controlled autophagy reveals spermidine, MK-2206, and niclosamide as putative antiviral therapeutics	-	1
ENSG00000005007	UPF1	protein_coding	Gordon et al. 2020	A SARS-CoV-2 protein interaction map reveals targets for drug repurposing	-	1
ENSG00000058056	USP13	protein_coding	Gordon et al. 2020	A SARS-CoV-2 protein interaction map reveals targets for drug repurposing	-	1
ENSG00000166348	USP54	protein_coding	Gordon et al. 2020	A SARS-CoV-2 protein interaction map reveals targets for drug repurposing	-	1
ENSG00000134215	VAV3	protein_coding	Blanco-Melo et al. 2020	Imbalanced host response to SARS-CoV-2 drives development of COVID-19	primary_cell;calu3	1
ENSG00000093134	VNN3	protein_coding	Blanco-Melo et al. 2020	Imbalanced host response to SARS-CoV-2 drives development of COVID-19	primary_cell;covid19_patient	1
ENSG00000160695	VPS11	protein_coding	Gordon et al. 2020	A SARS-CoV-2 protein interaction map reveals targets for drug repurposing	-	1
ENSG00000166887	VPS39	protein_coding	Gordon et al. 2020	A SARS-CoV-2 protein interaction map reveals targets for drug repurposing	-	1
ENSG00000136051	WASHC4	protein_coding	Gordon et al. 2020	A SARS-CoV-2 protein interaction map reveals targets for drug repurposing	-	1
ENSG00000261040	WFDC21P	transcribed_unitary_pseudogene	Blanco-Melo et al. 2020	Imbalanced host response to SARS-CoV-2 drives development of COVID-19	primary_cell;covid19_patient	1
ENSG00000109501	WFS1	protein_coding	Gordon et al. 2020	A SARS-CoV-2 protein interaction map reveals targets for drug repurposing	-	1
ENSG00000158125	XDH	protein_coding	Blanco-Melo et al. 2020	Imbalanced host response to SARS-CoV-2 drives development of COVID-19	primary_cell;calu3	1
ENSG00000174851	YIF1A	protein_coding	Gordon et al. 2020	A SARS-CoV-2 protein interaction map reveals targets for drug repurposing	-	1
ENSG00000163874	ZC3H12A	protein_coding	Blanco-Melo et al. 2020	Imbalanced host response to SARS-CoV-2 drives development of COVID-19	primary_cell;calu3;a549_ace2	1
ENSG00000149289	ZC3H12C	protein_coding	Blanco-Melo et al. 2020	Imbalanced host response to SARS-CoV-2 drives development of COVID-19	primary_cell;calu3;a549_ace2	1
ENSG00000158545	ZC3H18	protein_coding	Gordon et al. 2020	A SARS-CoV-2 protein interaction map reveals targets for drug repurposing	-	1
ENSG00000122299	ZC3H7A	protein_coding	Gordon et al. 2020	A SARS-CoV-2 protein interaction map reveals targets for drug repurposing	-	1
ENSG00000156599	ZDHHC5	protein_coding	Gordon et al. 2020	A SARS-CoV-2 protein interaction map reveals targets for drug repurposing	-	1
ENSG00000171467	ZNF318	protein_coding	Gordon et al. 2020	A SARS-CoV-2 protein interaction map reveals targets for drug repurposing	-	1
ENSG00000265763	ZNF488	protein_coding	Blanco-Melo et al. 2020	Imbalanced host response to SARS-CoV-2 drives development of COVID-19	primary_cell;a549_ace2	1
ENSG00000165655	ZNF503	protein_coding	Gordon et al. 2020	A SARS-CoV-2 protein interaction map reveals targets for drug repurposing	-	1
ENSG00000132003	ZSWIM4	protein_coding	Blanco-Melo et al. 2020	Imbalanced host response to SARS-CoV-2 drives development of COVID-19	primary_cell;calu3	1
ENSG00000162378	ZYG11B	protein_coding	Gordon et al. 2020	A SARS-CoV-2 protein interaction map reveals targets for drug repurposing	-	1

### Sheet: S7
Supplementary Table 7. Summary statistics of eQTL mapping in bronchial epithelium in SPIROMICS, including eQTL effect sizes, and lookup analysis from GTEx and eQTLGen Consortium.
gene_id	gene_name	gene_chr	gene_start	gene_end	gene_type	num_var	beta_shape1	beta_shape2	true_df	pval_true_df	variant_id	tss_distance	rs_id_dbSNP151_GRCh38p7	maf	ma_samples	ma_count	ref_factor	pval_nominal	slope	slope_se	pval_perm	pval_beta	qval	pval_nominal_threshold	log2_aFC	log2_aFC_lower	log2_aFC_upper	candidate_gene	signifant_egene	tested_in_gtex_v8	tested_in_gtex_v8.lung	tested_in_eqtlgen
ENSG00000278267	MIR6859-1	chr1	17369	17436	miRNA	437	1.01911	54.5127	101.766	0.00596164	chr1_955641_G_A_b38	938205	rs13302957	0.118056	30	34	1	0.00259456	0.472925	0.153774	0.274673	0.269662	0.28431	0.000400512	-0.463611	-0.95559	-0.054812	0	0	NA	NA	NA
ENSG00000227232	WASH7P	chr1	14404	29570	unprocessed_pseudogene	469	1.01221	56.7544	101.516	0.00886089	chr1_830627_A_C_b38	801057	rs61768174	0.0659722	18	19	1	0.00409831	0.448791	0.15339	0.39516	0.390657	0.344967	0.000373586	0.453388	-0.406857	0.749692	0	0	NA	NA	NA
ENSG00000268903	AL627309.6	chr1	135141	135895	processed_pseudogene	757	1.02973	77.684	100.072	0.0102253	chr1_1050905_C_T_b38	915010	rs112497350	0.0520833	14	15	1	0.00455656	0.628966	0.21761	0.543346	0.536131	0.402758	0.000293847	1.76243	0.9395	2.43542	0	0	NA	NA	NA
ENSG00000269981	AL627309.7	chr1	137682	137965	processed_pseudogene	760	1.02771	79.4656	100.92	0.00679924	chr1_1070689_G_A_b38	932724	rs55918415	0.100694	28	29	1	0.0029103	-0.448468	0.147602	0.408459	0.405081	0.351479	0.000284865	-1.29982	-2.72265	-0.404697	0	0	NA	NA	NA
ENSG00000241860	AL627309.5	chr1	141474	173862	lncRNA	828	1.03269	86.96	100.482	0.00532136	chr1_932613_GTTTC_G_b38	758751	rs5772025	0.100694	24	29	1	0.00212501	0.595408	0.189668	0.360164	0.355627	0.32848	0.000265736	-1.48599	-1.97928	-1.11683	0	0	NA	NA	NA
ENSG00000279457	WASH9P	chr1	185217	195411	unprocessed_pseudogene	934	1.03354	96.0626	99.7868	0.0181997	chr1_873548_C_T_b38	678137	rs11240780	0.322917	70	93	1	0.00899178	0.289197	0.10893	0.824918	0.819828	0.49039	0.000241408	-0.322899	-0.536099	-0.13864	0	0	NA	NA	NA
ENSG00000225972	MTND1P23	chr1	629062	629433	unprocessed_pseudogene	1708	1.03422	161.06	100.671	0.00200393	chr1_911163_G_T_b38	282101	rs79396034	0.0555556	16	16	1	0.000667246	0.62607	0.179262	0.262674	0.261001	0.279308	0.000144408	2.37906	0.925921	3.85808	0	0	NA	NA	NA
ENSG00000225630	MTND2P28	chr1	629640	630683	unprocessed_pseudogene	1710	1.05892	158.654	99.7796	0.00960556	chr1_1618982_G_A_b38	989342	rs9442425	0.309028	76	89	1	0.00417153	0.338338	0.115873	0.769523	0.765207	0.474703	0.000161937	-0.739096	-1.16294	-0.351342	0	0	NA	NA	NA
ENSG00000237973	MTCO1P12	chr1	631074	632616	unprocessed_pseudogene	1712	1.05848	167.693	101.193	0.00217841	chr1_1180851_T_C_b38	549777	rs13374146	0.121528	31	35	1	0.000761179	0.462973	0.134055	0.283472	0.279989	0.289665	0.000152943	1.52276	0.565218	2.91108	0	0	NA	NA	NA
ENSG00000229344	MTCO2P12	chr1	632757	633438	unprocessed_pseudogene	1714	1.02447	167.992	102.291	0.0022043	chr1_855378_GTA_G_b38	222621	rs72558500	0.368056	84	106	1	0.000824375	-0.264802	0.0772038	0.309869	0.298494	0.299623	0.000132959	0.961799	0.662012	1.37531	0	0	NA	NA	NA
ENSG00000248527	MTATP6P1	chr1	633696	634376	unprocessed_pseudogene	1714	1.0515	161.173	100.546	0.018453	chr1_1089890_C_T_b38	456194	rs72631896	0.0833333	23	24	1	0.00941006	-0.380744	0.144297	0.943406	0.94523	0.525177	0.00015478	-0.867453	-3.7885	-0.205573	0	0	NA	NA	NA
ENSG00000198744	MTCO3P12	chr1	634376	634922	unprocessed_pseudogene	1714	1.04978	161.45	100.307	0.0154421	chr1_1587082_G_A_b38	952706	rs146852187	0.131944	36	38	1	0.00753806	-0.260248	0.0957722	0.908309	0.911543	0.51534	0.000153452	-0.463354	-1.32367	-0.02969	0	0	NA	NA	NA
ENSG00000228327	AL669831.1	chr1	725885	778626	transcribed_unprocessed_pseudogene	1862	1.04911	188.951	102.241	0.00516663	chr1_845405_T_A_b38	66779	rs2977612	0.236111	53	68	1	0.00224351	0.297608	0.0953271	0.612239	0.602914	0.425158	0.000130774	-0.251519	-0.415212	-0.119021	0	0	NA	NA	NA
ENSG00000237491	LINC01409	chr1	778747	810065	lncRNA	1862	1.03893	195.56	102.879	0.00114887	chr1_1245992_C_T_b38	467245	rs72631899	0.0763889	22	22	1	0.000397269	0.642734	0.176444	0.186081	0.186381	0.232205	0.000121255	0.643916	0.207367	1.02217	0	0	NA	NA	NA
ENSG00000230092	AL669831.4	chr1	800879	817712	transcribed_unprocessed_pseudogene	1895	1.03796	188.759	102.044	0.00108807	chr1_1425936_G_A_b38	608224	rs74047250	0.0555556	15	16	1	0.000352516	-0.645528	0.175572	0.173783	0.171747	0.221935	0.000125124	-0.499501	-0.764458	-0.343299	0	0	NA	NA	NA
ENSG00000228794	LINC01128	chr1	825138	859446	lncRNA	1899	1.04023	202.535	104.045	0.000106497	chr1_855378_GTA_G_b38	30240	rs72558500	0.368056	84	106	1	2.69472e-05	-0.439346	0.100685	0.0167983	0.0179677	0.0460595	0.000117703	0.282342	0.201244	0.387157	0	1	49	1	1
ENSG00000225880	LINC00115	chr1	826206	827522	lncRNA	1900	1.05684	181.949	101	0.0026854	chr1_847601_C_T_b38	20079	rs6594026	0.208333	50	60	1	0.000965627	0.40729	0.120408	0.366863	0.359867	0.32994	0.00014005	0.661438	0.382391	0.968804	0	0	NA	NA	NA
ENSG00000230368	FAM41C	chr1	868071	876903	lncRNA	1967	1.05012	178.298	100.489	0.00163484	chr1_1583688_A_C_b38	706785	rs6687029	0.267361	64	77	1	0.000516801	0.258982	0.0726039	0.236276	0.231892	0.262562	0.000139146	0.675268	0.385881	1.10968	0	0	NA	NA	NA
ENSG00000188976	NOC2L	chr1	944203	959309	protein_coding	2182	1.05432	199.064	101.754	0.00142543	chr1_950296_C_A_b38	-9013	rs4970377	0.0833333	23	24	1	0.000476232	0.304032	0.0846725	0.225177	0.224574	0.258019	0.000126742	-0.19619	-0.296718	-0.063647	0	0	NA	NA	NA
ENSG00000187961	KLHL17	chr1	960584	965719	protein_coding	2187	1.07342	187.098	99.4372	0.00843588	chr1_1131763_C_T_b38	171179	rs7554175	0.0833333	23	24	1	0.00351114	-0.289808	0.0973481	0.779822	0.772709	0.47687	0.000145302	-0.350269	-0.501717	-0.163708	0	0	NA	NA	NA
ENSG00000187583	PLEKHN1	chr1	966482	975865	protein_coding	2205	1.04944	193.219	100.304	4.71931e-05	chr1_957365_G_A_b38	-9117	rs13303227	0.0590278	16	17	1	7.1347e-06	-0.56018	0.119393	0.0059994	0.00704186	0.0215932	0.000128055	1.29729	0.884671	2.19385	0	1	49	1	1
ENSG00000187642	PERM1	chr1	975204	982093	protein_coding	2272	1.04385	199.726	101.247	8.17178e-12	chr1_979472_G_C_b38	-2621	rs13303368	0.5	101	144	1	6.07509e-14	0.714339	0.0842033	9.999e-05	6.59486e-10	8.38267e-09	0.000121122	2.00236	1.65682	2.36011	0	1	49	1	1
ENSG00000272512	AL645608.7	chr1	995966	998051	lncRNA	2334	1.03077	222.64	102.693	3.37105e-05	chr1_1005772_G_GC_b38	7721	rs778670752	0.402778	92	116	1	6.13791e-06	-0.290435	0.0614267	0.00609939	0.00634727	0.0197449	0.000102996	-0.735498	-1.04047	-0.396999	0	1	49	1	0
ENSG00000188290	HES4	chr1	998962	1000172	protein_coding	2350	1.04575	226.993	102.862	0.00106549	chr1_1134273_C_T_b38	134101	rs71628941	0.225694	57	65	1	0.000363234	0.245723	0.0669871	0.19708	0.196913	0.239512	0.000107398	0.352142	0.184253	0.535118	0	0	NA	NA	NA
ENSG00000187608	ISG15	chr1	1001138	1014540	protein_coding	2352	1.04438	218.854	101.796	6.90673e-05	chr1_984109_C_T_b38	-17029	rs61606412	0.0659722	18	19	1	1.31086e-05	-0.538445	0.11851	0.00979902	0.012216	0.0338581	0.000110775	-0.941854	-1.61363	-0.647647	0	1	49	1	1
ENSG00000188157	AGRN	chr1	1020120	1056118	protein_coding	2393	1.05656	217.416	101.184	0.00888146	chr1_1026447_G_A_b38	6327	rs3121556	0.142361	36	41	1	0.00404844	0.201701	0.0688424	0.844316	0.842956	0.496612	0.00011708	-0.229653	-0.330164	-0.127616	0	0	NA	NA	NA
ENSG00000217801	AL390719.1	chr1	1059708	1069355	transcribed_unprocessed_pseudogene	2484	1.0454	241.537	102.639	0.000199596	chr1_983747_T_C_b38	-75961	rs28469033	0.260417	65	75	1	4.97626e-05	-0.508174	0.120805	0.0381962	0.0401934	0.085608	0.00010079	-1.1422	-1.59755	-0.656743	0	0	NA	NA	NA
ENSG00000237330	RNF223	chr1	1070967	1074306	protein_coding	2524	1.0599	250.74	102.741	0.0030431	chr1_1868514_T_C_b38	794208	rs7516995	0.0555556	15	16	1	0.00123618	-0.65345	0.197552	0.507149	0.506199	0.39173	0.000102869	0.829632	0.230196	2.29306	0	0	NA	NA	NA
ENSG00000131591	C1orf159	chr1	1081818	1116361	protein_coding	2678	1.05108	253.797	101.79	0.00216347	chr1_1387763_CCT_C_b38	271402	rs35654872	0.302083	65	87	1	0.000782661	-0.161965	0.0470099	0.40326	0.398256	0.348395	9.81376e-05	0.146329	0.06745	0.217276	0	0	NA	NA	NA
ENSG00000223823	LINC01342	chr1	1137017	1144056	lncRNA	2709	1.03421	261.872	103.057	4.1385e-05	chr1_1132216_CAG_C_b38	-4801	rs141257782	0.368056	84	106	1	8.11403e-06	0.336162	0.072126	0.00749925	0.00909738	0.0266491	8.88175e-05	-0.771262	-1.11539	-0.184173	0	1	35	1	1
ENSG00000207730	MIR200B	chr1	1167104	1167198	miRNA	2784	1.03285	265.517	103.084	6.05921e-05	chr1_886546_C_G_b38	-280558	rs35660652	0.09375	27	27	1	1.27366e-05	-0.449599	0.0988007	0.0110989	0.0137374	0.0370874	8.71101e-05	-1.75229	-3.38872	-0.927651	0	1	2	0	0
ENSG00000207607	MIR200A	chr1	1167863	1167952	miRNA	2786	1.04316	257.616	102.418	0.000298643	chr1_903723_A_G_b38	-264140	rs28562941	0.319444	79	92	1	7.86051e-05	0.208906	0.0511146	0.0610939	0.0650144	0.12107	9.3649e-05	0.353045	0.117614	0.597707	0	0	NA	NA	NA
ENSG00000198976	MIR429	chr1	1169005	1169087	miRNA	2787	1.03045	269.576	103.529	0.00255966	chr1_1084906_A_C_b38	-84099	rs80085251	0.0763889	17	22	1	0.00105508	0.334845	0.0997787	0.489651	0.484261	0.383272	8.49511e-05	0.487489	0.152064	0.759723	0	0	NA	NA	NA
ENSG00000272141	AL390719.2	chr1	1169357	1170343	lncRNA	2787	1.0407	256.939	102.193	0.00224529	chr1_1993854_C_T_b38	824497	rs181952917	0.131944	34	38	1	0.000837624	-0.185627	0.054195	0.423958	0.41903	0.357555	9.29591e-05	-0.242928	-0.399745	-0.063967	0	0	NA	NA	NA
ENSG00000162571	TTLL10	chr1	1173880	1197936	protein_coding	2792	1.03455	284.448	104.405	1.59258e-11	chr1_1173935_C_G_b38	55	rs5010605	0.09375	25	27	1	3.15993e-13	-0.470049	0.057483	9.999e-05	2.29776e-09	2.65616e-08	8.18859e-05	-0.826381	-1.13093	-0.463836	0	1	46	1	1
ENSG00000186891	TNFRSF18	chr1	1203508	1206592	protein_coding	2825	1.05961	265.74	102.683	0.00490883	chr1_998719_G_C_b38	-207873	rs2710867	0.107639	26	31	1	0.00215987	-0.377501	0.120452	0.711829	0.707861	0.458	9.69546e-05	0.422317	-0.128866	0.851706	0	0	NA	NA	NA
ENSG00000186827	TNFRSF4	chr1	1211340	1214153	protein_coding	2839	1.04943	255.132	101.884	0.00106839	chr1_1500719_C_T_b38	286566	rs150487231	0.0555556	16	16	1	0.000341279	-0.909986	0.246883	0.219878	0.218339	0.253928	9.69806e-05	NA	NA	NA	0	0	NA	NA	NA
ENSG00000078808	SDF4	chr1	1216908	1232067	protein_coding	2867	1.03733	265.17	102.405	0.00262238	chr1_995508_ATTTTT_A_b38	-236559	rs55952878	0.472222	101	136	1	0.00101838	0.170004	0.0504976	0.486351	0.483695	0.382984	8.88466e-05	-0.143178	-0.197086	-0.07298	0	0	NA	NA	NA
ENSG00000176022	B3GALT6	chr1	1232237	1235041	protein_coding	2868	1.05465	273.219	102.75	0.000496365	chr1_1618792_G_A_b38	386555	rs28601681	0.0555556	16	16	1	0.000146815	0.657472	0.167733	0.110289	0.110837	0.170895	9.2468e-05	0.385961	0.197079	0.70619	0	0	NA	NA	NA
ENSG00000184163	C1QTNF12	chr1	1242446	1246722	protein_coding	2905	1.03361	301.865	105.225	0.00025609	chr1_2065141_C_G_b38	818419	rs2678938	0.46875	102	135	1	8.21591e-05	0.410479	0.100723	0.0642936	0.0672397	0.12371	7.68636e-05	0.916393	0.489743	1.17359	0	0	NA	NA	NA
ENSG00000260179	AL162741.1	chr1	1249777	1251334	lncRNA	2915	1.03932	284.563	104.04	0.00371767	chr1_973693_C_T_b38	-277641	rs3892467	0.3125	76	90	1	0.00167385	-0.300964	0.0936352	0.638236	0.637071	0.435689	8.34676e-05	-0.674933	-1.32111	-0.286888	0	0	NA	NA	NA
ENSG00000160087	UBE2J2	chr1	1253909	1273885	protein_coding	2955	1.06546	264.358	101.063	0.012583	chr1_985691_G_A_b38	-288194	rs78164078	0.0659722	18	19	1	0.00609098	-0.264158	0.0946283	0.958404	0.959993	0.52917	9.9722e-05	-0.109047	-0.201336	0.096657	0	0	NA	NA	NA
ENSG00000230415	LINC01786	chr1	1275223	1280420	lncRNA	2957	1.03011	262.539	101.858	0.00958576	chr1_1524911_C_T_b38	249688	rs9329412	0.0868056	20	25	1	0.00456609	0.484211	0.167569	0.914809	0.915859	0.516555	8.71038e-05	1.07539	0.597998	1.67099	0	0	NA	NA	NA
ENSG00000162572	SCNN1D	chr1	1280436	1292029	protein_coding	2963	1.04552	249.717	100.071	0.00227721	chr1_1655886_AAAAC_A_b38	375450	rs1266377193	0.0625	17	18	1	0.000749571	0.376887	0.108985	0.416358	0.412089	0.354498	9.75368e-05	0.434619	0.13853	0.756035	0	0	NA	NA	NA
ENSG00000169972	PUSL1	chr1	1308597	1311677	protein_coding	3053	1.02576	341.04	105.988	0.000602745	chr1_899257_AC_A_b38	-409340	rs34941678	0.0833333	21	24	1	0.000231846	-0.369865	0.0974789	0.176782	0.176242	0.224838	6.58531e-05	-0.307924	-0.475518	-0.123732	1	0	NA	NA	NA
ENSG00000131584	ACAP3	chr1	1292390	1309609	protein_coding	3054	1.04731	328.454	104.545	0.00112633	chr1_1353443_A_G_b38	43834	rs2296471	0.145833	36	42	1	0.000432352	-0.174035	0.0480961	0.288971	0.287873	0.293877	7.46933e-05	0.265449	0.179749	0.384106	0	0	NA	NA	NA
ENSG00000240731	AL139287.1	chr1	1317581	1318689	lncRNA	3073	1.03047	328.174	105.466	0.00899347	chr1_2067213_C_T_b38	748524	rs13303087	0.104167	30	30	1	0.00494633	-0.239257	0.0835793	0.943706	0.945354	0.525197	6.97882e-05	-0.356316	-0.630275	-0.099966	0	0	NA	NA	NA
ENSG00000127054	INTS11	chr1	1311585	1324691	protein_coding	3090	1.05014	310.503	103.102	0.000672667	chr1_1209452_A_G_b38	-115239	rs111559683	0.0555556	15	16	1	0.000215262	0.324224	0.0849894	0.167983	0.170097	0.220846	7.99138e-05	0.254421	0.14814	0.492791	0	0	NA	NA	NA
ENSG00000224051	CPTP	chr1	1324756	1328896	protein_coding	3090	1.04428	313.529	103.149	0.000480478	chr1_2138242_C_T_b38	813486	rs3753242	0.0902778	24	26	1	0.000145592	-0.489698	0.124859	0.126887	0.12597	0.184884	7.72972e-05	-0.471925	-0.693484	-0.335941	0	0	NA	NA	NA
ENSG00000169962	TAS1R3	chr1	1331280	1335314	protein_coding	3113	1.03587	352.713	106.543	0.00203814	chr1_873548_C_T_b38	-457732	rs11240780	0.322917	70	93	1	0.000960771	-0.37666	0.111303	0.49905	0.49596	0.388072	6.63959e-05	0.553697	0.297336	0.911955	0	0	NA	NA	NA
ENSG00000107404	DVL1	chr1	1335276	1349418	protein_coding	3194	1.04795	338.774	103.879	0.00117416	chr1_2053253_A_G_b38	703835	rs3121826	0.364583	89	105	1	0.0004348	0.154434	0.0426982	0.312169	0.306182	0.303589	7.26066e-05	-0.112865	-0.167019	-0.044745	0	0	NA	NA	NA
ENSG00000175756	AURKAIP1	chr1	1373730	1375495	protein_coding	3294	1.06644	328.753	102.053	0.00209434	chr1_2367644_G_A_b38	992149	rs6704200	0.329861	76	95	1	0.000765139	0.124676	0.0361164	0.473153	0.466421	0.376249	8.04978e-05	-0.083219	-0.129037	-0.034981	0	0	NA	NA	NA
ENSG00000221978	CCNL2	chr1	1385711	1399335	protein_coding	3348	1.02605	346.892	103.796	0.00151232	chr1_1219941_C_T_b38	-179394	rs79501625	0.0520833	15	15	1	0.000580678	-0.291812	0.082592	0.39806	0.395802	0.3477	6.48218e-05	-0.119457	-0.351118	-0.029987	0	0	NA	NA	NA
ENSG00000224870	MRPL20-AS1	chr1	1399520	1402046	lncRNA	3348	1.0452	366.439	104.302	0.00178457	chr1_1173257_G_A_b38	-226263	rs4970421	0.114583	30	33	1	0.000725528	0.306986	0.0885248	0.464054	0.458563	0.373102	6.63837e-05	0.208646	0.108139	0.317346	0	0	NA	NA	NA
ENSG00000242485	MRPL20	chr1	1401909	1407293	protein_coding	3361	1.03851	343.352	103.433	0.000263088	chr1_984039_T_C_b38	-423254	rs6605059	0.25	60	72	1	7.35113e-05	-0.1694	0.04127	0.0754925	0.0773739	0.136187	6.89483e-05	0.070301	0.029596	0.137491	0	0	NA	NA	NA
ENSG00000272455	AL391244.2	chr1	1409096	1410618	lncRNA	3370	1.03605	351.921	104.031	0.00253847	chr1_2043528_G_A_b38	634432	rs3121824	0.118056	31	34	1	0.00107472	-0.44077	0.131561	0.578342	0.574926	0.41593	6.65956e-05	-0.539351	-0.817793	-0.31343	0	0	NA	NA	NA
ENSG00000225905	AL391244.1	chr1	1420245	1422691	lncRNA	3392	1.04733	371.245	104.452	0.00198413	chr1_976669_T_C_b38	-443576	rs7367995	0.493056	100	142	1	0.000827476	-0.28127	0.0820316	0.50345	0.499195	0.388935	6.60912e-05	0.39873	0.198805	0.5616	0	0	NA	NA	NA
ENSG00000235098	ANKRD65	chr1	1418420	1421769	protein_coding	3397	1.02209	388.629	105.981	0.00119815	chr1_2086202_C_T_b38	664433	rs7537615	0.190972	50	55	1	0.000507831	-0.222402	0.0622604	0.360164	0.361812	0.330949	5.69077e-05	-0.08849	-0.169835	-0.007139	0	0	NA	NA	NA
ENSG00000225285	LINC01770	chr1	1430539	1434573	lncRNA	3446	1.08111	353.742	101.344	0.000380061	chr1_1960886_T_C_b38	526313	rs2803291	0.201389	51	58	1	9.59811e-05	0.32268	0.0799892	0.0991901	0.102843	0.163087	7.91573e-05	-0.53143	-0.789384	-0.288635	0	0	NA	NA	NA
ENSG00000179403	VWA1	chr1	1434861	1442882	protein_coding	3446	1.048	386.638	104.557	0.00084502	chr1_1113575_A_G_b38	-321286	rs4970405	0.0763889	21	22	1	0.000310344	-0.403322	0.108632	0.258574	0.257748	0.277441	6.36322e-05	-0.395045	-0.708515	-0.182119	0	0	NA	NA	NA
ENSG00000215915	ATAD3C	chr1	1449689	1470163	protein_coding	3490	1.04248	409.731	105.64	0.000604166	chr1_933601_C_T_b38	-516088	rs13303037	0.149306	35	43	1	0.000226993	0.655184	0.172409	0.20188	0.2024	0.243359	5.8721e-05	-0.806207	-1.08772	-0.512731	0	0	NA	NA	NA
ENSG00000160072	ATAD3B	chr1	1471765	1497848	protein_coding	3563	1.04499	391.597	103.606	3.8538e-05	chr1_1515567_A_C_b38	43802	rs6669795	0.138889	32	40	1	7.8906e-06	-0.321889	0.0689636	0.0114989	0.0121601	0.0337184	6.20679e-05	-0.37927	-0.58356	-0.232753	0	1	49	1	1
ENSG00000197785	ATAD3A	chr1	1512162	1534685	protein_coding	3632	1.04192	415.735	104.906	6.37001e-05	chr1_1543953_A_G_b38	31791	rs7533	0.381944	83	110	1	1.60632e-05	-0.229869	0.0511594	0.0193981	0.0220337	0.0540729	5.77415e-05	-0.207307	-0.274038	-0.148108	0	0	NA	NA	NA
ENSG00000215014	AL645728.1	chr1	1574102	1577075	lncRNA	3740	1.03399	409.405	104.421	0.000806901	chr1_985260_C_T_b38	-588842	rs28869591	0.138889	35	40	1	0.00029154	-0.47145	0.126383	0.266173	0.266323	0.28215	5.67631e-05	-0.378588	-0.537173	-0.161437	0	0	NA	NA	NA
ENSG00000160075	SSU72	chr1	1541673	1574863	protein_coding	3742	1.05227	406.823	103.611	0.00225216	chr1_2499178_C_T_b38	924315	rs2296442	0.444444	98	128	1	0.000913138	0.215528	0.0634024	0.585341	0.577075	0.416633	6.15176e-05	0.092456	0.052625	0.120901	0	0	NA	NA	NA
ENSG00000228594	FNDC10	chr1	1598012	1600135	protein_coding	3798	1.049	406.195	103.754	0.00678311	chr1_1306149_A_G_b38	-293986	rs1536168	0.0729167	21	21	1	0.0033165	-0.575167	0.191994	0.930307	0.931083	0.52097	6.08104e-05	2.13454	0.596412	6.64386	0	0	NA	NA	NA
ENSG00000197530	MIB2	chr1	1615415	1630610	protein_coding	3844	1.04431	421.165	104.323	0.00734511	chr1_1013855_G_A_b38	-601560	rs2465124	0.09375	23	27	1	0.00373133	-0.165464	0.0559575	0.948205	0.951177	0.526522	5.75527e-05	0.105783	0.06086	0.181599	0	0	NA	NA	NA
ENSG00000272106	AL691432.2	chr1	1613758	1615795	lncRNA	3844	1.04917	398.206	103.471	8.50255e-05	chr1_1609890_C_T_b38	-5905	rs28657953	0.114583	32	33	1	1.9662e-05	0.592743	0.133416	0.0256974	0.0275764	0.0643748	6.20733e-05	0.314459	0.2177	0.434434	0	0	NA	NA	NA
ENSG00000248333	CDK11B	chr1	1635227	1659012	protein_coding	3893	1.02693	446.869	106.194	0.000192525	chr1_1639348_G_T_b38	-19664	rs28401288	0.368056	82	106	1	6.39604e-05	-0.295968	0.0714688	0.0755924	0.0762413	0.134904	5.05042e-05	-0.160208	-0.239911	-0.071963	0	0	NA	NA	NA
ENSG00000272004	FO704657.1	chr1	1659325	1662602	lncRNA	3893	1.04699	443.033	105.634	1.84855e-07	chr1_1652913_C_T_b38	-6412	rs36146527	0.28125	69	81	1	2.08176e-08	-0.744508	0.124091	9.999e-05	5.15584e-05	0.000276719	5.53069e-05	-1.5317	-2.2621	-1.06195	0	1	0	0	0
ENSG00000189339	SLC35E2B	chr1	1659529	1692795	protein_coding	3893	1.0363	425.909	104.399	2.35724e-15	chr1_1668717_C_G_b38	-24078	rs147261530	0.225694	57	65	1	1.07661e-17	-0.535611	0.0532622	9.999e-05	3.62588e-13	7.62078e-12	5.50828e-05	-0.528845	-0.580838	-0.421955	0	1	49	1	1
ENSG00000008128	CDK11A	chr1	1702379	1724357	protein_coding	3893	1.06843	396.397	102.729	0.00148826	chr1_2285626_G_A_b38	561269	rs61759158	0.15625	39	45	1	0.000533277	-0.451527	0.126906	0.421558	0.413058	0.354932	6.72822e-05	-0.77157	-1.18661	-0.443175	0	0	NA	NA	NA
ENSG00000227775	AL031282.1	chr1	1724512	1737251	transcribed_processed_pseudogene	3893	1.07115	406.425	102.95	0.00373174	chr1_1651267_T_C_b38	-73245	rs1170181396	0.347222	81	100	1	0.00158801	0.413952	0.128135	0.764224	0.758516	0.472995	6.63159e-05	0.671473	0.283234	1.00549	0	0	NA	NA	NA
ENSG00000268575	AL031282.2	chr1	1702736	1737688	lncRNA	3893	1.0174	443.852	106.398	5.27256e-07	chr1_1758323_T_C_b38	20635	rs2235537	0.402778	90	116	1	7.74764e-08	0.37135	0.0649228	9.999e-05	0.000200817	0.000944233	4.88503e-05	0.482411	0.354922	0.669894	0	1	0	0	1
ENSG00000215790	SLC35E2A	chr1	1724838	1745999	protein_coding	3893	1.05467	420.213	104.047	3.43291e-07	chr1_1774721_A_G_b38	28722	rs7531583	0.267361	61	77	1	3.34757e-08	-0.527014	0.0893348	9.999e-05	8.68391e-05	0.000445777	6.01282e-05	0.643445	0.465101	0.844845	0	1	49	1	1
ENSG00000008130	NADK	chr1	1751232	1780457	protein_coding	3895	1.04917	402.526	103.055	0.00044017	chr1_1775996_G_A_b38	-4461	rs72909062	0.166667	43	48	1	0.000130442	-0.221383	0.0560211	0.141786	0.145672	0.202033	6.14073e-05	-0.150981	-0.239068	-0.041407	0	0	NA	NA	NA
ENSG00000078369	GNB1	chr1	1785285	1891117	protein_coding	4062	1.05356	415.924	103.174	0.00312907	chr1_1497606_C_G_b38	-393511	rs4970454	0.131944	34	38	1	0.00130788	0.170729	0.0518857	0.714129	0.708877	0.458079	6.04805e-05	0.059926	0.010147	0.10021	1	0	NA	NA	NA
ENSG00000231050	AL109917.1	chr1	1891471	1892658	lncRNA	4062	1.07483	419.551	102.758	0.00471021	chr1_1497606_C_G_b38	-393865	rs4970454	0.131944	34	38	1	0.00206545	-0.463707	0.147292	0.845915	0.844895	0.497109	6.51586e-05	-0.494482	-1.02283	0.05851	0	0	NA	NA	NA
ENSG00000169885	CALML6	chr1	1915108	1917296	protein_coding	4032	1.06198	395.802	101.908	0.000784862	chr1_1801188_T_C_b38	-113920	rs12130589	0.190972	49	55	1	0.00023719	-0.375286	0.099073	0.244676	0.240605	0.267134	6.57069e-05	-0.686237	-1.61416	-0.289024	0	0	NA	NA	NA
ENSG00000178821	TMEM52	chr1	1917590	1919279	protein_coding	4035	1.0276	443.265	105.247	0.000253229	chr1_2125296_T_C_b38	206017	rs3107153	0.0555556	15	16	1	8.12399e-05	-0.540022	0.132413	0.0964904	0.0987138	0.158934	5.10567e-05	-0.986238	-1.44018	-0.415913	0	0	NA	NA	NA
ENSG00000142609	CFAP74	chr1	1921951	2003837	protein_coding	4064	1.04784	439.139	104.892	0.00372456	chr1_1618792_G_A_b38	-385045	rs28601681	0.0555556	16	16	1	0.00175254	0.235882	0.0737159	0.791821	0.791773	0.482056	5.59885e-05	0.155418	-0.060494	0.344593	0	0	NA	NA	NA
ENSG00000067606	PRKCZ	chr1	2050411	2185395	protein_coding	4084	1.03119	448.047	105.714	1.35843e-10	chr1_2112615_A_C_b38	62204	rs925906	0.340278	83	98	1	5.22053e-12	-0.444879	0.0581632	9.999e-05	3.5764e-08	3.46426e-07	5.12716e-05	0.291956	0.210479	0.370499	0	1	49	1	1
ENSG00000182873	PRKCZ-AS1	chr1	2181794	2184389	lncRNA	4076	1.04904	456.927	105.386	6.86819e-05	chr1_2207868_C_T_b38	23479	rs2503713	0.298611	72	86	1	1.8316e-05	-0.490222	0.109902	0.0225977	0.0255097	0.0606619	5.40693e-05	1.1557	0.697739	1.43415	0	0	NA	NA	NA
ENSG00000234396	AL590822.1	chr1	2212523	2220738	lncRNA	4046	1.05926	456.033	104.619	0.00114133	chr1_2341464_A_G_b38	128941	rs2843139	0.121528	34	35	1	0.000441088	-0.529262	0.146499	0.381462	0.377565	0.33861	5.64221e-05	1.14575	0.373875	2.1316	0	0	NA	NA	NA
ENSG00000162585	FAAP20	chr1	2184461	2212720	protein_coding	4046	1.03559	462.827	105.506	2.23552e-06	chr1_2110474_G_GGGT_b38	-102246	rs138692430	0.225694	56	65	1	3.60255e-07	-0.286167	0.0531589	0.00079992	0.000797349	0.00322661	5.05418e-05	-0.42173	-0.572413	-0.322152	0	1	49	1	1
ENSG00000157933	SKI	chr1	2228319	2310213	protein_coding	4009	1.02649	444.134	104.745	0.000690602	chr1_1960047_A_G_b38	-268272	rs113160895	0.0659722	17	19	1	0.000248936	-0.41372	0.109608	0.258074	0.252662	0.274781	5.07222e-05	-0.374786	-0.498786	-0.186572	0	0	NA	NA	NA
ENSG00000272161	AL589739.1	chr1	2326201	2326693	lncRNA	4165	1.04644	493.311	105.73	0.000290253	chr1_2426634_C_T_b38	99941	rs2494588	0.46875	104	135	1	9.86432e-05	0.234721	0.0582904	0.117388	0.119267	0.1787	4.95607e-05	-0.768645	-1.25598	-0.453063	0	0	NA	NA	NA
ENSG00000269896	AL513477.1	chr1	2350414	2352820	transcribed_processed_pseudogene	4213	1.04222	484.214	104.838	0.000117242	chr1_2383824_C_G_b38	31004	rs12035227	0.40625	97	117	1	3.2313e-05	0.262487	0.0607964	0.0449955	0.047978	0.0976563	4.96364e-05	0.293079	0.189352	0.420904	0	0	NA	NA	NA
ENSG00000272420	AL513477.2	chr1	2363061	2363628	lncRNA	4215	1.04617	496.64	105.223	0.00350077	chr1_2359472_G_A_b38	-4156	rs2645089	0.40625	95	117	1	0.00165994	-0.195129	0.0606589	0.814719	0.812235	0.487922	4.91753e-05	-0.410003	-0.757251	-0.158905	0	0	NA	NA	NA
ENSG00000116151	MORN1	chr1	2321253	2391707	protein_coding	4174	1.05265	532.346	106.092	0.000931689	chr1_2372762_C_G_b38	-18945	rs186678329	0.322917	81	93	1	0.000383795	0.134453	0.0368107	0.373463	0.365993	0.333083	4.70844e-05	0.115349	0.056722	0.167393	0	0	NA	NA	NA
ENSG00000157916	RER1	chr1	2391775	2405442	protein_coding	4174	1.06311	474.167	103.502	0.000439932	chr1_3341756_T_C_b38	949981	rs2483282	0.409722	94	118	1	0.00013483	-0.205988	0.0522436	0.168183	0.16536	0.217265	5.5092e-05	-0.085374	-0.126008	-0.053863	0	0	NA	NA	NA
ENSG00000157911	PEX10	chr1	2403964	2413797	protein_coding	4234	1.05871	499.171	104.713	0.000929853	chr1_1989803_A_G_b38	-423994	rs13303156	0.354167	82	102	1	0.000350238	-0.18462	0.050188	0.349665	0.343705	0.32292	5.14352e-05	-0.092163	-0.149963	-0.048527	0	0	NA	NA	NA
ENSG00000149527	PLCH2	chr1	2425980	2505532	protein_coding	4231	1.02989	542.168	106.51	0.000280781	chr1_2493455_T_C_b38	67475	rs2477702	0.28125	68	81	1	0.000100767	0.205639	0.0511404	0.130887	0.131644	0.18993	4.21426e-05	0.289459	0.156597	0.395148	0	0	NA	NA	NA
ENSG00000157881	PANK4	chr1	2508537	2526611	protein_coding	4444	1.01637	633.926	109.229	0.00118982	chr1_3429141_T_C_b38	902530	rs1537407	0.225694	59	65	1	0.000611691	0.238652	0.067838	0.528947	0.522079	0.397713	3.40545e-05	0.196468	0.109506	0.281313	0	0	NA	NA	NA
ENSG00000272449	AL139246.5	chr1	2530064	2547460	lncRNA	4452	1.04483	541.107	104.711	2.65899e-05	chr1_3471992_A_G_b38	941928	rs11580089	0.0902778	25	26	1	5.73462e-06	-0.411257	0.086681	0.00919908	0.0115809	0.0323835	4.48908e-05	-4.30806	-4.39312	-0.488576	0	1	49	1	0
ENSG00000197921	HES5	chr1	2528745	2530263	protein_coding	4452	1.03667	593.594	106.9	0.000356205	chr1_2027822_A_G_b38	-502441	rs28574670	0.15625	39	45	1	0.000135904	0.5363	0.136093	0.173583	0.176875	0.225363	3.95841e-05	-0.790893	-1.05196	-0.195222	0	0	NA	NA	NA
ENSG00000157873	TNFRSF14	chr1	2555639	2565382	protein_coding	4464	1.06853	550.111	104.564	0.000560737	chr1_2508160_C_A_b38	-47479	rs2494621	0.256944	66	74	1	0.000193201	0.159378	0.0414539	0.238776	0.23637	0.264839	4.85016e-05	-0.184652	-0.250132	-0.118364	0	0	NA	NA	NA
ENSG00000238164	TNFRSF14-AS1	chr1	2549920	2557031	lncRNA	4470	1.06174	531.536	103.77	1.40299e-06	chr1_2557042_TGTCTCTGGGC_T_b38	11	rs199552681	0.0833333	22	24	1	1.66713e-07	-0.396902	0.0714701	0.00049995	0.000465053	0.00199805	4.88831e-05	-0.787666	-0.939245	-0.607765	0	1	49	1	1
ENSG00000225931	AL139246.2	chr1	2566410	2569888	TEC	4471	1.02754	632.076	108.024	0.000791178	chr1_1584321_T_C_b38	-982089	rs9442406	0.378472	83	109	1	0.000360705	0.308982	0.0841867	0.382062	0.38032	0.340054	3.57975e-05	-0.603103	-0.937116	-0.096709	0	0	NA	NA	NA
ENSG00000228037	AL139246.3	chr1	2581560	2584533	lncRNA	4492	1.04958	560.421	104.569	2.3412e-05	chr1_3309964_C_T_b38	728404	rs10909926	0.149306	36	43	1	4.87578e-06	-0.454386	0.094994	0.00929907	0.0102876	0.0295077	4.41797e-05	-0.767824	-1.07845	-0.378153	0	1	48	1	1
ENSG00000157870	PRXL2B	chr1	2586491	2591469	protein_coding	4500	1.0313	618.974	107.425	6.79203e-05	chr1_2969558_T_C_b38	383067	rs2842924	0.25	60	72	1	2.17377e-05	-0.321815	0.0728469	0.0374963	0.0367698	0.080198	3.71311e-05	-0.307518	-0.386782	-0.228422	0	0	NA	NA	NA
ENSG00000142606	MMEL1	chr1	2590639	2633016	protein_coding	4556	1.05352	605.03	106.157	0.00203692	chr1_2105944_T_G_b38	-527072	rs4648619	0.225694	57	65	1	0.000939668	0.318274	0.0938644	0.693431	0.688408	0.45181	4.15723e-05	0.391045	0.218162	0.575505	0	0	NA	NA	NA
ENSG00000215912	TTC34	chr1	2635976	2801717	protein_coding	4855	1.06563	666.925	105.951	0.0057955	chr1_3597419_T_G_b38	795702	rs36017484	0.09375	26	27	1	0.00305999	0.196225	0.0649308	0.973303	0.976228	0.533948	3.9559e-05	0.438306	0.21108	0.623006	0	0	NA	NA	NA
ENSG00000177133	PRDM16-DT	chr1	3059615	3068437	lncRNA	5404	1.06936	695.271	105.167	0.00091459	chr1_3006180_G_A_b38	-62257	rs10797377	0.107639	26	31	1	0.000353964	0.443206	0.120582	0.443756	0.437472	0.364531	3.85e-05	0.970429	0.535863	1.31151	0	0	NA	NA	NA
ENSG00000279839	AL512383.1	chr1	3205988	3208664	TEC	5546	1.06787	752.388	105.838	0.00156082	chr1_4092079_C_T_b38	886091	rs12123119	0.142361	35	41	1	0.000680992	-0.36109	0.103569	0.669433	0.664551	0.444849	3.53719e-05	-0.930036	-1.79215	-0.403642	0	0	NA	NA	NA
ENSG00000130762	ARHGEF16	chr1	3454665	3481113	protein_coding	5845	1.04807	696.91	105.169	0.00167421	chr1_3945487_C_T_b38	490822	rs77653823	0.197917	48	57	1	0.000709424	-0.210123	0.0604769	0.673733	0.669948	0.446535	3.5313e-05	-0.207626	-0.302332	-0.085316	0	0	NA	NA	NA
ENSG00000162591	MEGF6	chr1	3487951	3611508	protein_coding	6286	1.04682	717.543	104.945	4.45217e-05	chr1_3537383_C_G_b38	-74125	rs12727047	0.194444	50	56	1	1.0658e-05	0.252366	0.0549303	0.0269973	0.0262089	0.0619614	3.41253e-05	0.465856	0.305131	0.64333	0	0	NA	NA	NA
ENSG00000238260	AL513320.1	chr1	3623190	3624743	lncRNA	6336	1.03492	866.312	108.516	0.00162933	chr1_4235244_A_G_b38	610501	rs12132422	0.225694	64	65	1	0.000833368	-0.353984	0.103302	0.748425	0.744627	0.468537	2.69292e-05	-0.646449	-1.13673	-0.134223	0	0	NA	NA	NA
ENSG00000158109	TPRG1L	chr1	3625015	3630127	protein_coding	6336	1.05463	764.208	105.951	0.00591146	chr1_3114364_G_A_b38	-510651	rs34699619	0.114583	32	33	1	0.00312975	-0.191691	0.0635852	0.985701	0.987836	0.53658	3.30594e-05	-0.147295	-0.289986	-0.072498	0	0	NA	NA	NA
ENSG00000078900	TP73	chr1	3652516	3736201	protein_coding	6387	1.04329	793.482	106.465	0.000301061	chr1_3724559_A_C_b38	72043	rs6701784	0.1875	47	54	1	0.000108724	0.150992	0.037741	0.19808	0.195514	0.238758	3.04232e-05	-0.134558	-0.210695	-0.044277	0	0	NA	NA	NA
ENSG00000116213	WRAP73	chr1	3630767	3652761	protein_coding	6389	1.04284	809.952	107.024	0.000340383	chr1_2828312_G_A_b38	-824449	rs12125787	0.09375	25	27	1	0.000130251	0.426251	0.107852	0.223278	0.223174	0.257062	2.97502e-05	-0.254675	-0.316252	-0.19574	0	0	NA	NA	NA
ENSG00000227372	TP73-AS1	chr1	3735511	3747373	transcribed_unitary_pseudogene	6740	1.06242	845.581	106.125	0.00158978	chr1_4052565_C_G_b38	305192	rs4654473	0.5	107	144	1	0.000707226	0.193124	0.0555699	0.726127	0.71732	0.460983	3.08118e-05	0.115628	0.024786	0.191195	0	0	NA	NA	NA
ENSG00000235169	SMIM1	chr1	3772761	3775982	protein_coding	6844	1.02348	925.546	108.281	0.00019179	chr1_3947968_T_C_b38	175207	rs10799162	0.493056	105	142	1	7.50015e-05	0.328007	0.0800135	0.153385	0.154465	0.208862	2.40352e-05	-0.703341	-1.03295	-0.393984	0	0	NA	NA	NA
ENSG00000130764	LRRC47	chr1	3778559	3796498	protein_coding	6894	1.04744	882.93	106.57	0.00261932	chr1_4747913_G_A_b38	951415	rs61766968	0.34375	83	99	1	0.00127904	0.228455	0.0692853	0.891611	0.893007	0.510169	2.7803e-05	0.088035	0.041622	0.147918	0	0	NA	NA	NA
ENSG00000116198	CEP104	chr1	3812086	3857214	protein_coding	6915	1.0532	850.266	105.97	0.000234251	chr1_3852165_T_C_b38	-5049	rs1539648	0.375	87	108	1	7.86248e-05	-0.219884	0.0538016	0.160684	0.161507	0.214541	2.95449e-05	0.117312	0.051991	0.155607	0	0	NA	NA	NA
ENSG00000169598	DFFB	chr1	3857267	3885429	protein_coding	6915	1.07478	840.988	104.94	2.148e-06	chr1_3802300_C_T_b38	-54967	rs6658021	0.295139	71	85	1	3.19849e-07	-0.561138	0.103728	0.0009999	0.00108841	0.004246	3.25028e-05	-0.381682	-0.502319	-0.267395	0	1	49	1	1
ENSG00000198912	C1orf174	chr1	3889125	3900293	protein_coding	6972	1.03059	971.454	109.091	2.87684e-08	chr1_3914668_A_G_b38	14375	rs35241263	0.21875	56	63	1	4.37703e-09	-0.629718	0.0995831	9.999e-05	2.0013e-05	0.00011771	2.35887e-05	0.298104	0.206072	0.388197	0	1	49	1	1
ENSG00000236423	LINC01134	chr1	3900352	3917225	lncRNA	6972	1.05118	939.059	107.844	0.000206286	chr1_3900688_T_C_b38	336	rs12741752	0.0659722	19	19	1	7.87054e-05	0.667182	0.163258	0.155884	0.157953	0.21171	2.65362e-05	0.706776	0.508765	0.982389	0	0	NA	NA	NA
ENSG00000196581	AJAP1	chr1	4654609	4792534	protein_coding	7108	1.03733	806.053	106.79	0.000634775	chr1_4037032_T_TA_b38	-617577	rs59726247	0.125	29	36	1	0.000259643	-0.511949	0.136056	0.386361	0.38258	0.341036	2.92299e-05	-1.03167	-1.52711	-0.452263	0	0	NA	NA	NA
ENSG00000264101	MIR4689	chr1	5862672	5862741	miRNA	5116	1.02957	499.498	104.41	0.00169625	chr1_5127218_A_G_b38	-735523	rs61762187	0.149306	38	43	1	0.000688518	-0.411484	0.118132	0.564744	0.558142	0.410412	4.56817e-05	-0.792632	-1.52905	-0.181171	0	0	NA	NA	NA
ENSG00000069424	KCNAB2	chr1	5990927	6101193	protein_coding	4934	1.06836	482.461	103.909	0.000536444	chr1_5006145_G_T_b38	-984782	rs9662885	0.142361	40	41	1	0.000175102	0.345929	0.0893479	0.20218	0.200876	0.242312	5.52651e-05	0.403522	0.235391	0.597761	0	0	NA	NA	NA
ENSG00000131697	NPHP4	chr1	5862811	5992473	protein_coding	4932	1.04387	501.983	105.303	0.00054512	chr1_5979194_T_C_b38	-13279	rs10779685	0.208333	57	60	1	0.000197041	0.13999	0.0364625	0.221178	0.221273	0.255956	4.8202e-05	-0.20792	-0.267939	-0.126099	0	0	NA	NA	NA
ENSG00000158286	RNF207	chr1	6205475	6221299	protein_coding	4889	1.05318	481.818	104.343	7.61433e-05	chr1_6206934_G_C_b38	1459	rs11121487	0.0902778	22	26	1	1.87441e-05	-0.314851	0.0706772	0.0286971	0.0295057	0.0680487	5.21326e-05	-0.37841	-0.564205	-0.204192	0	0	NA	NA	NA
ENSG00000226944	AL031847.1	chr1	6204840	6205780	lncRNA	4890	1.05113	455.163	103.039	0.000455881	chr1_6192383_C_T_b38	-13397	rs11121449	0.131944	31	38	1	0.000135758	0.656404	0.166559	0.166383	0.168674	0.219897	5.47352e-05	0.755592	0.543599	1.09829	0	0	NA	NA	NA
ENSG00000116251	RPL22	chr1	6185020	6209389	protein_coding	4889	1.04267	483.295	104.807	0.000591607	chr1_5305904_C_T_b38	-903485	rs3901959	0.472222	102	136	1	0.000209106	0.131001	0.0342674	0.230577	0.230761	0.261887	4.98224e-05	-0.105949	-0.164744	-0.051766	0	0	NA	NA	NA
ENSG00000116237	ICMT	chr1	6221193	6235972	protein_coding	4868	1.04583	464.982	104.197	0.000212124	chr1_6223002_C_A_b38	-12970	rs12070839	0.0694444	17	20	1	6.08507e-05	-0.290268	0.0698727	0.0788921	0.0827099	0.142303	5.24504e-05	-0.22668	-0.344938	-0.168641	0	0	NA	NA	NA
ENSG00000158292	GPR153	chr1	6247353	6261098	protein_coding	4809	1.06332	444.657	102.965	0.000577248	chr1_5501503_C_T_b38	-759595	rs17028122	0.100694	28	29	1	0.000178129	-0.489859	0.126677	0.20038	0.201222	0.242604	5.8797e-05	-1.00089	-2.14487	-0.252954	0	0	NA	NA	NA
ENSG00000271746	AL031848.2	chr1	6393555	6394391	lncRNA	4568	1.04235	430.509	102.984	0.00152205	chr1_6201709_C_T_b38	-191846	rs56287941	0.0659722	18	19	1	0.000556326	0.788012	0.222247	0.465353	0.460557	0.374054	5.5858e-05	0.906655	0.553284	1.4317	0	0	NA	NA	NA
ENSG00000097021	ACOT7	chr1	6264269	6394391	protein_coding	4567	1.03987	410.125	101.916	0.0030216	chr1_5539772_G_A_b38	-854619	rs61762069	0.104167	26	30	1	0.0011708	-0.363775	0.109429	0.69913	0.69585	0.45388	5.80454e-05	-0.401821	-0.557853	-0.077642	0	0	NA	NA	NA
ENSG00000069812	HES2	chr1	6412418	6424670	protein_coding	4589	1.06898	406.583	100.965	2.70991e-05	chr1_6374233_G_A_b38	-50437	rs57041484	0.0798611	21	23	1	3.93094e-06	-0.543066	0.11233	0.00569943	0.00778593	0.0235042	6.57352e-05	-0.553441	-0.776003	-0.384591	0	1	17	1	0
ENSG00000187017	ESPN	chr1	6424776	6461367	protein_coding	4589	1.0593	421.375	102.324	0.00943245	chr1_5589880_G_A_b38	-834896	rs2382638	0.121528	32	35	1	0.00457255	0.167681	0.058038	0.977302	0.979098	0.534778	6.10723e-05	0.227483	0.040797	0.387622	0	0	NA	NA	NA
ENSG00000215788	TNFRSF25	chr1	6460786	6466195	protein_coding	4675	1.06966	423.493	101.145	0.0016556	chr1_6438102_G_T_b38	-28093	rs77829738	0.138889	35	40	1	0.000547197	-0.228662	0.0644034	0.482452	0.4712	0.377988	6.32775e-05	-0.304902	-0.50818	-0.177882	0	0	NA	NA	NA
ENSG00000171680	PLEKHG5	chr1	6466092	6520061	protein_coding	4731	1.05751	465.294	103.119	0.000322347	chr1_6242450_T_C_b38	-277611	rs6694955	0.222222	57	64	1	9.0954e-05	-0.174316	0.0430584	0.121388	0.121524	0.180625	5.4919e-05	0.178316	0.072906	0.259942	0	0	NA	NA	NA
ENSG00000162408	NOL9	chr1	6521347	6554513	protein_coding	4731	1.05724	477.353	102.988	0.000926494	chr1_6147193_G_A_b38	-407320	rs80059541	0.0902778	25	26	1	0.000310892	0.521798	0.140561	0.334167	0.33067	0.316549	5.3474e-05	0.18619	0.086183	0.272439	0	0	NA	NA	NA
ENSG00000204859	ZBTB48	chr1	6579994	6589280	protein_coding	4703	1.05831	464.208	102.544	0.000762621	chr1_6435512_G_C_b38	-144482	rs74049571	0.0798611	23	23	1	0.000239821	0.286486	0.0756917	0.277872	0.272203	0.28547	5.52214e-05	0.182219	0.090339	0.354024	0	0	NA	NA	NA
ENSG00000116273	PHF13	chr1	6613731	6624030	protein_coding	4655	1.03108	474.871	104.236	0.00167205	chr1_6201709_C_T_b38	-412022	rs56287941	0.0659722	18	19	1	0.00067015	0.58535	0.167664	0.538046	0.533737	0.401921	4.83528e-05	0.358309	0.190176	0.542674	0	0	NA	NA	NA
ENSG00000162413	KLHL21	chr1	6590724	6614607	protein_coding	4652	1.05915	465.137	103.119	0.00207006	chr1_7454529_C_T_b38	839922	rs1193245	0.288194	73	83	1	0.000804124	0.222861	0.0648357	0.59744	0.592727	0.42204	5.52934e-05	0.157992	0.053648	0.253769	0	0	NA	NA	NA
ENSG00000041988	THAP3	chr1	6624866	6635586	protein_coding	4622	1.03835	434.008	102.762	3.68733e-05	chr1_5650383_T_C_b38	-974483	rs707586	0.15625	41	45	1	6.87186e-06	0.449512	0.0956215	0.0116988	0.0133227	0.0363094	5.45114e-05	0.285163	0.181323	0.388795	0	1	49	1	1
ENSG00000007923	DNAJC11	chr1	6634168	6701924	protein_coding	4570	1.07303	435.56	101.856	9.76221e-05	chr1_6877711_A_G_b38	175787	rs10492951	0.0902778	26	26	1	1.98963e-05	-0.486971	0.109682	0.0277972	0.0319765	0.0722512	6.2332e-05	-0.222146	-0.297953	-0.149794	1	0	NA	NA	NA
ENSG00000237436	CAMTA1-DT	chr1	6783892	6784843	lncRNA	4499	1.05871	469.444	103.9	0.00103629	chr1_5890091_A_G_b38	-894752	rs494611	0.104167	30	30	1	0.000376511	0.738894	0.201994	0.362364	0.357432	0.329376	5.46923e-05	0.685756	0.17734	1.07739	0	0	NA	NA	NA
ENSG00000049245	VAMP3	chr1	7771296	7781432	protein_coding	4219	1.04524	368.209	102.331	0.00213021	chr1_7773425_G_A_b38	2129	rs11576572	0.229167	57	66	1	0.000793725	0.128687	0.0373961	0.525047	0.522808	0.397897	6.60774e-05	0.079814	0.010528	0.136858	0	0	NA	NA	NA
ENSG00000269925	Z98884.2	chr1	7776383	7776775	lncRNA	4213	1.06884	359.341	100.995	0.000163543	chr1_7775639_G_A_b38	-744	rs11121021	0.378472	86	109	1	3.4012e-05	-0.382355	0.0888287	0.0451955	0.0455052	0.0939178	7.43383e-05	-0.439116	-0.683425	-0.202342	0	0	NA	NA	NA
ENSG00000049246	PER3	chr1	7784320	7845177	protein_coding	4204	1.05052	375.354	102.325	0.000491174	chr1_7476127_A_G_b38	-308193	rs1011127	0.388889	91	112	1	0.000140445	-0.373016	0.0948719	0.152585	0.15089	0.206305	6.62106e-05	0.403617	0.238274	0.622451	0	0	NA	NA	NA
ENSG00000116288	PARK7	chr1	7954291	7985505	protein_coding	4278	1.05148	389.966	102.447	3.00495e-05	chr1_7573738_C_T_b38	-380553	rs4317829	0.434028	93	125	1	5.22094e-06	-0.154504	0.0324114	0.00749925	0.00905854	0.0265602	6.39745e-05	0.121577	0.078745	0.1537	0	1	49	1	1
ENSG00000116285	ERRFI1	chr1	8004404	8026309	protein_coding	4316	1.04875	448.155	104.113	0.00321668	chr1_7632021_G_T_b38	-394288	rs12117212	0.190972	49	55	1	0.00142068	0.176523	0.0540644	0.751825	0.747722	0.469594	5.5063e-05	0.149373	0.015384	0.271799	0	0	NA	NA	NA
ENSG00000232912	RERE-AS1	chr1	8424645	8435013	lncRNA	4502	1.03646	498.402	104.932	0.00201854	chr1_8918740_A_C_b38	494095	rs12129827	0.340278	79	98	1	0.000867696	0.404993	0.118605	0.621038	0.619061	0.430079	4.71025e-05	0.531877	0.119812	0.837084	0	0	NA	NA	NA
ENSG00000221083	AL096855.1	chr1	8511795	8511919	snoRNA	4401	1.04757	457.763	104.016	0.0057096	chr1_7908424_T_C_b38	-603495	rs12071839	0.09375	20	27	1	0.0027491	0.605573	0.198106	0.918208	0.920804	0.51785	5.36515e-05	1.13626	0.770711	1.686	0	0	NA	NA	NA
ENSG00000224315	RPL7P7	chr1	8786211	8786913	processed_pseudogene	4141	1.049	411.518	103.473	0.000869045	chr1_9337596_A_G_b38	550683	rs115375320	0.0555556	15	16	1	0.000298073	-0.418638	0.112413	0.285671	0.278722	0.289087	6.0024e-05	-0.660949	-1.37115	-0.14742	0	0	NA	NA	NA
ENSG00000222511	AL357552.1	chr1	8796571	8796673	misc_RNA	4107	1.06397	405.963	102.487	0.000136226	chr1_8100269_A_G_b38	-696404	rs12065727	0.0868056	19	25	1	3.12872e-05	0.657348	0.151964	0.0441956	0.043426	0.0906032	6.45638e-05	1.26765	0.752925	1.45958	0	0	NA	NA	NA
ENSG00000228423	AL357552.3	chr1	8805860	8807051	lncRNA	4087	1.06143	448.79	104.837	0.00152852	chr1_9271893_A_G_b38	464842	rs9435168	0.354167	83	102	1	0.000626336	0.211539	0.0602494	0.475052	0.46737	0.376567	5.78258e-05	-0.391146	-0.606244	-0.145312	0	0	NA	NA	NA
ENSG00000142599	RERE	chr1	8352397	8848921	protein_coding	4043	1.0428	426.802	104.072	0.000997035	chr1_9298949_T_C_b38	450028	rs12069701	0.138889	40	40	1	0.000364082	0.180094	0.0491046	0.329567	0.326611	0.314777	5.64462e-05	0.14149	0.089951	0.193794	0	0	NA	NA	NA
ENSG00000230679	ENO1-AS1	chr1	8878835	8879894	lncRNA	3952	1.04917	408.945	103.345	0.000300338	chr1_8308403_C_T_b38	-570432	rs11121156	0.149306	38	43	1	8.5234e-05	0.54822	0.134844	0.105389	0.101902	0.162109	6.0443e-05	0.788692	0.435818	1.0455	0	0	NA	NA	NA
ENSG00000074800	ENO1	chr1	8861000	8879190	protein_coding	3952	1.03221	422.166	104.111	0.00370231	chr1_9298949_T_C_b38	419759	rs12069701	0.138889	40	40	1	0.001672	0.186632	0.0580583	0.785421	0.781225	0.479531	5.46434e-05	0.168805	0.059934	0.294796	0	0	NA	NA	NA
ENSG00000180758	GPR157	chr1	9100305	9129102	protein_coding	3614	1.05896	397.954	103.76	0.00038782	chr1_9163101_C_A_b38	33999	rs797252	0.0763889	21	22	1	0.000118669	0.499198	0.125513	0.125287	0.124559	0.183622	6.4579e-05	-0.342308	-0.547312	-0.223683	0	0	NA	NA	NA
ENSG00000234546	LNCTAM34A	chr1	9182004	9196284	lncRNA	3539	1.05982	349.985	101.49	0.000102993	chr1_9156852_C_T_b38	-25152	rs112200610	0.0625	17	18	1	2.0485e-05	0.677988	0.152956	0.0253975	0.0282539	0.0656934	7.36796e-05	0.566105	0.353479	0.802794	0	0	NA	NA	NA
ENSG00000228526	MIR34AHG	chr1	9148011	9198906	lncRNA	3538	1.06349	383.617	103.074	0.000213865	chr1_9163101_C_A_b38	-35805	rs797252	0.0763889	21	22	1	5.59908e-05	0.558572	0.133759	0.0587941	0.06527	0.121344	6.81968e-05	-0.97227	-1.39314	-0.619956	0	0	NA	NA	NA
ENSG00000049239	H6PD	chr1	9234775	9271337	protein_coding	3455	1.05912	371.43	102.928	2.23421e-06	chr1_9255279_A_AT_b38	20504	rs59531924	0.46875	100	135	1	2.56868e-07	-0.262798	0.0481466	0.00019998	0.000531324	0.00225043	6.92353e-05	-0.179537	-0.244779	-0.131943	0	1	49	1	1
ENSG00000171621	SPSB1	chr1	9292894	9369532	protein_coding	3390	1.09663	330.658	100.261	0.000302271	chr1_9300377_T_C_b38	7483	rs1294032	0.461806	97	133	1	6.67362e-05	-0.278333	0.0673916	0.0713929	0.0727283	0.130573	8.97602e-05	-0.159743	-0.234456	-0.093896	0	0	NA	NA	NA
ENSG00000171612	SLC25A33	chr1	9539465	9585173	protein_coding	3441	1.05	369.064	104.255	0.000764221	chr1_10252165_A_G_b38	712700	rs12408019	0.322917	79	93	1	0.000270675	0.249513	0.0665163	0.227877	0.22499	0.258231	6.71985e-05	0.148412	0.08108	0.228571	0	0	NA	NA	NA
ENSG00000231181	AL954705.1	chr1	9576427	9576985	processed_pseudogene	3519	1.03456	384.924	105.402	0.00166233	chr1_9696917_A_G_b38	120490	rs7547337	0.434028	93	125	1	0.000713391	-0.314777	0.0906411	0.467553	0.456211	0.371979	6.05146e-05	0.523768	0.211861	0.839076	0	0	NA	NA	NA
ENSG00000188807	TMEM201	chr1	9588911	9614877	protein_coding	3521	1.05636	372.695	104.228	0.00070338	chr1_9963235_T_C_b38	374324	rs6541073	0.25	62	72	1	0.000245378	-0.215825	0.0571185	0.206379	0.207919	0.246822	6.82504e-05	0.21589	0.06282	0.325626	0	0	NA	NA	NA
ENSG00000171608	PIK3CD	chr1	9651731	9729114	protein_coding	3534	1.0527	371.004	103.048	1.04451e-05	chr1_9690399_T_C_b38	38668	rs4240910	0.430556	95	124	1	1.60456e-06	0.274286	0.0543749	0.00279972	0.00282043	0.0098883	6.75709e-05	0.20381	0.127482	0.298601	0	1	49	1	1
ENSG00000231789	PIK3CD-AS2	chr1	9672426	9687555	lncRNA	3584	1.04217	389.653	104.203	0.00154491	chr1_9131513_G_T_b38	-556042	rs9787242	0.430556	97	124	1	0.000610233	-0.280219	0.0796375	0.442356	0.432126	0.362646	6.16695e-05	0.453268	0.116802	0.673431	0	0	NA	NA	NA
ENSG00000171603	CLSTN1	chr1	9728926	9823984	protein_coding	3702	1.07215	421.48	102.431	0.000489222	chr1_9281567_G_A_b38	-542417	rs946598	0.395833	93	114	1	0.000140912	0.221104	0.0562479	0.157084	0.160471	0.213938	6.41964e-05	0.127572	0.077791	0.206115	0	0	NA	NA	NA
ENSG00000178585	CTNNBIP1	chr1	9848276	9910336	protein_coding	3806	1.04921	507.552	105.716	0.000279396	chr1_10785481_T_A_b38	875145	rs776907	0.246528	62	71	1	9.43251e-05	-0.287039	0.0710724	0.115088	0.117352	0.177022	4.87094e-05	0.214131	0.148361	0.29169	0	0	NA	NA	NA
ENSG00000228150	AL357140.2	chr1	9942923	9949974	lncRNA	3783	1.04207	492.968	105.196	0.00273494	chr1_9186290_G_A_b38	-756633	rs797258	0.197917	51	57	1	0.00124856	-0.40473	0.122471	0.732727	0.725881	0.463657	4.87251e-05	-0.873111	-1.35945	-0.447559	0	0	NA	NA	NA
ENSG00000162441	LZIC	chr1	9922113	9943407	protein_coding	3784	1.0255	500.937	106.162	0.000475271	chr1_9271727_T_C_b38	-671680	rs9435166	0.204861	52	59	1	0.000178922	0.186922	0.0483529	0.207479	0.201757	0.242801	4.47857e-05	0.118956	0.065098	0.166195	0	0	NA	NA	NA
ENSG00000173614	NMNAT1	chr1	9943428	9985501	protein_coding	3785	1.04008	478.154	104.829	0.00286049	chr1_9638275_T_A_b38	-305153	rs11121467	0.135417	35	39	1	0.00128903	0.337872	0.102543	0.734827	0.731805	0.46512	4.98291e-05	0.214117	0.130243	0.332587	0	0	NA	NA	NA
ENSG00000202415	RN7SKP269	chr1	9947318	9947636	misc_RNA	3802	1.02664	508.6	106.717	0.00204179	chr1_9227511_G_A_b38	-719807	rs12063692	0.201389	48	58	1	0.000972023	0.417807	0.123589	0.637036	0.635114	0.43525	4.43222e-05	0.660284	0.226284	1.0057	0	0	NA	NA	NA
ENSG00000162444	RBP7	chr1	9997206	10016021	protein_coding	3830	1.04557	480.087	104.817	0.000824215	chr1_10682063_G_A_b38	684857	rs61776326	0.0972222	26	28	1	0.00030681	0.553973	0.149079	0.312669	0.30583	0.303444	5.07469e-05	0.906301	0.184142	1.25388	0	0	NA	NA	NA
ENSG00000130939	UBE4B	chr1	10032832	10181239	protein_coding	3782	1.05054	435.804	103.707	0.00384986	chr1_9541428_T_C_b38	-491404	rs7417995	0.357639	82	103	1	0.0017133	0.153652	0.0479122	0.80232	0.799469	0.484221	5.70322e-05	0.095113	0.050358	0.146445	0	0	NA	NA	NA
ENSG00000233623	PGAM1P11	chr1	10058671	10059648	processed_pseudogene	3770	1.04359	489.757	106.404	0.00242762	chr1_9334862_A_T_b38	-723809	rs79517478	0.0763889	20	22	1	0.00116294	-0.460688	0.138496	0.681432	0.678906	0.449134	4.93477e-05	-1.01892	-2.23624	-0.486561	0	0	NA	NA	NA
ENSG00000201746	RNU6-828P	chr1	10163268	10163374	snRNA	3655	1.03831	467.162	106.652	0.00814956	chr1_10868149_T_A_b38	704881	rs6658348	0.190972	48	55	1	0.00464576	0.385026	0.133513	0.973603	0.976302	0.533965	5.06354e-05	0.640245	0.113846	1.0148	0	0	NA	NA	NA
ENSG00000054523	KIF1B	chr1	10210805	10381603	protein_coding	3576	1.06911	437.862	104.649	0.000116063	chr1_10211630_C_G_b38	825	rs11121529	0.166667	39	48	1	3.14133e-05	0.268695	0.0621308	0.0354965	0.0390805	0.0839085	6.10719e-05	0.1285	0.084857	0.172193	0	0	NA	NA	NA
ENSG00000142657	PGD	chr1	10398592	10420511	protein_coding	3276	1.01192	370.449	105.964	9.06678e-09	chr1_10342784_A_G_b38	-55808	rs6541090	0.423611	95	122	1	6.88295e-10	-0.217674	0.0324978	9.999e-05	2.87559e-06	1.99183e-05	5.71779e-05	0.346725	0.274739	0.420933	0	1	49	1	1
ENSG00000175279	CENPS	chr1	10430433	10442808	protein_coding	3257	1.05302	356.519	104.789	0.00558566	chr1_9644026_C_A_b38	-786407	rs12038208	0.0625	17	18	1	0.00277991	0.48862	0.160035	0.854215	0.852335	0.499255	7.04058e-05	0.332028	0.044981	0.752915	0	0	NA	NA	NA
ENSG00000241563	CORT	chr1	10449719	10451902	protein_coding	3238	1.03929	336.983	104.09	0.00535465	chr1_10903690_G_A_b38	453971	rs10864477	0.0694444	17	20	1	0.0025611	-0.549762	0.178515	0.826917	0.826098	0.492371	7.04749e-05	-0.849685	-2.4637	-0.387811	0	0	NA	NA	NA
ENSG00000142655	PEX14	chr1	10472288	10630758	protein_coding	3263	1.03211	323.652	103.555	0.000826894	chr1_11312484_G_A_b38	840196	rs36067555	0.0763889	21	22	1	0.000282843	0.511185	0.136723	0.228477	0.221585	0.256122	7.12456e-05	0.343155	0.131626	0.492959	0	0	NA	NA	NA
ENSG00000160049	DFFA	chr1	10456522	10472529	protein_coding	3264	1.01288	357.067	105.974	0.00118029	chr1_9562123_G_A_b38	-910406	rs112324731	0.09375	27	27	1	0.000498984	-0.376856	0.105349	0.342566	0.337929	0.320195	5.95654e-05	-0.208637	-0.26838	-0.112107	0	0	NA	NA	NA
ENSG00000243267	RN7SL614P	chr1	10616836	10617115	misc_RNA	3483	1.02032	351.746	104.718	0.00340553	chr1_10790903_G_C_b38	174067	rs12092612	0.215278	57	62	1	0.00156669	0.372932	0.115288	0.689531	0.690917	0.452638	6.24069e-05	0.822894	0.477979	1.15861	0	0	NA	NA	NA
ENSG00000272078	AL139423.1	chr1	10639241	10654333	lncRNA	3488	1.04107	355.856	104.48	2.60916e-05	chr1_10641809_G_A_b38	2568	rs284252	0.302083	75	87	1	5.47768e-06	-0.396305	0.0833365	0.00579942	0.00749052	0.0227695	6.72241e-05	-0.557089	-0.8243	-0.211735	0	1	48	1	0
ENSG00000130940	CASZ1	chr1	10636604	10796650	protein_coding	3794	1.05932	408.065	105.01	0.00147999	chr1_10640391_T_C_b38	-156259	rs2128416	0.149306	43	43	1	0.000609819	0.174818	0.0496802	0.430957	0.425049	0.360159	6.30699e-05	0.133602	0.059534	0.23014	0	0	NA	NA	NA
ENSG00000215785	CFL1P6	chr1	10990978	10991797	processed_pseudogene	4120	1.06652	407.931	103.739	0.00137016	chr1_11010891_C_T_b38	19094	rs111593670	0.0763889	21	22	1	0.000515813	0.547184	0.153376	0.40336	0.396502	0.347878	6.4896e-05	1.23812	0.715565	1.85582	0	0	NA	NA	NA
ENSG00000120948	TARDBP	chr1	11012344	11026420	protein_coding	4135	1.03232	433.95	105.613	0.0040503	chr1_11587612_C_T_b38	575268	rs2817644	0.197917	49	57	1	0.00200065	-0.331119	0.104842	0.821518	0.81954	0.490337	5.31854e-05	-0.119766	-0.194164	-0.047448	0	0	NA	NA	NA
ENSG00000271895	AL109811.2	chr1	11029659	11030528	lncRNA	4165	1.08094	376.141	101.649	0.00348033	chr1_10812936_T_A_b38	-216723	rs75544358	0.142361	39	41	1	0.00136363	0.49863	0.152129	0.711129	0.701095	0.455735	7.43944e-05	0.576528	0.346608	0.941078	0	0	NA	NA	NA
ENSG00000116649	SRM	chr1	11054584	11060020	protein_coding	4209	1.05994	427.901	104.371	0.000238272	chr1_11634311_T_C_b38	574291	rs6677946	0.173611	42	50	1	7.06386e-05	-0.387054	0.0940556	0.0817918	0.0822167	0.141822	6.02935e-05	0.286102	0.168991	0.440433	0	0	NA	NA	NA
ENSG00000226849	AL109811.1	chr1	11068471	11073097	lncRNA	4218	1.03804	436.968	105.392	3.16102e-13	chr1_11067454_A_C_b38	-1017	rs12569242	0.333333	77	96	1	4.39995e-15	-0.816437	0.091058	9.999e-05	5.72891e-11	8.48831e-10	5.40735e-05	1.89343	1.67759	2.12684	0	1	49	1	1
ENSG00000230337	EXOSC10-AS1	chr1	11099675	11102100	lncRNA	4255	1.05557	415.704	103.4	7.73029e-07	chr1_11205987_C_T_b38	106312	rs2300094	0.392361	87	113	1	7.86882e-08	-0.575141	0.10061	0.00019998	0.000200535	0.000943272	6.09997e-05	1.78637	1.43867	2.21798	0	1	41	1	0
ENSG00000171824	EXOSC10	chr1	11066618	11099869	protein_coding	4255	1.02839	423.182	104.563	0.000735929	chr1_10818909_G_T_b38	-280960	rs3860315	0.125	32	36	1	0.000264594	0.246162	0.065512	0.259674	0.255254	0.276298	5.36567e-05	0.098772	0.031003	0.158802	0	0	NA	NA	NA
ENSG00000198793	MTOR	chr1	11106535	11262551	protein_coding	4329	1.0714	477.695	103.709	0.000685281	chr1_11312856_T_C_b38	50305	rs2982372	0.201389	55	58	1	0.000229612	0.250637	0.0660093	0.245675	0.24837	0.272184	5.6479e-05	0.142802	0.099731	0.187162	1	0	NA	NA	NA
ENSG00000120942	UBIAD1	chr1	11273206	11296049	protein_coding	4323	1.05284	478.79	104.347	7.40283e-05	chr1_11287035_T_C_b38	13829	rs3765906	0.125	30	36	1	1.81477e-05	-0.642249	0.14391	0.0250975	0.0285087	0.0661227	5.23909e-05	-0.312253	-0.403366	-0.214644	0	0	NA	NA	NA
ENSG00000132879	FBXO44	chr1	11654375	11663327	protein_coding	4156	1.05975	504.241	104.723	0.00310861	chr1_11714922_GC_G_b38	60547	rs5772471	0.131944	36	38	1	0.0014107	-0.320916	0.0982227	0.774823	0.773575	0.477189	5.11274e-05	-0.246616	-0.394876	-0.089566	0	0	NA	NA	NA
ENSG00000116661	FBXO2	chr1	11637018	11655785	protein_coding	4154	1.05297	534.527	105.502	8.0655e-15	chr1_11654311_T_G_b38	-1474	rs2272983	0.222222	58	64	1	6.5826e-17	0.736121	0.0756589	9.999e-05	1.05303e-12	2.05922e-11	4.69529e-05	-1.0207	-1.15342	-0.851618	0	1	49	1	1
ENSG00000116663	FBXO6	chr1	11664200	11674354	protein_coding	4154	1.0552	529.747	104.986	0.000590325	chr1_10969957_G_A_b38	-694243	rs56044863	0.142361	35	41	1	0.000211216	-0.235265	0.0615858	0.245075	0.244836	0.269959	4.77989e-05	-0.256322	-0.350713	-0.165167	0	0	NA	NA	NA
ENSG00000116670	MAD2L2	chr1	11674480	11691650	protein_coding	4141	1.04426	537.478	106.11	0.000599374	chr1_11467247_T_C_b38	-224403	rs7543377	0.184028	48	53	1	0.00023231	-0.305529	0.0805347	0.262574	0.256095	0.276518	4.50887e-05	-0.3758	-0.508035	-0.282979	0	0	NA	NA	NA
ENSG00000177674	AGTRAP	chr1	11736084	11754802	protein_coding	4188	1.07411	469.429	102.543	0.000277557	chr1_11750448_C_T_b38	14364	rs8617	0.149306	40	43	1	7.28318e-05	0.246809	0.0600928	0.10009	0.101404	0.161578	5.8076e-05	0.270343	0.189488	0.34921	0	0	NA	NA	NA
ENSG00000011021	CLCN6	chr1	11806096	11848079	protein_coding	4139	1.02062	490.717	106.297	9.56881e-05	chr1_11768307_G_A_b38	-37789	rs77347935	0.0798611	21	23	1	2.90528e-05	-0.293652	0.0675916	0.0419958	0.0426801	0.0893818	4.47905e-05	-0.233259	-0.341357	-0.129765	0	0	NA	NA	NA
ENSG00000177000	MTHFR	chr1	11785723	11806455	protein_coding	4138	1.03665	457.577	104.073	1.49083e-13	chr1_11794419_T_G_b38	-12036	rs1801131	0.256944	62	74	1	1.22718e-15	0.391067	0.0425117	9.999e-05	2.84687e-11	4.45513e-10	5.13464e-05	0.312708	0.241676	0.376909	0	1	49	1	1
ENSG00000199347	RNU5E-1	chr1	11908152	11908271	snRNA	3849	1.06654	447.414	104.891	0.000364248	chr1_11889771_G_T_b38	-18381	rs2336374	0.444444	97	128	1	0.000120188	0.229677	0.0577973	0.124088	0.129092	0.187596	5.9175e-05	0.89384	0.566043	1.20825	0	0	NA	NA	NA
ENSG00000201801	RNU5E-4P	chr1	11909808	11909927	snRNA	3842	1.04415	451.348	105.745	0.00147087	chr1_11317057_G_A_b38	-592870	rs2982373	0.256944	67	74	1	0.000632803	0.326062	0.092947	0.467953	0.464172	0.375387	5.36692e-05	0.790828	0.428099	1.15581	0	0	NA	NA	NA
ENSG00000116685	KIAA2013	chr1	11919591	11926428	protein_coding	3792	1.05099	401.277	103.689	0.00821069	chr1_12725782_C_T_b38	799354	rs11121969	0.0902778	26	26	1	0.0041278	-0.252076	0.0862263	0.960104	0.959556	0.529118	6.20488e-05	-0.122956	-0.200678	-0.032619	0	0	NA	NA	NA
ENSG00000083444	PLOD1	chr1	11934205	11975538	protein_coding	3766	1.03831	411.747	104.202	0.0032984	chr1_12612620_T_C_b38	678415	rs12044197	0.402778	94	116	1	0.00146952	0.225846	0.0693924	0.736826	0.729955	0.464815	5.74494e-05	0.101759	0.013974	0.177804	0	0	NA	NA	NA
ENSG00000116688	MFN2	chr1	11980181	12013514	protein_coding	3618	1.04679	393.353	104.121	9.79973e-20	chr1_11982204_A_G_b38	2023	rs2236055	0.5	108	144	1	7.27613e-23	-0.492199	0.0403502	9.999e-05	6.44334e-18	2.71314e-16	6.22412e-05	-0.310419	-0.358527	-0.275673	0	1	49	1	1
ENSG00000116691	MIIP	chr1	12019466	12032045	protein_coding	3519	1.04406	416.101	106.108	0.00210885	chr1_12010235_G_A_b38	-9231	rs730123	0.486111	105	140	1	0.000974917	0.148272	0.0438712	0.571943	0.564587	0.412429	5.81936e-05	0.157925	0.078749	0.25191	0	0	NA	NA	NA
ENSG00000028137	TNFRSF1B	chr1	12166991	12209228	protein_coding	3348	1.04467	398.455	105.821	0.00463448	chr1_11719705_C_T_b38	-447286	rs12117076	0.25	66	72	1	0.00235713	-0.233306	0.0751092	0.831717	0.831721	0.493665	6.09209e-05	-0.39197	-0.648682	-0.183625	0	0	NA	NA	NA
ENSG00000048707	VPS13D	chr1	12230030	12512047	protein_coding	3285	1.05006	366.312	103.949	0.000923476	chr1_12636496_T_C_b38	406466	rs74055599	0.0798611	21	23	1	0.000330357	-0.243437	0.0658808	0.270873	0.264948	0.281471	6.77202e-05	-0.139848	-0.232329	-0.053456	0	0	NA	NA	NA
ENSG00000239149	SNORA59A	chr1	12507246	12507397	snoRNA	3217	1.04952	387.256	104.196	0.00221466	chr1_12717928_C_T_b38	210682	rs3000857	0.267361	67	77	1	0.000926008	-0.390655	0.115062	0.563844	0.553645	0.409118	6.39177e-05	-0.440125	-0.700751	-0.120414	0	0	NA	NA	NA
ENSG00000221340	RNU6ATAC18P	chr1	12569972	12570072	snRNA	3258	1.04004	441.7	106.483	0.00184305	chr1_12050511_C_G_b38	-519561	rs4644506	0.34375	82	99	1	0.000854154	0.318919	0.0932693	0.549845	0.538707	0.403672	5.39328e-05	0.666842	0.352571	0.933309	0	0	NA	NA	NA
ENSG00000276830	MIR6730	chr1	12578957	12579023	miRNA	3264	1.04092	418.822	105.374	0.0160128	chr1_12578177_G_A_b38	-846	rs12074347	0.09375	26	27	1	0.00952751	-0.501459	0.190368	0.9983	0.998713	0.538957	5.70835e-05	-1.2164	-2.91548	-0.600769	0	0	NA	NA	NA
ENSG00000162496	DHRS3	chr1	12567910	12618210	protein_coding	3259	1.04912	434.671	105.659	0.00226608	chr1_11810184_T_C_b38	-808026	rs12122443	0.0763889	22	22	1	0.0010323	0.353316	0.105076	0.613639	0.605707	0.426237	5.68548e-05	0.229968	0.07425	0.406224	0	0	NA	NA	NA
ENSG00000272482	AC254633.1	chr1	12618900	12619244	lncRNA	3261	1.0726	425.236	104.884	0.0066381	chr1_11712283_G_A_b38	-906961	rs2336034	0.100694	28	29	1	0.00340532	-0.422079	0.141301	0.932507	0.93273	0.521398	6.37383e-05	-0.98179	-1.7647	-0.356455	0	0	NA	NA	NA
ENSG00000157330	C1orf158	chr1	12746200	12763699	protein_coding	3209	1.06907	381.284	104.056	0.000868369	chr1_12765815_T_A_b38	19615	rs7549693	0.28125	70	81	1	0.000309751	0.201364	0.0542281	0.249375	0.251942	0.274387	7.01234e-05	0.116402	0.070126	0.198059	0	0	NA	NA	NA
ENSG00000162493	PDPN	chr1	13583465	13617957	protein_coding	4093	1.06535	511.245	105.739	0.00312929	chr1_13540047_TGGCTGACC_T_b38	-43418	rs61283795	0.09375	25	27	1	0.00149932	0.401466	0.123588	0.787021	0.778911	0.478924	5.15465e-05	0.456239	0.182957	0.76312	0	0	NA	NA	NA
ENSG00000116731	PRDM2	chr1	13700198	13825079	protein_coding	4071	1.02888	517.521	108.061	0.00230333	chr1_14425956_A_G_b38	725758	rs74724543	0.25	61	72	1	0.00119732	-0.167564	0.0505094	0.690531	0.685577	0.451063	4.39662e-05	-0.073644	-0.130575	-0.02043	0	0	NA	NA	NA
ENSG00000189337	KAZN	chr1	13892792	15118043	protein_coding	4478	1.02973	569.752	106.739	0.000700979	chr1_14350110_G_C_b38	457318	rs4661483	0.173611	46	50	1	0.000289583	0.258361	0.0692243	0.315868	0.315469	0.308848	4.00767e-05	-0.200775	-0.301653	-0.134038	0	0	NA	NA	NA
ENSG00000171729	TMEM51	chr1	15152532	15220478	protein_coding	5679	1.05402	569.937	103.665	0.000206824	chr1_15155997_G_A_b38	3465	rs6429714	0.4375	95	126	1	5.65529e-05	0.332051	0.0795647	0.0962904	0.0966025	0.156657	4.42194e-05	0.185899	0.082773	0.291656	0	0	NA	NA	NA
ENSG00000175147	TMEM51-AS1	chr1	15111815	15153618	lncRNA	5671	1.05501	582.092	104.124	3.6167e-11	chr1_15153997_G_T_b38	379	rs7530300	0.215278	59	62	1	7.6611e-13	0.558127	0.0696662	9.999e-05	7.77136e-09	8.3166e-08	4.34675e-05	-0.692336	-0.841412	-0.550081	0	1	47	1	0
ENSG00000142621	FHAD1	chr1	15247272	15400283	protein_coding	5685	1.0453	618.111	105.703	0.00297932	chr1_14250474_GC_G_b38	-996798	rs149707159	0.114583	24	33	1	0.00141489	-0.242272	0.074173	0.829917	0.830456	0.493327	3.93723e-05	-0.079621	-0.175314	0.010685	0	0	NA	NA	NA
ENSG00000228140	AL031283.1	chr1	15402979	15409433	lncRNA	5554	1.06566	531.513	103.823	8.9608e-08	chr1_15403471_C_T_b38	-5962	rs2473345	0.420139	96	121	1	6.71766e-09	-0.524468	0.0841117	9.999e-05	2.4067e-05	0.000138516	4.9642e-05	-0.868279	-1.24109	-0.658268	0	1	25	1	1
ENSG00000142634	EFHD2	chr1	15409888	15430339	protein_coding	5555	1.04448	573.389	106.086	0.000685522	chr1_16056154_T_C_b38	646266	rs12756714	0.434028	97	125	1	0.000270328	0.158336	0.042206	0.310969	0.304563	0.302851	4.23031e-05	0.156044	0.07499	0.222678	0	0	NA	NA	NA
ENSG00000132906	CASP9	chr1	15490832	15526534	protein_coding	5438	1.01333	534.972	106.06	0.000265689	chr1_15537747_T_C_b38	11213	rs11577225	0.270833	64	78	1	9.14301e-05	0.281729	0.0696147	0.127587	0.128318	0.186799	3.98344e-05	0.17546	0.103844	0.246871	0	0	NA	NA	NA
ENSG00000116138	DNAJC16	chr1	15526813	15592379	protein_coding	5436	1.03607	541.692	105.919	0.00179294	chr1_15802825_T_C_b38	276012	rs2013019	0.454861	101	131	1	0.00080158	-0.1534	0.0446158	0.612239	0.605974	0.42627	4.32695e-05	-0.052902	-0.089744	-0.017837	0	0	NA	NA	NA
ENSG00000251866	SCARNA21B	chr1	15542165	15542304	scaRNA	5421	1.06778	501.729	103.468	0.00311045	chr1_16454129_G_A_b38	911964	rs6679656	0.114583	30	33	1	0.00131971	0.586944	0.178526	0.773823	0.769537	0.475918	5.30247e-05	0.878214	0.47819	1.25621	0	0	NA	NA	NA
ENSG00000116771	AGMAT	chr1	15571699	15585051	protein_coding	5317	1.05402	493.929	104.339	0.000610091	chr1_15646102_C_T_b38	61051	rs7516462	0.284722	70	82	1	0.000209666	-0.458661	0.120001	0.243876	0.237242	0.265213	5.10248e-05	-0.508743	-0.802362	-0.193507	0	0	NA	NA	NA
ENSG00000237301	AL121992.1	chr1	15586136	15603626	lncRNA	5287	1.04849	515.456	105.487	0.00322087	chr1_15702322_G_A_b38	98696	rs12741198	0.357639	80	103	1	0.00152951	-0.222241	0.0685454	0.79772	0.796472	0.483619	4.78238e-05	-0.281724	-0.400422	-0.139661	0	0	NA	NA	NA
ENSG00000235084	CHCHD2P6	chr1	15604597	15605043	processed_pseudogene	5287	1.03569	485.052	104.367	0.00200621	chr1_16044238_CAG_C_b38	439641	rs138811867	0.430556	97	124	1	0.000834035	0.337093	0.0983797	0.611839	0.606907	0.426656	4.82478e-05	-0.565019	-0.82344	-0.287077	0	0	NA	NA	NA
ENSG00000197312	DDI2	chr1	15617458	15669044	protein_coding	5261	1.06004	479.037	103.368	0.000348939	chr1_16094083_A_G_b38	476625	rs56384366	0.173611	47	50	1	0.000101771	-0.447001	0.111238	0.132287	0.134337	0.192322	5.38781e-05	-0.146207	-0.229863	-0.078314	0	0	NA	NA	NA
ENSG00000116786	PLEKHM2	chr1	15684320	15734769	protein_coding	5128	1.05562	465.265	103.355	0.00108522	chr1_15214577_A_G_b38	-469743	rs7551863	0.125	36	36	1	0.000383412	0.274833	0.0752385	0.378562	0.370002	0.335073	5.4513e-05	-0.23561	-0.332965	-0.134767	0	0	NA	NA	NA
ENSG00000162461	SLC25A34	chr1	15736258	15741392	protein_coding	4995	1.04974	435.416	102.876	0.000429564	chr1_15728544_C_T_b38	-7714	rs12724755	0.163194	44	47	1	0.000125048	-0.481064	0.121384	0.151885	0.153242	0.208	5.68989e-05	-0.893939	-1.43946	-0.600846	0	0	NA	NA	NA
ENSG00000162458	FBLIM1	chr1	15756607	15786594	protein_coding	4948	1.05371	434.609	103.058	0.00433426	chr1_15785225_T_C_b38	28618	rs10803399	0.225694	55	65	1	0.00190265	-0.214589	0.0676063	0.841116	0.835475	0.495019	5.79163e-05	-0.180676	-0.303564	-0.108919	0	0	NA	NA	NA
ENSG00000233954	UQCRHL	chr1	15807169	15809348	protein_coding	4759	1.04957	426.471	104.314	0.00149344	chr1_15724854_C_A_b38	-84494	rs61782448	0.121528	32	35	1	0.000590738	-0.435235	0.12336	0.452555	0.447459	0.368333	5.8052e-05	-0.473069	-0.775784	-0.160737	0	0	NA	NA	NA
ENSG00000065526	SPEN	chr1	15836095	15940456	protein_coding	4678	1.04617	382.352	102.587	0.00155633	chr1_15799531_A_C_b38	-36564	rs76240114	0.142361	39	41	1	0.000557061	0.23782	0.0670809	0.429757	0.426417	0.36072	6.38726e-05	0.104978	0.048143	0.150669	0	0	NA	NA	NA
ENSG00000179743	AL450998.2	chr1	15834474	15848147	lncRNA	4653	1.05577	396.717	103.578	0.00127072	chr1_15149179_G_C_b38	-698968	rs61782688	0.0902778	25	26	1	0.00046765	-0.61254	0.170343	0.372663	0.369484	0.334769	6.39693e-05	-0.388181	-0.718049	0.002794	0	0	NA	NA	NA
ENSG00000116809	ZBTB17	chr1	15941869	15976132	protein_coding	4328	1.05606	343.744	102.783	0.00205155	chr1_16334932_C_T_b38	358800	rs1136348	0.135417	35	39	1	0.000780026	-0.216663	0.0628675	0.480452	0.479679	0.381344	7.39104e-05	-0.138632	-0.215314	-0.060265	0	0	NA	NA	NA
ENSG00000183888	SRARP	chr1	16004236	16008807	protein_coding	4255	1.02646	355.954	105.209	0.0121224	chr1_15163863_C_T_b38	-840373	rs11587795	0.215278	55	62	1	0.00688787	0.300315	0.109248	0.984802	0.986197	0.536194	6.32797e-05	0.860134	0.429984	1.45433	0	0	NA	NA	NA
ENSG00000186510	CLCNKA	chr1	16018875	16034050	protein_coding	4229	1.05074	316.369	101.875	1.32965e-15	chr1_16014266_T_C_b38	-4609	rs1048334	0.402778	94	116	1	2.15294e-18	-0.688564	0.066555	9.999e-05	9.69144e-14	2.21553e-12	7.86203e-05	1.50744	1.23297	1.76964	0	1	48	1	0
ENSG00000184908	CLCNKB	chr1	16043736	16057308	protein_coding	4180	1.0509	322.104	103.134	6.89154e-05	chr1_15099710_A_C_b38	-944026	rs74059826	0.0972222	21	28	1	1.48874e-05	0.933815	0.206961	0.0162984	0.0176831	0.045425	7.72708e-05	1.55809	1.33011	2.01667	0	1	44	1	0
ENSG00000227959	AL451042.2	chr1	16155211	16157329	lncRNA	4152	1.04297	280.289	102.042	0.0149098	chr1_16015155_C_T_b38	-140056	rs77577644	0.0590278	16	17	1	0.00774291	0.445871	0.164654	0.981902	0.983711	0.535697	8.60051e-05	0.281526	-0.872931	0.631746	0	0	NA	NA	NA
ENSG00000142627	EPHA2	chr1	16124337	16156069	protein_coding	4147	1.04371	277.154	101.541	6.13187e-06	chr1_16083675_C_G_b38	-72394	rs28593197	0.465278	100	134	1	7.10545e-07	-0.246981	0.0472174	0.00129987	0.00126069	0.00483041	8.72423e-05	-0.277291	-0.352717	-0.20357	0	1	49	1	1
ENSG00000224621	AL451042.1	chr1	16159266	16161883	lncRNA	4140	1.03528	270.964	101.221	0.00296416	chr1_15598237_T_TG_b38	-561029	rs137879218	0.347222	78	100	1	0.0011002	-0.272754	0.0815848	0.535046	0.536205	0.402758	8.6217e-05	-0.577179	-0.813863	-0.365108	0	0	NA	NA	NA
ENSG00000142632	ARHGEF19	chr1	16197854	16212652	protein_coding	4078	1.05006	300.184	103.257	0.000122594	chr1_16389879_T_C_b38	177227	rs612727	0.28125	66	81	1	2.96062e-05	-0.192769	0.0444196	0.0266973	0.0299518	0.0688443	8.26363e-05	0.223042	0.141635	0.329503	0	0	NA	NA	NA
ENSG00000237276	ANO7L1	chr1	16215909	16228027	transcribed_unprocessed_pseudogene	4028	1.05701	296.679	102.256	5.30875e-06	chr1_16266188_T_A_b38	38161	rs11260714	0.378472	90	109	1	6.55082e-07	0.306105	0.0583158	0.00079992	0.00106237	0.00415896	8.59568e-05	0.515559	0.354266	0.639566	0	1	49	1	1
ENSG00000132881	CPLANE2	chr1	16231692	16237183	protein_coding	3996	1.04563	295.206	103.512	0.000845111	chr1_16268295_T_C_b38	31112	rs718178	0.239583	58	69	1	0.000289275	-0.230879	0.061856	0.206279	0.202666	0.243489	8.25464e-05	0.191317	0.105593	0.268168	0	0	NA	NA	NA
ENSG00000233929	MT1XP1	chr1	16241213	16241398	processed_pseudogene	3987	1.05138	317.091	104.668	0.000566553	chr1_15464144_G_A_b38	-777254	rs11579489	0.0868056	24	25	1	0.000196977	0.541023	0.140914	0.148085	0.146912	0.20297	7.86433e-05	0.974581	0.520492	1.42079	0	0	NA	NA	NA
ENSG00000037637	FBXO42	chr1	16246840	16352480	protein_coding	4140	1.03861	288.734	103.405	0.000903026	chr1_16122127_G_C_b38	-230353	rs7548209	0.302083	71	87	1	0.00031032	-0.276164	0.0743823	0.219478	0.21384	0.251102	8.20241e-05	-0.061337	-0.1087	-0.028866	0	0	NA	NA	NA
ENSG00000055070	SZRD1	chr1	16352575	16398145	protein_coding	4140	1.05584	295.956	103.547	0.00664195	chr1_15417561_G_T_b38	-935014	rs7529567	0.149306	40	43	1	0.00320567	-0.233451	0.0776388	0.848115	0.848063	0.497992	8.57671e-05	-0.132524	-0.237936	-0.059559	0	0	NA	NA	NA
ENSG00000157191	NECAP2	chr1	16440721	16460078	protein_coding	4221	1.04459	277.351	103.077	1.7242e-06	chr1_16476395_G_A_b38	35674	rs696095	0.496528	98	143	1	1.93139e-07	0.264245	0.0478606	0.00019998	0.000333451	0.001482	8.74897e-05	-0.113755	-0.165037	-0.07467	0	1	49	1	1
ENSG00000226029	LINC01772	chr1	16460948	16468481	lncRNA	4237	1.04239	270.256	102.431	1.51696e-05	chr1_16453565_C_T_b38	-7383	rs279784	0.232639	59	67	1	2.32121e-06	-0.396714	0.0800061	0.00219978	0.00318169	0.0109666	8.89889e-05	-0.515516	-0.770047	-0.273357	0	1	49	1	1
ENSG00000080947	CROCCP3	chr1	16467436	16499257	transcribed_unprocessed_pseudogene	4199	1.05458	258.175	101.219	2.12676e-07	chr1_16506165_G_A_b38	6908	rs9439633	0.451389	98	130	1	1.21254e-08	0.256958	0.0420356	9.999e-05	3.1384e-05	0.000176322	9.78269e-05	0.381966	0.232093	0.539129	0	1	49	1	1
ENSG00000206652	RNU1-1	chr1	16514122	16514285	snRNA	4161	1.05039	274.25	102.724	0.000144181	chr1_17307397_A_C_b38	793112	rs2477133	0.0590278	16	17	1	3.41673e-05	1.09601	0.254694	0.0294971	0.0322151	0.0726697	9.05676e-05	-1.23764	-1.70389	-0.887465	0	0	NA	NA	NA
ENSG00000261135	AL137802.2	chr1	16514645	16515754	lncRNA	4161	1.05686	263.199	101.571	0.000312524	chr1_16520695_G_C_b38	6050	rs277460	0.440972	98	127	1	7.74312e-05	-0.384256	0.0939275	0.0657934	0.0667537	0.123179	9.68327e-05	-0.632986	-0.938336	-0.402493	0	0	NA	NA	NA
ENSG00000233421	LINC01783	chr1	16533886	16536172	lncRNA	4122	1.04099	256.625	101.144	0.0039585	chr1_16506575_A_G_b38	-29597	rs696608	0.454861	98	131	1	0.00154579	0.242465	0.0748588	0.627637	0.621148	0.430614	9.31859e-05	-0.462693	-0.709767	-0.282372	0	0	NA	NA	NA
ENSG00000219481	NBPF1	chr1	16562319	16613562	protein_coding	4013	1.0485	298.352	103.178	0.000560392	chr1_17341775_A_G_b38	728213	rs1748021	0.305556	73	88	1	0.000174731	-0.324452	0.0837883	0.138386	0.137975	0.195336	8.26235e-05	0.260253	0.140156	0.407377	0	0	NA	NA	NA
ENSG00000186301	MST1P2	chr1	16645622	16650289	unprocessed_pseudogene	3983	1.04584	304.644	103.826	0.000159617	chr1_16470990_T_C_b38	-174632	rs149561	0.430556	92	124	1	4.23637e-05	-0.325292	0.0765729	0.0371963	0.0404844	0.0860821	8.00552e-05	0.477743	0.26317	0.659781	0	0	NA	NA	NA
ENSG00000215908	CROCCP2	chr1	16618253	16657232	transcribed_unprocessed_pseudogene	3979	1.03272	290.343	102.311	0.000365889	chr1_16470990_T_C_b38	-186242	rs149561	0.430556	92	124	1	9.90698e-05	-0.226048	0.0561524	0.090091	0.0922811	0.15231	7.96179e-05	0.362032	0.177548	0.506215	0	0	NA	NA	NA
ENSG00000236698	EIF1AXP1	chr1	16685621	16686055	processed_pseudogene	3965	1.01704	326.563	105.814	0.00504735	chr1_15793556_T_C_b38	-892499	rs7552462	0.135417	37	39	1	0.00259729	-0.358008	0.116421	0.80272	0.803524	0.485495	6.62922e-05	0.885759	0.382422	1.89446	0	0	NA	NA	NA
ENSG00000268869	ESPNP	chr1	16687339	16720157	transcribed_unprocessed_pseudogene	3973	1.0535	309.634	103.543	2.07671e-09	chr1_16679865_A_G_b38	-40292	rs2610598	0.243056	58	70	1	7.71119e-11	-0.778158	0.109135	9.999e-05	2.92945e-07	2.43525e-06	8.12213e-05	-2.59454	-3.08855	-1.82153	0	1	30	1	1
ENSG00000058453	CROCC	chr1	16740273	16972964	protein_coding	3962	1.0423	304.089	102.988	0.00266253	chr1_16676720_C_G_b38	-63553	rs2761504	0.256944	62	74	1	0.0010716	-0.158997	0.0474451	0.543246	0.53583	0.402758	7.90597e-05	-0.307824	-0.400592	-0.14203	0	0	NA	NA	NA
ENSG00000207389	RNU1-4	chr1	16740516	16740679	snRNA	3962	1.05042	328.598	105.076	0.00624008	chr1_16018332_G_A_b38	-722184	rs1056207	0.0729167	20	21	1	0.00319948	0.534065	0.177577	0.860914	0.861336	0.501371	7.55999e-05	1.24061	0.748625	1.6718	0	0	NA	NA	NA
ENSG00000186715	MST1L	chr1	16754910	16770237	transcribed_unprocessed_pseudogene	3937	1.05814	291.189	102.243	1.67836e-07	chr1_16958003_T_C_b38	187766	rs76074825	0.493056	109	142	1	1.08276e-08	0.522692	0.0851785	9.999e-05	2.67493e-05	0.000152096	8.79697e-05	-1.12769	-1.37078	-0.777206	0	1	49	1	1
ENSG00000228549	BX284668.2	chr1	16870945	16883659	lncRNA	3937	1.04605	305.333	102.223	1.33134e-07	chr1_16524945_C_T_b38	-346000	rs10907231	0.315972	71	91	1	8.19599e-09	-0.592556	0.0956624	9.999e-05	2.5012e-05	0.000143015	7.99419e-05	-1.84238	-2.19068	-1.36363	0	1	45	1	1
ENSG00000238142	BX284668.5	chr1	16887577	16889706	lncRNA	3970	1.04477	334.71	103.781	9.34773e-11	chr1_16955264_C_CG_b38	65558	rs151046905	0.173611	46	50	1	2.13829e-12	-0.911734	0.116618	9.999e-05	1.41549e-08	1.46121e-07	7.25518e-05	-2.41575	-5.33126	-1.33265	0	1	49	1	1
ENSG00000207005	RNU1-2	chr1	16895980	16896143	snRNA	3980	1.04157	341.29	104.272	0.000363194	chr1_16949400_A_T_b38	53420	rs12217103	0.270833	70	78	1	0.000114313	0.431563	0.108234	0.10299	0.104859	0.16504	7.02366e-05	0.608933	0.28166	0.896023	0	0	NA	NA	NA
ENSG00000272426	BX284668.6	chr1	16904339	16904776	lncRNA	3980	1.05537	357.495	105.456	7.73974e-05	chr1_16676720_C_G_b38	-228056	rs2761504	0.256944	62	74	1	2.11485e-05	-0.519181	0.11734	0.019698	0.0218293	0.0537112	7.08729e-05	-1.19687	-1.63045	-0.83535	0	0	NA	NA	NA
ENSG00000226526	AL049569.1	chr1	16978926	17005091	lncRNA	4093	1.04446	364.692	104.342	0.000607114	chr1_16968190_A_G_b38	-10736	rs74058342	0.111111	28	32	1	0.000208534	0.34	0.0889202	0.180082	0.181781	0.229017	6.65024e-05	0.943725	0.479141	1.4587	0	0	NA	NA	NA
ENSG00000117122	MFAP2	chr1	16974502	16980632	protein_coding	4096	1.03676	366.018	105.141	0.000714212	chr1_17222032_C_T_b38	241400	rs3003480	0.180556	47	52	1	0.00026586	-0.435147	0.115848	0.213579	0.215064	0.252013	6.42164e-05	0.454464	0.153203	0.639143	0	0	NA	NA	NA
ENSG00000159363	ATP13A2	chr1	16985958	17011928	protein_coding	4042	1.0415	367.75	104.235	0.000110939	chr1_17003958_A_G_b38	-7970	rs2076601	0.5	113	144	1	2.87434e-05	-0.181045	0.0416461	0.0313969	0.034369	0.0762235	6.51625e-05	-0.170078	-0.233382	-0.108786	0	0	NA	NA	NA
ENSG00000117118	SDHB	chr1	17018722	17054032	protein_coding	3916	1.04379	330.604	102.724	0.00424279	chr1_17884014_G_A_b38	829982	rs627018	0.423611	93	122	1	0.00182403	-0.11183	0.0350855	0.746125	0.739831	0.466968	7.3161e-05	-0.084757	-0.139528	-0.041911	0	0	NA	NA	NA
ENSG00000117115	PADI2	chr1	17066761	17119451	protein_coding	3863	1.04005	390.804	106.398	5.16734e-09	chr1_17087810_C_A_b38	-31641	rs742795	0.388889	91	112	1	3.91983e-10	-0.629448	0.0924258	9.999e-05	1.17378e-06	8.74859e-06	6.09597e-05	0.954018	0.765426	1.1838	0	1	49	1	1
ENSG00000204362	LINC02783	chr1	17189783	17197617	lncRNA	4004	1.03013	433.313	107.094	0.00416417	chr1_17743913_T_C_b38	554130	rs4920628	0.253472	63	73	1	0.00221904	-0.331199	0.105968	0.836916	0.828284	0.49273	5.27827e-05	-0.701818	-1.02446	-0.2677	0	0	NA	NA	NA
ENSG00000142623	PADI1	chr1	17205128	17246007	protein_coding	3968	1.05026	425.387	106.161	0.00157226	chr1_17206338_C_T_b38	1210	rs4376784	0.149306	42	43	1	0.00069982	0.376326	0.108188	0.474553	0.463852	0.375188	5.8363e-05	0.904512	0.488624	1.5354	0	0	NA	NA	NA
ENSG00000142619	PADI3	chr1	17249098	17284233	protein_coding	4012	1.02919	434.34	106.943	0.000824066	chr1_16286012_G_A_b38	-963086	rs71642003	0.0520833	15	15	1	0.000352516	0.822636	0.223742	0.291471	0.287679	0.293753	5.24527e-05	1.21689	0.394302	1.77863	0	0	NA	NA	NA
ENSG00000179051	RCC2	chr1	17406760	17439677	protein_coding	4185	1.02025	519.166	108.492	0.00048991	chr1_17504176_C_T_b38	64499	rs12118690	0.336806	80	97	1	0.00021746	0.22312	0.0585301	0.217878	0.216314	0.252715	4.2271e-05	-0.114223	-0.181739	-0.057456	0	0	NA	NA	NA
ENSG00000074964	ARHGEF10L	chr1	17539698	17697874	protein_coding	4374	1.03639	535.124	107.353	0.000339971	chr1_17226843_A_G_b38	-312855	rs34562036	0.128472	35	37	1	0.000133224	-0.259927	0.0658699	0.154285	0.15366	0.208234	4.38589e-05	-0.341448	-0.496752	-0.217351	0	0	NA	NA	NA
ENSG00000179023	KLHDC7A	chr1	18480982	18486126	protein_coding	5232	1.06246	549.482	103.601	4.17752e-09	chr1_18480845_T_C_b38	-137	rs2992756	0.489583	104	141	1	1.77326e-10	-0.458506	0.06581	9.999e-05	9.92312e-07	7.53821e-06	4.74216e-05	0.496094	0.381469	0.627148	0	1	23	1	1
ENSG00000159423	ALDH4A1	chr1	18871430	18902724	protein_coding	5647	1.0149	632.721	106.432	0.000216687	chr1_19472431_G_A_b38	569707	rs12144487	0.486111	104	140	1	7.45792e-05	-0.240217	0.058577	0.124188	0.123541	0.182605	3.3907e-05	0.229603	0.124789	0.320611	0	0	NA	NA	NA
ENSG00000169991	IFFO2	chr1	18904280	18956676	protein_coding	5634	1.05499	654.74	106.28	0.00030525	chr1_18508943_C_T_b38	-447733	rs2883890	0.135417	35	39	1	0.000108923	-0.345379	0.086339	0.160984	0.161432	0.214524	3.86407e-05	-0.179867	-0.260225	-0.078367	0	0	NA	NA	NA
ENSG00000272084	AL137127.1	chr1	19072110	19075511	lncRNA	5653	1.06274	579.937	103.881	0.00312688	chr1_19633495_A_G_b38	557984	rs35499239	0.100694	27	29	1	0.00135785	-0.509575	0.155407	0.821818	0.821157	0.490779	4.49801e-05	-0.764815	-1.07172	-0.305596	0	0	NA	NA	NA
ENSG00000127481	UBR4	chr1	19074510	19210266	protein_coding	5475	1.04089	584.706	105.219	0.000538695	chr1_20073797_G_C_b38	863531	rs611367	0.152778	36	44	1	0.000193227	-0.195601	0.050876	0.257374	0.252433	0.274677	4.08847e-05	-0.086215	-0.13942	-0.033937	0	0	NA	NA	NA
ENSG00000230424	EMC1-AS1	chr1	19210501	19240704	lncRNA	5474	1.04561	611.068	106.038	0.00119468	chr1_20111070_T_C_b38	900569	rs7518058	0.357639	87	103	1	0.000507932	0.381216	0.106722	0.49845	0.496662	0.388218	3.98772e-05	-0.53011	-0.796417	-0.290791	0	0	NA	NA	NA
ENSG00000127463	EMC1	chr1	19215660	19251527	protein_coding	5467	1.03734	573.254	105.118	1.84823e-05	chr1_19245355_T_C_b38	-6172	rs12095284	0.413194	91	119	1	3.9296e-06	-0.249781	0.0516649	0.00669933	0.0087498	0.0258472	4.11003e-05	-0.124456	-0.177049	-0.062698	1	1	49	1	1
ENSG00000053372	MRTO4	chr1	19251805	19260128	protein_coding	5465	1.04747	584.965	105.526	7.84069e-10	chr1_19259409_G_A_b38	7604	rs9426684	0.253472	66	73	1	3.77401e-11	-0.357986	0.0492475	9.999e-05	2.24679e-07	1.90788e-06	4.19698e-05	-0.258274	-0.308688	-0.21577	0	1	49	1	1
ENSG00000211454	AKR7L	chr1	19265982	19274194	polymorphic_pseudogene	5510	1.06776	587.516	104.901	0.000133433	chr1_19447879_G_A_b38	173685	rs7527542	0.0520833	13	15	1	3.77267e-05	0.782169	0.182839	0.0607939	0.0614998	0.116467	4.52779e-05	-1.22121	-1.64127	-0.837402	0	0	NA	NA	NA
ENSG00000162482	AKR7A3	chr1	19282573	19288770	protein_coding	5532	1.02096	664.672	108.692	0.00101002	chr1_18391811_G_A_b38	-896959	rs11260998	0.361111	81	104	1	0.000493902	0.319479	0.0892359	0.489251	0.479014	0.381249	3.31165e-05	0.346046	0.167135	0.534769	0	0	NA	NA	NA
ENSG00000200403	RNU6-1099P	chr1	19305076	19305182	snRNA	5557	1.04444	634.524	106.307	0.000634729	chr1_20154175_G_T_b38	848993	rs6426613	0.354167	85	102	1	0.000251334	0.391612	0.103825	0.314069	0.310966	0.306317	3.82218e-05	0.485503	-0.164985	0.842738	0	0	NA	NA	NA
ENSG00000053371	AKR7A2	chr1	19303965	19312146	protein_coding	5579	1.05138	619.923	105.808	0.0055905	chr1_18754012_A_G_b38	-558134	rs1160680	0.475694	102	137	1	0.00291773	0.116616	0.0383917	0.963404	0.96568	0.531	4.0229e-05	0.105034	0.023679	0.160221	0	0	NA	NA	NA
ENSG00000040487	SLC66A1	chr1	19312326	19329300	protein_coding	5579	1.06137	530.556	103.089	0.000229022	chr1_19248359_G_A_b38	-63967	rs61764880	0.288194	67	83	1	6.07502e-05	-0.235286	0.0566316	0.0976902	0.0976813	0.157863	4.89021e-05	-0.16678	-0.325065	-0.061329	0	0	NA	NA	NA
ENSG00000173436	MICOS10	chr1	19484403	19629821	protein_coding	5419	1.03857	587.311	106.162	0.000302037	chr1_19482891_A_C_b38	-1512	rs6669496	0.350694	84	101	1	0.000106669	0.355919	0.0888495	0.147385	0.1493	0.205082	4.03201e-05	-0.136803	-0.208569	-0.066918	0	0	NA	NA	NA
ENSG00000077549	CAPZB	chr1	19338775	19485539	protein_coding	5418	1.0523	570.605	105.113	0.000258233	chr1_18826487_G_C_b38	-659052	rs61765799	0.336806	76	97	1	8.2223e-05	-0.231564	0.0568238	0.119688	0.120927	0.180109	4.38655e-05	0.139596	0.107882	0.196461	0	0	NA	NA	NA
ENSG00000158747	NBL1	chr1	19596979	19658456	protein_coding	5512	1.06281	566.704	105.045	5.96918e-06	chr1_19497082_G_A_b38	-99897	rs2088826	0.291667	73	84	1	1.05664e-06	-0.373157	0.0725927	0.00189981	0.00229761	0.00823439	4.6043e-05	-0.408879	-0.642131	-0.279675	0	1	49	1	1
ENSG00000226396	AL031727.1	chr1	19608114	19608568	processed_pseudogene	5508	1.06077	533.151	103.767	0.000400682	chr1_18953889_A_G_b38	-654225	rs6694507	0.458333	103	132	1	0.000123339	-0.339392	0.0855565	0.168483	0.169983	0.220846	4.855e-05	-0.338405	-0.53549	-0.086918	0	0	NA	NA	NA
ENSG00000162542	TMCO4	chr1	19682213	19799945	protein_coding	5512	1.06025	538.407	104.916	0.00279906	chr1_19699979_A_G_b38	-99966	rs3934192	0.388889	91	112	1	0.00126309	-0.188572	0.057123	0.760424	0.759602	0.473262	4.79784e-05	0.116693	0.047188	0.177624	0	0	NA	NA	NA
ENSG00000169914	OTUD3	chr1	19882395	19912945	protein_coding	5216	1.05025	479.723	104.419	8.10947e-05	chr1_19839192_G_A_b38	-43203	rs12135171	0.0763889	20	22	1	2.03083e-05	0.493235	0.111221	0.0289971	0.0316937	0.0717834	5.17494e-05	0.229831	0.157281	0.300438	0	0	NA	NA	NA
ENSG00000162543	UBXN10	chr1	20186096	20196050	protein_coding	4834	1.04891	394.285	102.402	0.00696211	chr1_19758497_T_C_b38	-427599	rs2235656	0.326389	75	94	1	0.00321147	0.107831	0.0358684	0.928107	0.930412	0.520939	6.2625e-05	0.038664	-0.012714	0.092999	0	0	NA	NA	NA
ENSG00000225986	UBXN10-AS1	chr1	20184242	20186486	lncRNA	4835	1.08164	412.819	102.747	0.000681933	chr1_19519787_C_G_b38	-666699	rs55815284	0.104167	30	30	1	0.000213283	-0.679992	0.178128	0.214579	0.212179	0.249926	6.7966e-05	-2.27298	-6.64386	-0.928149	0	0	NA	NA	NA
ENSG00000090432	MUL1	chr1	20499448	20508151	protein_coding	4751	1.05105	436.426	104.117	0.00551928	chr1_20340971_G_T_b38	-167180	rs12124623	0.09375	24	27	1	0.00265597	0.225142	0.0733856	0.90061	0.902428	0.513081	5.70672e-05	0.155136	0.082706	0.259144	0	0	NA	NA	NA
ENSG00000158828	PINK1	chr1	20633458	20651511	protein_coding	4718	1.02967	467.783	104.427	0.000217866	chr1_20590713_G_A_b38	-42745	rs471760	0.246528	63	71	1	6.39578e-05	-0.221751	0.0535473	0.0873913	0.0893379	0.149666	4.8799e-05	-0.182688	-0.284046	-0.097325	0	0	NA	NA	NA
ENSG00000117242	PINK1-AS	chr1	20642657	20652193	lncRNA	4701	1.04821	496.408	105.491	2.53391e-12	chr1_20654387_G_A_b38	2194	rs607254	0.381944	89	110	1	5.00914e-14	0.655589	0.0769545	9.999e-05	4.58563e-10	5.93967e-09	4.96031e-05	0.453663	0.346625	0.573382	0	1	49	1	1
ENSG00000244038	DDOST	chr1	20651767	20661544	protein_coding	4700	1.02793	476.208	105.348	0.000141043	chr1_20666658_T_G_b38	5114	rs617367	0.194444	51	56	1	4.17751e-05	-0.200334	0.0471182	0.0579942	0.0594972	0.113948	4.75904e-05	0.179521	0.107156	0.260117	0	0	NA	NA	NA
ENSG00000235432	AL663074.2	chr1	20692734	20694013	unprocessed_pseudogene	4682	1.05471	486.47	104.648	5.41154e-05	chr1_20729889_T_C_b38	35876	rs10916855	0.329861	83	95	1	1.29808e-05	-0.33416	0.0735082	0.0177982	0.0207815	0.0516727	5.19486e-05	0.606533	0.299098	1.0284	0	0	NA	NA	NA
ENSG00000117245	KIF17	chr1	20664014	20718017	protein_coding	4664	1.06298	446.283	102.863	1.22026e-05	chr1_20717726_A_C_b38	-291	rs601392	0.125	34	36	1	1.88624e-06	-0.339878	0.0678822	0.00289971	0.00380347	0.0127931	5.85049e-05	0.487332	0.297062	0.640678	0	1	48	1	1
ENSG00000127483	HP1BP3	chr1	20740266	20787323	protein_coding	4648	1.05714	458.793	104.755	0.0010732	chr1_21570274_C_T_b38	782951	rs1256328	0.135417	36	39	1	0.000414411	0.337789	0.0930388	0.368363	0.361744	0.330926	5.5616e-05	0.151006	0.087632	0.215668	0	0	NA	NA	NA
ENSG00000221808	MIR1256	chr1	20988314	20988432	miRNA	4653	1.05542	397.33	103.025	0.003713	chr1_21265440_A_G_b38	277008	rs785193	0.0729167	20	21	1	0.0015849	0.754201	0.233412	0.759624	0.753814	0.47143	6.37806e-05	0.943316	0.404248	1.33018	0	0	NA	NA	NA
ENSG00000233072	RPS15AP6	chr1	21003550	21003934	processed_pseudogene	4610	1.05027	413.549	103.475	0.00223418	chr1_21293847_C_T_b38	289913	rs213049	0.194444	52	56	1	0.000897581	0.328077	0.0963653	0.588341	0.581105	0.417885	6.00343e-05	-0.505433	-0.835747	-0.238314	0	0	NA	NA	NA
ENSG00000236073	AL627311.1	chr1	21073639	21073753	processed_pseudogene	4595	1.07351	381.29	100.843	0.00276766	chr1_21217954_G_A_b38	144201	rs28368058	0.0972222	25	28	1	0.000991895	0.433359	0.128421	0.628637	0.621666	0.430787	7.13329e-05	0.855562	0.560009	1.27432	0	0	NA	NA	NA
ENSG00000075151	EIF4G3	chr1	20806292	21176888	protein_coding	4592	1.04699	390.753	103.116	0.00231745	chr1_20847936_T_C_b38	-328952	rs17449243	0.09375	25	27	1	0.000917581	-0.253103	0.0744879	0.582042	0.575045	0.41593	6.27062e-05	-0.137186	-0.221132	-0.069753	0	0	NA	NA	NA
ENSG00000236936	AL031005.1	chr1	21266082	21267251	lncRNA	4734	1.0716	362.488	100.66	3.14826e-05	chr1_21255486_C_A_b38	-10596	rs3026883	0.263889	65	76	1	4.55171e-06	0.449737	0.0937007	0.00659934	0.00797816	0.0240253	7.44841e-05	0.637317	0.065643	0.845355	0	1	14	1	1
ENSG00000231105	ECE1-AS1	chr1	21293290	21299874	lncRNA	4716	1.06148	375.919	101.858	0.00478522	chr1_21428649_C_T_b38	135359	rs45527539	0.0694444	20	20	1	0.00200998	0.703635	0.222894	0.821718	0.819206	0.490257	6.9046e-05	1.11183	0.442308	1.52001	0	0	NA	NA	NA
ENSG00000117298	ECE1	chr1	21217247	21345572	protein_coding	4690	1.06263	402.909	102.417	0.00817133	chr1_20354599_C_G_b38	-990973	rs926267	0.371528	90	107	1	0.003879	-0.209688	0.0712232	0.951905	0.958536	0.528828	6.47137e-05	-0.133075	-0.206637	-0.0527	0	0	NA	NA	NA
ENSG00000227001	NBPF2P	chr1	21424625	21427967	unprocessed_pseudogene	4741	1.06203	398.828	102.231	7.93286e-19	chr1_21474853_G_A_b38	46886	rs7531217	0.239583	59	69	1	3.54456e-22	-1.06033	0.0890114	9.999e-05	3.3636e-17	1.28397e-15	6.52228e-05	3.19544	2.52719	3.74628	0	1	48	1	1
ENSG00000142794	NBPF3	chr1	21440128	21485005	protein_coding	4725	1.06888	429.318	103.532	1.50269e-19	chr1_21467465_C_T_b38	27337	rs2316505	0.236111	58	68	1	9.0951e-23	0.812711	0.0668467	9.999e-05	4.79942e-18	2.06347e-16	6.22315e-05	-0.558142	-0.615498	-0.489641	0	1	49	1	1
ENSG00000162551	ALPL	chr1	21509397	21578410	protein_coding	4689	1.04546	392.527	102.303	0.000593449	chr1_20564184_G_T_b38	-945213	rs112370229	0.0972222	27	28	1	0.000175322	-0.506921	0.130941	0.190081	0.190219	0.234858	6.20392e-05	-0.455397	-0.868871	-0.139465	0	0	NA	NA	NA
ENSG00000076864	RAP1GAP	chr1	21596215	21669363	protein_coding	4440	1.06353	372.455	101.323	0.000252619	chr1_21638670_C_T_b38	-30693	rs6665848	0.0763889	22	22	1	5.88586e-05	-0.463011	0.111222	0.0719928	0.0750416	0.133669	7.025e-05	-0.710045	-1.01489	-0.449705	0	0	NA	NA	NA
ENSG00000090686	USP48	chr1	21678298	21783606	protein_coding	4416	1.06769	378.799	100.822	9.00069e-06	chr1_21858729_G_A_b38	75123	rs74574461	0.135417	35	39	1	1.02876e-06	-0.438609	0.0852242	0.00219978	0.00224844	0.00808181	7.02057e-05	-0.142238	-0.211733	-0.095466	0	1	49	1	1
ENSG00000187942	LDLRAD2	chr1	21812265	21825225	protein_coding	4463	1.05747	401.479	102.494	0.00146514	chr1_21813973_G_A_b38	1708	rs61777191	0.0555556	15	16	1	0.000515811	-0.64411	0.180544	0.422158	0.417256	0.356714	6.36361e-05	-3.3626	-6.64386	-2.49894	0	0	NA	NA	NA
ENSG00000142798	HSPG2	chr1	21822244	21937310	protein_coding	4564	1.02536	461.407	105.103	0.00201431	chr1_21873328_G_A_b38	-63982	rs2454290	0.225694	54	65	1	0.000874151	0.178527	0.0523169	0.60304	0.594309	0.42253	4.85929e-05	-0.232515	-0.341144	-0.104756	0	0	NA	NA	NA
ENSG00000218510	LINC00339	chr1	22024558	22031223	lncRNA	4648	1.04807	462.088	103.98	0.000499344	chr1_22027493_C_G_b38	2935	rs2501290	0.260417	66	75	1	0.000161926	0.305058	0.0783589	0.188281	0.187566	0.233138	5.32566e-05	-0.185614	-0.252729	-0.073542	0	0	NA	NA	NA
ENSG00000070831	CDC42	chr1	22025511	22101360	protein_coding	4646	1.0338	479.586	104.801	0.000268205	chr1_22753858_G_A_b38	728347	rs4233292	0.121528	33	35	1	8.38248e-05	-0.188448	0.0463016	0.110989	0.110877	0.170895	4.8418e-05	0.099534	0.046075	0.15997	0	0	NA	NA	NA
ENSG00000230068	CDC42-IT1	chr1	22059197	22064199	lncRNA	4652	1.06426	433.482	101.968	0.00291716	chr1_21777071_C_T_b38	-282126	rs113690053	0.0868056	24	25	1	0.0011264	0.296821	0.0889736	0.70193	0.694156	0.453517	6.0534e-05	0.390685	0.188606	0.570843	0	0	NA	NA	NA
ENSG00000162552	WNT4	chr1	22117313	22143969	protein_coding	4663	1.04267	509.996	105.788	0.000157191	chr1_21957498_C_A_b38	-186471	rs4655001	0.180556	46	52	1	4.90805e-05	0.374832	0.0890306	0.0642936	0.0678476	0.124246	4.72138e-05	-0.446676	-0.604826	-0.307187	0	0	NA	NA	NA
ENSG00000184677	ZBTB40	chr1	22428838	22531157	protein_coding	4507	1.05089	466.432	105.209	0.00188365	chr1_21527844_C_T_b38	-900994	rs58090121	0.215278	58	62	1	0.000814228	0.23817	0.0693644	0.569143	0.561934	0.411636	5.33612e-05	0.080157	0.011882	0.110769	0	0	NA	NA	NA
ENSG00000237200	ZBTB40-IT1	chr1	22517474	22519708	lncRNA	4453	1.05497	400.957	102.558	0.00521305	chr1_21891407_C_A_b38	-626067	rs10799718	0.291667	74	84	1	0.00230329	-0.333306	0.107049	0.862814	0.865549	0.502148	6.3093e-05	-0.49413	-0.744569	-0.228742	0	0	NA	NA	NA
ENSG00000173372	C1QA	chr1	22636628	22639678	protein_coding	4246	1.03869	457.73	106.619	0.00154112	chr1_21947568_C_T_b38	-689060	rs61776287	0.440972	96	127	1	0.000702613	0.168909	0.0485751	0.491951	0.487873	0.384838	5.17594e-05	-0.51891	-0.796274	-0.338008	0	0	NA	NA	NA
ENSG00000159189	C1QC	chr1	22643633	22648110	protein_coding	4236	1.02005	442.513	106.376	0.0020235	chr1_21986704_C_A_b38	-656929	rs34963341	0.305556	70	88	1	0.000944117	0.169474	0.0500017	0.589041	0.582887	0.418613	4.95499e-05	-0.298038	-0.544714	-0.113838	0	0	NA	NA	NA
ENSG00000173369	C1QB	chr1	22652762	22661637	protein_coding	4238	1.03896	439.732	105.918	0.000257955	chr1_21982211_A_G_b38	-670551	rs12049408	0.4375	95	126	1	8.74328e-05	0.183836	0.0452926	0.0934907	0.0967694	0.156866	5.39373e-05	-0.44236	-0.651804	-0.207762	0	0	NA	NA	NA
ENSG00000133216	EPHB2	chr1	22710839	22921500	protein_coding	4213	1.06315	405.866	104.143	0.00109433	chr1_22218645_G_A_b38	-492194	rs2807345	0.0590278	17	17	1	0.000407527	0.684895	0.188395	0.329867	0.329196	0.316026	6.43718e-05	0.476272	-0.335795	0.761843	0	0	NA	NA	NA
ENSG00000227868	TEX46	chr1	23010834	23015852	protein_coding	4156	1.06479	368.171	103.225	0.00171086	chr1_22647206_C_G_b38	-368646	rs36049190	0.0555556	16	16	1	0.000647527	0.771751	0.220419	0.442056	0.436566	0.364176	7.14189e-05	0.849732	0.37186	1.26433	0	0	NA	NA	NA
ENSG00000004487	KDM1A	chr1	23019443	23083689	protein_coding	4154	1.05729	363.097	102.639	0.00088035	chr1_23536161_A_G_b38	516718	rs760607	0.423611	98	122	1	0.000285871	0.157721	0.0422183	0.253575	0.248887	0.272416	7.03124e-05	0.10073	0.047006	0.137287	0	0	NA	NA	NA
ENSG00000169641	LUZP1	chr1	23084023	23177808	protein_coding	4247	1.02906	392.951	104.912	6.01558e-05	chr1_23183530_G_T_b38	5722	rs1612905	0.395833	89	114	1	1.50436e-05	-0.299796	0.0664817	0.020398	0.0206883	0.0514828	5.79464e-05	-0.157841	-0.203632	-0.101141	0	0	NA	NA	NA
ENSG00000261326	LINC01355	chr1	23281307	23287488	lncRNA	4135	1.04152	399.323	104.83	0.00152854	chr1_22792104_C_T_b38	-495384	rs12033902	0.236111	58	68	1	0.000626083	0.16235	0.0462382	0.439856	0.437027	0.364325	6.00177e-05	0.166516	0.104952	0.227229	0	0	NA	NA	NA
ENSG00000125944	HNRNPR	chr1	23303771	23344336	protein_coding	4138	1.03576	384.134	104.969	0.00187167	chr1_22679459_A_G_b38	-664877	rs10917276	0.395833	92	114	1	0.000797131	-0.147875	0.042988	0.50075	0.496027	0.388085	6.09384e-05	0.069081	0.038341	0.104212	0	0	NA	NA	NA
ENSG00000249087	ZNF436-AS1	chr1	23368997	23371839	lncRNA	4124	1.0484	429.658	107.016	0.000110418	chr1_22605708_C_CAATT_b38	-763289	rs71569885	0.104167	30	30	1	3.63592e-05	0.540406	0.126046	0.0370963	0.039122	0.0839682	5.73525e-05	0.427628	0.249415	0.613874	0	0	NA	NA	NA
ENSG00000125945	ZNF436	chr1	23359448	23369836	protein_coding	4125	1.05189	379.029	104.065	2.15962e-10	chr1_23374318_C_T_b38	4482	rs9887921	0.0902778	24	26	1	6.09913e-12	0.954388	0.125261	9.999e-05	3.43128e-08	3.33687e-07	6.59272e-05	0.903217	0.620911	1.22385	0	1	49	1	1
ENSG00000271420	AL109936.3	chr1	23378380	23379029	lncRNA	4121	1.04755	389.365	104.782	0.00483646	chr1_24187278_G_A_b38	808249	rs4090311	0.121528	32	35	1	0.00235442	-0.414139	0.13331	0.835316	0.836987	0.495286	6.3072e-05	0.562034	0.17752	0.882245	0	0	NA	NA	NA
ENSG00000204219	TCEA3	chr1	23380909	23424748	protein_coding	4099	1.04201	400.198	106.263	0.000500799	chr1_23537207_A_G_b38	112459	rs145023850	0.152778	41	44	1	0.000191276	-0.292768	0.0760938	0.164484	0.166372	0.218103	6.00048e-05	-0.236685	-0.321758	-0.123001	0	0	NA	NA	NA
ENSG00000088280	ASAP3	chr1	23428563	23484568	protein_coding	4168	1.03477	371.233	104.202	0.000790052	chr1_23380243_T_C_b38	-104325	rs664777	0.15625	38	45	1	0.0002803	-0.371559	0.0993112	0.244976	0.239421	0.266473	6.28002e-05	0.223918	0.101285	0.329608	0	0	NA	NA	NA
ENSG00000007968	E2F2	chr1	23506438	23531233	protein_coding	4212	1.04428	384.205	104.549	0.00251268	chr1_22614619_A_G_b38	-916614	rs158767	0.381944	87	110	1	0.00109316	0.356879	0.106686	0.605039	0.600275	0.42443	6.3081e-05	0.636021	0.31676	1.07	0	0	NA	NA	NA
ENSG00000117318	ID3	chr1	23557926	23559501	protein_coding	4304	1.05087	403.148	104.887	0.00240388	chr1_24492009_C_T_b38	932508	rs195712	0.430556	93	124	1	0.00105838	0.27213	0.0811134	0.60404	0.598839	0.424124	6.17327e-05	-0.256939	-0.403946	-0.079237	0	0	NA	NA	NA
ENSG00000142676	RPL11	chr1	23691742	23696835	protein_coding	4224	1.05588	349.732	103.405	0.00141949	chr1_22781707_C_T_b38	-910035	rs10917296	0.09375	26	27	1	0.000526387	0.241905	0.067918	0.368863	0.364844	0.332651	7.25929e-05	0.223329	0.120697	0.372729	0	0	NA	NA	NA
ENSG00000011007	ELOA	chr1	23743155	23762059	protein_coding	4228	1.05558	331.844	102.408	0.00668592	chr1_23263801_T_A_b38	-479354	rs16828151	0.152778	42	44	1	0.00306314	-0.277379	0.0917948	0.880112	0.881594	0.50673	7.64149e-05	-0.104034	-0.167193	-0.043279	0	0	NA	NA	NA
ENSG00000236810	ELOA-AS1	chr1	23706901	23778296	lncRNA	4178	1.05375	326.527	103.306	0.00328025	chr1_23619530_A_C_b38	-158766	rs75569736	0.357639	81	103	1	0.00139189	-0.321305	0.0982175	0.640436	0.635658	0.435464	7.70953e-05	-0.203019	-0.321498	-0.118813	0	0	NA	NA	NA
ENSG00000057757	PITHD1	chr1	23778418	23788232	protein_coding	4178	1.05859	325.09	102.654	0.0023357	chr1_24147179_G_T_b38	368761	rs76724913	0.09375	26	27	1	0.000901579	0.361636	0.106264	0.513849	0.504906	0.39142	7.89373e-05	0.196054	0.119812	0.290901	0	0	NA	NA	NA
ENSG00000011009	LYPLA2	chr1	23791145	23795539	protein_coding	4158	1.06775	334.759	103.226	0.000306794	chr1_24601134_C_A_b38	809989	rs4378146	0.194444	54	56	1	8.65592e-05	-0.252939	0.0622771	0.0792921	0.0810605	0.14041	7.94571e-05	-0.213549	-0.331085	-0.118611	0	0	NA	NA	NA
ENSG00000117308	GALE	chr1	23795599	23800781	protein_coding	4141	1.06433	290.046	100.396	0.00285801	chr1_24121881_T_C_b38	321100	rs4442319	0.309028	73	89	1	0.00100423	-0.182761	0.0542189	0.541146	0.534443	0.402328	9.04907e-05	0.186136	0.102345	0.260398	0	0	NA	NA	NA
ENSG00000117305	HMGCL	chr1	23801885	23838620	protein_coding	4046	1.033	325.034	104.361	0.000187351	chr1_23875153_G_A_b38	36533	rs2501431	0.34375	80	99	1	5.33949e-05	0.158164	0.0377634	0.0507949	0.0530822	0.105142	7.12059e-05	-0.085244	-0.140272	-0.038796	0	0	NA	NA	NA
ENSG00000179163	FUCA1	chr1	23845077	23868294	protein_coding	4079	1.04564	333.278	104.407	0.00144109	chr1_24158257_A_G_b38	289963	rs1538632	0.243056	62	70	1	0.000570066	0.227513	0.0642954	0.361264	0.359803	0.32994	7.31184e-05	0.190715	0.07276	0.291424	0	0	NA	NA	NA
ENSG00000189266	PNRC2	chr1	23956839	23963462	protein_coding	4073	1.05879	293.212	100.916	0.00174615	chr1_23877358_G_A_b38	-79481	rs7516774	0.0798611	23	23	1	0.000574688	-0.269364	0.0761733	0.376362	0.372857	0.336333	8.75871e-05	-0.115949	-0.217948	0.0035	0	0	NA	NA	NA
ENSG00000188529	SRSF10	chr1	23964347	23980927	protein_coding	4136	1.04567	339.735	104.029	0.00488134	chr1_24203566_A_C_b38	222639	rs17184651	0.354167	79	102	1	0.00229397	0.14768	0.0474109	0.80042	0.797205	0.483796	7.17377e-05	0.032618	-0.002239	0.065213	0	0	NA	NA	NA
ENSG00000142677	IL22RA1	chr1	24119771	24143140	protein_coding	4453	1.04225	382.354	103.244	0.000805637	chr1_23610527_T_C_b38	-532613	rs35202067	0.0520833	15	15	1	0.000268572	-0.68251	0.181841	0.247275	0.246939	0.271231	6.28665e-05	-0.917353	-1.7853	-0.290858	0	0	NA	NA	NA
ENSG00000185436	IFNLR1	chr1	24154168	24187959	protein_coding	4452	1.03809	439.606	105.697	0.00142164	chr1_24458577_C_T_b38	270618	rs195719	0.190972	50	55	1	0.000606911	0.336042	0.095459	0.449155	0.446533	0.367857	5.37596e-05	0.187602	0.11715	0.277081	0	0	NA	NA	NA
ENSG00000158055	GRHL3	chr1	24319322	24364482	protein_coding	4291	1.0474	404.415	104.163	0.00433291	chr1_24226345_A_G_b38	-92977	rs11249039	0.329861	84	95	1	0.00201143	0.35939	0.113854	0.818218	0.814546	0.488705	6.06872e-05	0.326635	0.09729	0.629918	0	0	NA	NA	NA
ENSG00000232298	GRHL3-AS1	chr1	24307556	24321901	lncRNA	4291	1.06804	378.934	102.445	0.000474404	chr1_25169452_G_T_b38	847551	rs7527307	0.0659722	17	19	1	0.000136027	-0.758885	0.192589	0.138686	0.141663	0.198787	7.02762e-05	-0.917687	-1.44625	-0.423297	0	0	NA	NA	NA
ENSG00000001461	NIPAL3	chr1	24415802	24472976	protein_coding	4264	1.04776	372.803	103.001	3.88795e-05	chr1_24585589_T_G_b38	169787	rs7556089	0.482639	106	139	1	7.4961e-06	-0.258345	0.0552026	0.0109989	0.0115112	0.0322346	6.59278e-05	-0.137308	-0.180813	-0.084164	0	1	49	1	1
ENSG00000001460	STPG1	chr1	24356999	24416934	protein_coding	4270	1.05456	368.863	102.594	2.78618e-05	chr1_24483915_C_T_b38	66981	rs195701	0.21875	55	63	1	4.84991e-06	0.214821	0.0448986	0.00619938	0.00777524	0.0234777	6.84702e-05	0.148084	0.106166	0.183315	0	1	49	1	1
ENSG00000117602	RCAN3	chr1	24502351	24541040	protein_coding	4228	1.06453	373.05	103.146	3.72811e-06	chr1_24545239_G_A_b38	42888	rs196426	0.385417	89	111	1	4.8314e-07	0.324664	0.0610542	0.00059994	0.000883499	0.00352632	7.04147e-05	0.189982	0.131803	0.226083	0	1	49	1	1
ENSG00000264443	NCMAP-DT	chr1	24538802	24556024	lncRNA	4244	1.04969	400.449	105.228	0.000574117	chr1_23573055_A_T_b38	-982969	rs2742951	0.4375	95	126	1	0.000208041	-0.396893	0.103782	0.183582	0.18634	0.232205	6.18552e-05	0.777863	0.453419	1.06014	0	0	NA	NA	NA
ENSG00000184454	NCMAP	chr1	24556087	24609328	protein_coding	4244	1.06214	358.944	101.996	9.86503e-06	chr1_24554962_G_T_b38	-1125	rs6424101	0.440972	96	127	1	1.32423e-06	-0.422692	0.0830657	0.00189981	0.00242177	0.0086264	7.24992e-05	0.459135	0.307238	0.584794	0	1	45	1	0
ENSG00000133226	SRRM1	chr1	24631716	24673281	protein_coding	4224	1.03244	392.822	105.181	0.00291846	chr1_24119781_C_T_b38	-511935	rs72648564	0.111111	30	32	1	0.00134416	0.188746	0.0575078	0.672533	0.669824	0.446501	5.87814e-05	0.077181	0.031763	0.134205	0	0	NA	NA	NA
ENSG00000169504	CLIC4	chr1	24745382	24844321	protein_coding	4174	1.04603	359.094	103.645	0.00277559	chr1_24486665_T_C_b38	-258717	rs195704	0.229167	57	66	1	0.00116699	0.195588	0.0588182	0.617238	0.611592	0.428044	6.79694e-05	0.152138	0.055602	0.227593	0	0	NA	NA	NA
ENSG00000020633	RUNX3	chr1	24899511	24965121	protein_coding	4115	1.0445	353.491	102.528	0.00293754	chr1_24862886_T_C_b38	-102235	rs4072968	0.263889	68	76	1	0.00117196	0.310699	0.0934713	0.636036	0.627732	0.432683	6.86223e-05	0.461031	0.20959	0.666768	0	0	NA	NA	NA
ENSG00000117614	SYF2	chr1	25222276	25232502	protein_coding	3890	1.04153	319.139	103.01	0.000214836	chr1_25040496_C_T_b38	-192006	rs404100	0.434028	99	125	1	5.59868e-05	-0.168127	0.0402607	0.0548945	0.058191	0.112183	7.50972e-05	-0.127592	-0.199265	-0.049643	0	0	NA	NA	NA
ENSG00000272432	AL031432.3	chr1	25247837	25248321	lncRNA	3874	1.05191	332.284	103.094	4.97212e-05	chr1_25947722_G_C_b38	699885	rs10902710	0.472222	104	136	1	1.01054e-05	-0.502877	0.109147	0.0107989	0.0129424	0.0354622	7.5208e-05	0.969452	0.62188	1.28873	0	1	49	1	0
ENSG00000261349	AL031432.2	chr1	25266102	25267136	unprocessed_pseudogene	3896	1.06141	317.667	102.896	6.9957e-24	chr1_25235176_G_A_b38	-31960	rs55794721	0.3125	71	90	1	4.97001e-28	-1.02642	0.0713856	9.999e-05	1.16606e-22	9.04309e-21	8.1684e-05	-5.02818	-5.21367	-4.83548	0	1	49	1	1
ENSG00000224183	SDHDP6	chr1	25294164	25294643	processed_pseudogene	3903	1.03666	310.04	102.786	1.75944e-08	chr1_25257119_C_G_b38	-37524	rs72660908	0.309028	70	89	1	8.22779e-10	-0.586326	0.0880056	9.999e-05	3.44325e-06	2.34136e-05	7.57789e-05	-1.588	-1.95934	-1.18129	0	1	48	1	1
ENSG00000259984	AL928711.1	chr1	25336429	25337465	unprocessed_pseudogene	3927	1.05977	281.959	100.886	0.000292159	chr1_25381051_A_G_b38	43586	rs147910912	0.0590278	16	17	1	6.75112e-05	-0.895748	0.217043	0.0624938	0.0662773	0.122696	9.14333e-05	-2.75459	-3.89435	-1.49782	0	0	NA	NA	NA
ENSG00000117616	RSRP1	chr1	25242249	25338213	protein_coding	3927	1.05738	293.175	101.324	0.00171441	chr1_25185272_G_A_b38	-152941	rs9438865	0.229167	57	66	1	0.000576944	0.31275	0.088471	0.374963	0.36791	0.334011	8.71127e-05	0.122602	0.045321	0.18474	0	0	NA	NA	NA
ENSG00000183726	TMEM50A	chr1	25338317	25362361	protein_coding	3927	1.03293	315.742	103.656	0.00215116	chr1_25512737_A_T_b38	174420	rs35176086	0.479167	105	138	1	0.000867881	-0.131288	0.0384492	0.483052	0.477523	0.380569	7.32782e-05	-0.119603	-0.179968	-0.053507	0	0	NA	NA	NA
ENSG00000188672	RHCE	chr1	25362249	25430192	protein_coding	3963	1.05851	300.202	101.007	5.88072e-16	chr1_25253604_G_A_b38	-176588	rs9438900	0.423611	97	122	1	5.76105e-19	-0.856975	0.0809784	9.999e-05	3.08701e-14	7.62623e-13	8.54524e-05	-1.02552	-1.20221	-0.876686	0	1	49	1	1
ENSG00000204178	MACO1	chr1	25430858	25500209	protein_coding	3957	1.05069	331.984	104.029	0.00121933	chr1_26172357_G_A_b38	741499	rs2783624	0.0694444	17	20	1	0.000458692	-0.587297	0.16307	0.310069	0.309574	0.305518	7.49091e-05	-0.23949	-0.330506	-0.158038	0	0	NA	NA	NA
ENSG00000157978	LDLRAP1	chr1	25543606	25568886	protein_coding	3829	1.05651	292.786	101.988	1.54532e-06	chr1_25570535_G_A_b38	26929	rs11247942	0.451389	99	130	1	1.45878e-07	-0.209927	0.0376039	9.999e-05	0.000285567	0.00128645	8.69268e-05	0.191343	0.141037	0.226165	0	1	49	1	1
ENSG00000225643	AL606491.1	chr1	25581478	25590356	lncRNA	3736	1.04087	293.913	103.077	0.00742974	chr1_25592938_A_G_b38	11460	rs57099843	0.0520833	15	15	1	0.00357508	-0.836968	0.281705	0.881912	0.880431	0.506416	8.13252e-05	-3.36135	-6.64386	-0.77956	0	0	NA	NA	NA
ENSG00000117643	MAN1C1	chr1	25617468	25786207	protein_coding	3700	1.06694	283.183	101.612	1.21558e-08	chr1_25592938_A_G_b38	-24530	rs57099843	0.0520833	15	15	1	4.22464e-10	1.47687	0.217333	9.999e-05	1.43972e-06	1.0589e-05	9.36326e-05	1.06958	0.793967	1.20913	0	1	49	1	1
ENSG00000162430	SELENON	chr1	25800176	25818221	protein_coding	3649	1.06563	275.836	101.359	0.00205224	chr1_25806608_A_G_b38	6432	rs6675604	0.201389	51	58	1	0.000716214	0.18645	0.0537069	0.407159	0.401103	0.349726	9.56351e-05	-0.200941	-0.279346	-0.100126	0	0	NA	NA	NA
ENSG00000117640	MTFR1L	chr1	25818640	25832942	protein_coding	3655	1.05836	303.552	103.715	1.03018e-06	chr1_25820023_G_C_b38	1383	rs1127818	0.413194	94	119	1	1.15255e-07	0.380275	0.0674974	0.00019998	0.000190274	0.000901236	8.44615e-05	0.230825	0.185031	0.274364	0	1	49	1	1
ENSG00000228172	AL020996.1	chr1	25816749	25820797	lncRNA	3655	1.04744	283.252	102.709	0.00377355	chr1_25682759_T_C_b38	-138038	rs2786878	0.0520833	15	15	1	0.00158849	0.626596	0.193962	0.642836	0.637587	0.435921	8.66568e-05	-0.57348	-0.768538	-0.216959	0	0	NA	NA	NA
ENSG00000236528	AL033528.3	chr1	25859613	25863420	lncRNA	3666	1.05303	295.936	103.52	0.000629474	chr1_25713648_C_T_b38	-145965	rs2982292	0.177083	45	51	1	0.000205189	-0.585852	0.153039	0.153785	0.151579	0.206739	8.48207e-05	-0.662831	-1.10577	-0.333336	0	0	NA	NA	NA
ENSG00000182749	PAQR7	chr1	25861210	25871253	protein_coding	3625	1.05811	264.888	101.556	0.00184043	chr1_24902899_G_GC_b38	-968354	rs34296216	0.107639	31	31	1	0.000636911	-0.365969	0.104379	0.363764	0.358468	0.329575	9.66909e-05	-0.260234	-0.385638	-0.141471	0	0	NA	NA	NA
ENSG00000117632	STMN1	chr1	25884181	25906991	protein_coding	3570	1.05117	274.707	103.448	0.00300776	chr1_25934913_C_A_b38	27922	rs12118637	0.204861	53	59	1	0.00126772	0.248354	0.0752579	0.547045	0.539272	0.40388	9.06982e-05	0.289177	0.130366	0.43707	0	0	NA	NA	NA
ENSG00000158006	PAFAH2	chr1	25959767	25998117	protein_coding	3425	1.06985	226.947	100.259	0.00248349	chr1_26869412_A_C_b38	871295	rs75448730	0.201389	54	58	1	0.000841533	0.260956	0.0762189	0.40416	0.39781	0.348311	0.000118157	0.195352	0.114562	0.25994	0	0	NA	NA	NA
ENSG00000158014	SLC30A2	chr1	26037252	26046118	protein_coding	3307	1.05305	220.585	101.073	0.00521711	chr1_25748472_C_T_b38	-297646	rs72662662	0.0729167	19	21	1	0.00213919	-0.556114	0.177271	0.667533	0.663485	0.444579	0.000113802	-1.19063	-2.08199	-0.461261	0	0	NA	NA	NA
ENSG00000175087	PDIK1L	chr1	26111165	26125555	protein_coding	3169	1.06597	210.518	101.521	9.72651e-05	chr1_26026938_C_A_b38	-84227	rs3008208	0.128472	34	37	1	1.91919e-05	-0.326473	0.0733834	0.0121988	0.015228	0.040275	0.000125467	0.166111	0.089254	0.24033	0	1	49	1	1
ENSG00000142684	ZNF593	chr1	26169908	26170873	protein_coding	3081	1.05136	193.47	101.092	6.86076e-06	chr1_26156065_T_C_b38	-13843	rs10794522	0.416667	96	120	1	7.68024e-07	-0.313986	0.0602304	0.00039996	0.000922974	0.00366715	0.000128875	-0.315825	-0.462662	-0.205719	0	1	0	0	0
ENSG00000142675	CNKSR1	chr1	26177484	26189884	protein_coding	3096	1.05962	202.287	101.515	7.75746e-22	chr1_26178250_G_A_b38	766	rs2783630	0.340278	79	98	1	6.18155e-26	-0.514441	0.0381466	9.999e-05	1.1568e-20	6.74982e-19	0.000127363	-0.679128	-0.754991	-0.594127	0	1	49	1	1
ENSG00000236155	ZPLD2P	chr1	26209741	26229840	transcribed_unprocessed_pseudogene	3125	1.03868	189.414	101.491	0.00201053	chr1_26532288_C_T_b38	322547	rs7519756	0.0798611	22	23	1	0.000704581	0.614349	0.176717	0.29947	0.299183	0.299923	0.000125059	-0.654102	-0.887278	-0.370365	0	0	NA	NA	NA
ENSG00000130695	CEP85	chr1	26234200	26278808	protein_coding	3127	1.06672	195.504	101.336	1.16811e-06	chr1_26286435_G_T_b38	52235	rs75517917	0.142361	38	41	1	9.51278e-08	-0.457947	0.0806878	9.999e-05	0.000126718	0.000626856	0.000135499	-0.283441	-0.3763	-0.213994	0	1	49	1	1
ENSG00000142669	SH3BGRL3	chr1	26280086	26281522	protein_coding	3136	1.0277	194.487	101.723	0.00275547	chr1_26593745_G_C_b38	313659	rs7554905	0.149306	35	43	1	0.00103827	0.376627	0.112067	0.407059	0.401848	0.350018	0.00011641	0.257623	0.094737	0.391443	0	0	NA	NA	NA
ENSG00000169442	CD52	chr1	26317958	26320523	protein_coding	3157	1.03526	205.558	103.013	0.00466775	chr1_26204765_C_A_b38	-113193	rs6598943	0.340278	79	98	1	0.00207019	0.158367	0.0503155	0.611939	0.602336	0.424931	0.000113636	0.341233	0.069019	0.566578	0	0	NA	NA	NA
ENSG00000158062	UBXN11	chr1	26281328	26318363	protein_coding	3158	1.05503	190.035	100.581	2.61217e-05	chr1_26282291_C_T_b38	-36072	rs34209692	0.274306	64	79	1	3.60406e-06	0.166922	0.0343805	0.00349965	0.00360985	0.0122291	0.000133133	0.166643	0.090881	0.253121	0	1	49	1	1
ENSG00000176092	CRYBG2	chr1	26321698	26360080	protein_coding	3166	1.05538	186.319	99.7852	0.00176043	chr1_26157414_A_T_b38	-202666	rs72666338	0.270833	67	78	1	0.000539792	-0.297434	0.08368	0.260274	0.255645	0.276451	0.000135981	-0.453505	-0.723635	-0.165803	0	0	NA	NA	NA
ENSG00000176083	ZNF683	chr1	26361634	26374522	protein_coding	3180	1.05146	213.769	103.092	0.0020316	chr1_25699316_A_G_b38	-675206	rs3014701	0.0520833	13	15	1	0.000785423	0.793367	0.230342	0.333267	0.328419	0.3157	0.000116686	2.23433	1.64699	2.73108	0	0	NA	NA	NA
ENSG00000117682	DHDDS	chr1	26432282	26471306	protein_coding	3132	1.05927	197.03	100.714	0.000197078	chr1_26484121_C_G_b38	51839	rs7524421	0.3125	71	90	1	4.14872e-05	-0.3265	0.0767599	0.0269973	0.0305945	0.0699485	0.000130583	-0.107486	-0.163056	-0.051089	0	0	NA	NA	NA
ENSG00000223583	AL513365.1	chr1	26454653	26455187	processed_pseudogene	3112	1.06774	188.348	99.4736	0.00656625	chr1_26995661_G_A_b38	540474	rs1890052	0.326389	78	94	1	0.00259929	0.31594	0.102749	0.690531	0.68521	0.451016	0.000141202	0.566391	0.192365	0.942104	0	0	NA	NA	NA
ENSG00000225891	DHDDS-AS1	chr1	26462756	26468014	lncRNA	3116	1.04342	192.374	100.423	0.00370044	chr1_26420577_A_C_b38	-47437	rs6598965	0.229167	59	66	1	0.00137098	-0.345038	0.105323	0.49565	0.489245	0.385523	0.000125535	0.55222	0.269659	0.881757	0	0	NA	NA	NA
ENSG00000198830	HMGN2	chr1	26472440	26476642	protein_coding	3118	1.07115	188.834	99.5423	6.27788e-05	chr1_26396299_T_C_b38	-76141	rs191363827	0.0763889	20	22	1	9.30812e-06	0.336133	0.0726401	0.00589941	0.0083279	0.0248404	0.000142711	0.199086	0.124442	0.26276	0	1	49	1	1
ENSG00000117676	RPS6KA1	chr1	26529761	26575030	protein_coding	3099	1.05121	195.421	100.698	0.00010002	chr1_26441274_G_A_b38	-88487	rs7365446	0.274306	69	79	1	1.83436e-05	-0.232859	0.0522087	0.0140986	0.0154712	0.0408137	0.000127509	0.1237	0.057573	0.183792	0	1	49	1	1
ENSG00000117713	ARID1A	chr1	26693236	26782104	protein_coding	3052	1.04842	191.484	100.068	0.00403805	chr1_26602511_T_G_b38	-90725	rs17162257	0.170139	39	49	1	0.00149286	-0.194743	0.0599255	0.523848	0.516519	0.395468	0.000128684	-0.221224	-0.259461	-0.163087	0	0	NA	NA	NA
ENSG00000260063	AL512408.1	chr1	26692132	26694131	lncRNA	3056	1.06554	190.95	99.9448	0.000558406	chr1_26894843_G_A_b38	200712	rs115372687	0.0520833	14	15	1	0.00013642	-0.888735	0.225587	0.0814919	0.0847307	0.144415	0.000138091	-0.830164	-1.45601	-0.307504	0	0	NA	NA	NA
ENSG00000060642	PIGV	chr1	26787472	26798398	protein_coding	3051	1.03116	187.805	101.189	5.00454e-09	chr1_26760698_T_A_b38	-26774	rs191253395	0.0868056	22	25	1	1.33764e-10	-0.596291	0.0849114	9.999e-05	6.0178e-07	4.76345e-06	0.000122294	-0.440054	-0.618604	-0.349039	0	1	49	1	1
ENSG00000204160	ZDHHC18	chr1	26826688	26857604	protein_coding	3012	1.06133	183.467	99.6479	0.00849592	chr1_27334077_G_A_b38	507389	rs35771571	0.434028	97	125	1	0.00357668	0.168972	0.0568749	0.777222	0.772113	0.476667	0.000141374	0.107265	0.025095	0.208376	0	0	NA	NA	NA
ENSG00000175793	SFN	chr1	26863149	26864456	protein_coding	2958	1.06599	181.623	99.6927	0.00066007	chr1_26158230_G_T_b38	-704919	rs3806383	0.270833	67	78	1	0.000163794	-0.279054	0.0717369	0.0935906	0.0952489	0.155284	0.000145438	-0.447072	-0.612822	-0.308343	0	0	NA	NA	NA
ENSG00000142751	GPN2	chr1	26876132	26890283	protein_coding	2994	1.07573	191.897	99.4129	0.00150193	chr1_27889561_T_C_b38	999278	rs10794507	0.472222	101	136	1	0.000434647	0.301853	0.0834548	0.221378	0.219324	0.254639	0.000142934	0.126456	0.075848	0.183139	0	0	NA	NA	NA
ENSG00000090273	NUDC	chr1	26900238	26946871	protein_coding	3002	1.0556	197.669	101.29	0.00539482	chr1_27862400_C_T_b38	962162	rs72872830	0.0833333	24	24	1	0.0022508	-0.226612	0.0726104	0.640736	0.633641	0.43478	0.000128286	-0.193342	-0.326955	-0.049015	0	0	NA	NA	NA
ENSG00000198746	GPATCH3	chr1	26890488	26900467	protein_coding	3002	1.04099	199.517	102.193	0.00189932	chr1_26208655_G_A_b38	-691812	rs4585968	0.131944	36	38	1	0.000687485	-0.406351	0.116644	0.29697	0.296866	0.299091	0.000119852	-0.263794	-0.534252	-0.124429	0	0	NA	NA	NA
ENSG00000175707	KDF1	chr1	26949562	26960468	protein_coding	3098	1.05815	196.886	100.701	0.00119449	chr1_26613420_C_A_b38	-347048	rs114388056	0.0625	15	18	1	0.000359756	-0.48469	0.132034	0.190781	0.187272	0.232965	0.000130101	-0.276912	-0.436266	-0.024308	0	0	NA	NA	NA
ENSG00000172746	RPL12P13	chr1	26980165	26980975	unprocessed_pseudogene	3083	1.07409	197.525	99.8027	0.00599216	chr1_27700066_G_A_b38	719901	rs181656736	0.0833333	23	24	1	0.00236679	-0.36818	0.11858	0.675632	0.665993	0.44528	0.000137987	-0.553726	-1.11133	-0.190742	0	0	NA	NA	NA
ENSG00000224064	AL356390.1	chr1	26983628	26984024	processed_pseudogene	3070	1.04369	208.999	102.493	0.000343246	chr1_27360975_G_T_b38	377347	rs35659744	0.246528	66	71	1	9.31957e-05	-0.435202	0.107673	0.0583942	0.060503	0.115172	0.000115675	-1.04218	-1.47763	-0.766177	0	0	NA	NA	NA
ENSG00000253368	TRNP1	chr1	26993692	27000886	protein_coding	3065	1.04975	202.37	101.444	0.00345176	chr1_27907571_A_T_b38	913879	rs28988920	0.0729167	20	21	1	0.00133524	0.506727	0.154296	0.488751	0.479568	0.381344	0.000122416	0.520021	0.204193	0.68416	0	0	NA	NA	NA
ENSG00000158246	TENT5B	chr1	27005020	27012850	protein_coding	3059	1.05181	182.527	99.3229	0.00112969	chr1_27861750_G_A_b38	848900	rs12142239	0.0868056	25	25	1	0.000305784	-0.472045	0.126999	0.166783	0.1675	0.218973	0.000136845	-0.909752	-1.49298	-0.45354	0	0	NA	NA	NA
ENSG00000090020	SLC9A1	chr1	27098809	27166981	protein_coding	2944	1.05267	202.462	101.155	0.00081805	chr1_27085189_C_T_b38	-81792	rs12118095	0.361111	82	104	1	0.000236152	-0.177173	0.0467574	0.133887	0.135447	0.193323	0.000123796	-0.23071	-0.302567	-0.145041	0	0	NA	NA	NA
ENSG00000225159	NPM1P39	chr1	27206930	27207796	processed_pseudogene	2877	1.05565	190.369	100.816	0.00534109	chr1_28135150_T_C_b38	928220	rs10751727	0.486111	101	140	1	0.00217127	0.234663	0.0749155	0.623138	0.615538	0.42921	0.000133228	0.584355	0.288005	0.966577	0	0	NA	NA	NA
ENSG00000142784	WDTC1	chr1	27234632	27308636	protein_coding	2836	1.04958	188.422	100.319	0.00129238	chr1_26340318_A_G_b38	-894314	rs10902741	0.107639	30	31	1	0.000385323	-0.273381	0.0748699	0.20188	0.19673	0.239411	0.000131389	-0.166417	-0.233809	-0.049002	0	0	NA	NA	NA
ENSG00000243659	FO393419.3	chr1	27311240	27311838	processed_pseudogene	2757	1.06212	192.916	100.457	0.0161087	chr1_26372560_C_A_b38	-938680	rs6699091	0.131944	33	38	1	0.00797531	-0.303029	0.112337	0.948805	0.950901	0.526488	0.000134866	-0.513083	-1.05155	-0.098072	0	0	NA	NA	NA
ENSG00000186501	TMEM222	chr1	27322145	27336400	protein_coding	2731	1.05413	190.547	100.513	0.00581601	chr1_28281379_G_T_b38	959234	rs1053107	0.0659722	18	19	1	0.00236714	0.332168	0.106983	0.652635	0.648916	0.439498	0.000132304	0.245927	0.134328	0.31531	0	0	NA	NA	NA
ENSG00000241547	ACTG1P20	chr1	27325329	27325796	processed_pseudogene	2730	1.05506	209.141	102.595	0.00145064	chr1_27631734_A_G_b38	306405	rs12726763	0.128472	33	37	1	0.000513096	0.528036	0.147945	0.237976	0.238384	0.265908	0.000120989	1.08749	0.778999	1.53752	0	0	NA	NA	NA
ENSG00000142765	SYTL1	chr1	27342020	27353937	protein_coding	2709	1.07046	191.181	99.8715	0.00477333	chr1_27880147_T_C_b38	538127	rs75729924	0.0520833	14	15	1	0.00180635	0.29192	0.0914993	0.576142	0.568023	0.413681	0.000140585	0.233813	0.175815	0.29755	0	0	NA	NA	NA
ENSG00000142733	MAP3K6	chr1	27354067	27366961	protein_coding	2691	1.08121	204.234	101.829	0.0011236	chr1_27688316_T_C_b38	321355	rs1858525	0.0625	17	18	1	0.000360932	-0.435272	0.118602	0.174883	0.174772	0.223824	0.000137141	-0.407169	-0.787513	-0.240046	0	0	NA	NA	NA
ENSG00000142748	FCN3	chr1	27369112	27374824	protein_coding	2684	1.02674	193.463	102.154	0.00758792	chr1_28107352_A_G_b38	732528	rs2183680	0.0902778	23	26	1	0.00351296	-0.274963	0.0923669	0.764924	0.762188	0.47388	0.000116558	-0.482692	-0.759816	-0.230402	0	0	NA	NA	NA
ENSG00000174950	CD164L2	chr1	27379176	27383333	protein_coding	2689	1.0533	181.13	99.9484	0.000814972	chr1_27769418_A_C_b38	386085	rs12064817	0.0729167	21	21	1	0.000215411	-0.361536	0.0947749	0.119588	0.120893	0.18008	0.000138724	-0.40761	-0.626427	-0.234492	0	0	NA	NA	NA
ENSG00000158195	WASF2	chr1	27404230	27490167	protein_coding	2796	1.05463	188.921	102.525	0.00134394	chr1_26584263_T_A_b38	-905904	rs4970510	0.236111	60	68	1	0.000466863	0.200856	0.0558489	0.20308	0.202569	0.24345	0.000133705	0.112128	0.059771	0.179085	0	0	NA	NA	NA
ENSG00000237429	BX293535.1	chr1	27525805	27530561	lncRNA	2819	1.04205	176.133	101.21	0.00479163	chr1_27866021_A_T_b38	340216	rs7514900	0.211806	52	61	1	0.00194697	0.366867	0.115846	0.555044	0.551594	0.408222	0.00013635	0.404078	0.246622	0.629263	0	0	NA	NA	NA
ENSG00000126705	AHDC1	chr1	27534035	27604431	protein_coding	2786	1.05523	167.923	100.889	0.000895098	chr1_27212901_G_A_b38	-391530	rs4970505	0.0625	18	18	1	0.000258035	0.259107	0.0688288	0.120588	0.122491	0.181608	0.000150783	-0.202619	-0.493772	0.036293	0	0	NA	NA	NA
ENSG00000000938	FGR	chr1	27612064	27635185	protein_coding	2794	1.05645	158.902	99.5971	0.00208918	chr1_27664540_C_T_b38	29355	rs2491363	0.0555556	14	16	1	0.00065594	-0.361292	0.1033	0.259074	0.258007	0.277515	0.000160112	0.680535	0.371989	1.15155	0	0	NA	NA	NA
ENSG00000235912	AL031729.1	chr1	27649419	27649610	processed_pseudogene	2801	1.03741	157.89	100.111	0.00164024	chr1_28531361_G_C_b38	881942	rs61785985	0.0520833	15	15	1	0.000506265	-0.495952	0.138805	0.215478	0.213084	0.250575	0.000149248	-1.74187	-5.14221	-0.935257	0	0	NA	NA	NA
ENSG00000126709	IFI6	chr1	27666064	27672198	protein_coding	2808	1.04842	163.777	100.943	0.00120729	chr1_27207537_A_G_b38	-464661	rs147672634	0.0555556	16	16	1	0.000370411	0.667116	0.18214	0.164884	0.162116	0.214995	0.000150449	1.31774	0.64047	1.82672	0	0	NA	NA	NA
ENSG00000009780	FAM76A	chr1	27725979	27763122	protein_coding	2799	1.05523	152.493	99.2566	0.00276577	chr1_28313278_G_A_b38	587299	rs12564304	0.392361	87	113	1	0.000902182	-0.219555	0.0645183	0.322968	0.31878	0.310645	0.000166033	-0.121976	-0.192468	-0.077358	0	0	NA	NA	NA
ENSG00000231344	AL020997.1	chr1	27739091	27739439	processed_pseudogene	2806	1.04856	168.122	101.041	0.00720033	chr1_26894843_G_A_b38	-844248	rs115372687	0.0520833	14	15	1	0.00313397	0.596258	0.197812	0.687131	0.684631	0.450925	0.000146645	1.01497	0.645467	1.32759	0	0	NA	NA	NA
ENSG00000230833	RPEP3	chr1	27739954	27740629	processed_pseudogene	2807	1.04776	162.426	100.912	0.00997042	chr1_28198320_T_C_b38	458366	rs12135105	0.131944	35	38	1	0.00458911	-0.321986	0.111493	0.790221	0.789557	0.481617	0.0001513	-0.343615	-0.636327	-0.070962	0	0	NA	NA	NA
ENSG00000117758	STX12	chr1	27773219	27824443	protein_coding	2815	1.05342	165.391	100.728	4.1258e-05	chr1_27054553_C_T_b38	-718666	rs61786545	0.107639	30	31	1	6.34696e-06	-0.236341	0.0500711	0.00489951	0.00508949	0.0163554	0.000151992	-0.18311	-0.273014	-0.134509	0	1	49	1	1
ENSG00000269971	AL020997.2	chr1	27773858	27774041	lncRNA	2815	1.0555	162.125	100.236	0.00312587	chr1_28099490_T_G_b38	325632	rs11247752	0.319444	78	92	1	0.00110788	0.393284	0.117711	0.375962	0.371517	0.335856	0.000156341	0.381742	0.114166	0.599576	0	0	NA	NA	NA
ENSG00000270031	AL020997.3	chr1	27819983	27820341	lncRNA	2872	1.05225	174.28	101.751	0.00230789	chr1_27644991_A_G_b38	-174992	rs1292081	0.215278	54	62	1	0.000842957	-0.507279	0.148185	0.313369	0.307341	0.304147	0.000143573	-0.810981	-1.89013	-0.270224	0	0	NA	NA	NA
ENSG00000117751	PPP1R8	chr1	27830782	27851676	protein_coding	2883	1.04231	160.807	100.108	0.0177806	chr1_28082885_T_G_b38	252103	rs556596	0.371528	85	107	1	0.00885296	-0.0990791	0.0372416	0.935606	0.939557	0.523315	0.000149495	0.057867	0.011511	0.100768	0	0	NA	NA	NA
ENSG00000252947	SCARNA1	chr1	27834401	27834566	scaRNA	2884	1.06244	161.258	99.1563	0.00836106	chr1_27668566_G_T_b38	-165835	rs56015130	0.114583	28	33	1	0.0034275	-0.329146	0.110268	0.722228	0.71972	0.461878	0.00016154	0.984434	0.587905	2.04016	0	0	NA	NA	NA
ENSG00000130775	THEMIS2	chr1	27872543	27886685	protein_coding	2945	1.0496	166.994	99.213	0.00436835	chr1_27884892_A_G_b38	12349	rs1467465	0.371528	84	107	1	0.00156607	0.135847	0.041994	0.50405	0.495133	0.387747	0.000148253	-0.283342	-0.502592	-0.148548	0	0	NA	NA	NA
ENSG00000117748	RPA2	chr1	27891524	27914746	protein_coding	3016	1.05533	184.219	101.406	0.000175752	chr1_28141101_A_C_b38	226355	rs313154	0.204861	48	59	1	3.84524e-05	0.260422	0.0609457	0.0229977	0.0257112	0.0610109	0.000137503	0.233382	0.109702	0.398589	0	0	NA	NA	NA
ENSG00000130768	SMPDL3B	chr1	27935000	27959157	protein_coding	3021	1.07134	189.075	101.497	6.32502e-08	chr1_27928412_G_A_b38	-6588	rs6680162	0.208333	54	60	1	2.97425e-09	0.683101	0.106692	9.999e-05	5.16179e-06	3.39866e-05	0.000142638	1.22719	1.00974	1.54501	0	1	45	1	1
ENSG00000158156	XKR8	chr1	27959973	27968093	protein_coding	3032	1.054	173.284	99.8302	3.36234e-05	chr1_28818612_G_T_b38	858639	rs204047	0.180556	45	52	1	4.49803e-06	0.43212	0.0899774	0.00369963	0.0042972	0.0141889	0.000145407	0.456849	0.302069	0.634043	0	1	49	1	1
ENSG00000238231	AL512288.2	chr1	27990158	27990524	processed_pseudogene	3046	1.05415	174.941	100.374	0.00180094	chr1_28848949_G_A_b38	858425	rs680090	0.4375	98	126	1	0.000576163	-0.434866	0.123002	0.247575	0.247082	0.271308	0.000144113	-0.683359	-0.973173	-0.386349	0	0	NA	NA	NA
ENSG00000240750	RN7SL559P	chr1	28031884	28032180	misc_RNA	3067	1.05239	187.538	101.914	0.00157397	chr1_27527880_G_C_b38	-504300	rs12725924	0.336806	80	97	1	0.000541089	0.383609	0.107946	0.238676	0.233616	0.263371	0.0001335	-0.519419	-0.81578	-0.125031	0	0	NA	NA	NA
ENSG00000158161	EYA3	chr1	27970344	28088637	protein_coding	3026	1.05012	170.447	101.492	0.000925582	chr1_29059136_G_A_b38	970499	rs2153166	0.409722	92	118	1	0.000280179	-0.216299	0.057811	0.130087	0.129977	0.188457	0.000145552	-0.092227	-0.141415	-0.04416	0	0	NA	NA	NA
ENSG00000228589	SPCS2P4	chr1	28095742	28096422	processed_pseudogene	3028	1.0536	162.109	100.176	0.0219127	chr1_27631734_A_G_b38	-464688	rs12726763	0.128472	33	37	1	0.0113946	0.307037	0.119502	0.967703	0.969285	0.532077	0.000155178	0.42247	0.069546	0.843372	0	0	NA	NA	NA
ENSG00000169403	PTAFR	chr1	28147166	28193936	protein_coding	3045	1.04772	158.936	100.296	5.03387e-17	chr1_28219868_G_A_b38	25932	rs499514	0.0694444	17	20	1	2.18838e-20	-0.925043	0.0828127	9.999e-05	1.6648e-15	4.91552e-14	0.0001546	-1.73986	-2.13139	-1.09242	0	1	49	1	1
ENSG00000126698	DNAJC8	chr1	28199456	28233029	protein_coding	3075	1.04866	160.03	100.571	0.00556871	chr1_28207491_G_T_b38	-25538	rs61787029	0.489583	102	141	1	0.00225392	-0.105107	0.0336827	0.575742	0.568956	0.413966	0.000154124	0.083948	0.047672	0.135044	0	0	NA	NA	NA
ENSG00000130770	ATP5IF1	chr1	28236109	28246906	protein_coding	3082	1.07121	147.863	97.9443	0.0002841	chr1_28165769_C_G_b38	-70340	rs313148	0.180556	42	52	1	5.06408e-05	0.171209	0.0407444	0.030497	0.0317899	0.0719533	0.000182288	0.137599	0.054264	0.227054	0	0	NA	NA	NA
ENSG00000270605	AL353622.1	chr1	28239509	28241453	lncRNA	3085	1.05788	156.662	99.4003	5.95185e-09	chr1_28213710_C_T_b38	-27743	rs496778	0.309028	67	89	1	1.12903e-10	0.429265	0.0608391	9.999e-05	4.0695e-07	3.31108e-06	0.000163325	0.439213	0.272218	0.604847	0	1	49	1	0
ENSG00000130766	SESN2	chr1	28259518	28282491	protein_coding	3113	1.05848	160.131	100.14	0.00963445	chr1_27956308_T_C_b38	-303210	rs4908381	0.0625	14	18	1	0.00425573	-0.520474	0.178659	0.772323	0.769634	0.47592	0.000160166	0.280018	0.082115	0.464477	0	0	NA	NA	NA
ENSG00000130772	MED18	chr1	28329002	28335965	protein_coding	3188	1.03226	174.863	101.573	0.00269056	chr1_27915936_G_T_b38	-413066	rs11247718	0.434028	98	125	1	0.00100064	0.201484	0.0597545	0.367563	0.360237	0.33015	0.000131943	0.130302	0.001714	0.203842	0	0	NA	NA	NA
ENSG00000204138	PHACTR4	chr1	28369582	28500364	protein_coding	3215	1.03302	173.943	100.783	0.00101053	chr1_27605187_G_A_b38	-764395	rs4908343	0.34375	76	99	1	0.000296127	-0.233659	0.0627114	0.150685	0.149906	0.205569	0.000133058	0.108821	0.067385	0.154204	0	0	NA	NA	NA
ENSG00000229820	CR391992.1	chr1	28453541	28453934	processed_pseudogene	3362	1.0437	220.012	103.077	0.00394528	chr1_29249093_C_A_b38	795552	rs1032425	0.194444	52	56	1	0.00170619	0.348516	0.108631	0.571543	0.561073	0.411331	0.000109892	0.739206	0.44963	1.25179	0	0	NA	NA	NA
ENSG00000221216	RNU6ATAC27P	chr1	28481362	28481480	snRNA	3452	1.04579	221.807	101.907	0.00317802	chr1_29414149_A_G_b38	932787	rs9426338	0.378472	90	109	1	0.00124221	-0.306557	0.0927203	0.493651	0.484571	0.383443	0.000109928	-0.744725	-1.06077	-0.454784	0	0	NA	NA	NA
ENSG00000180198	RCC1	chr1	28505943	28539300	protein_coding	3457	1.0698	226.597	101.534	0.000657388	chr1_29503117_T_A_b38	997174	rs12723116	0.0902778	25	26	1	0.00018706	0.394667	0.102416	0.118288	0.117229	0.176859	0.000118313	0.286128	0.120461	0.479311	0	0	NA	NA	NA
ENSG00000242125	SNHG3	chr1	28505980	28510892	lncRNA	3457	1.03543	234.875	102.773	0.00708845	chr1_28845884_A_C_b38	339904	rs509577	0.5	108	144	1	0.00333702	-0.224084	0.0748509	0.80292	0.801822	0.48492	9.95264e-05	-0.157647	-0.24427	-0.081227	0	0	NA	NA	NA
ENSG00000200087	SNORA73B	chr1	28508559	28508762	snoRNA	3457	1.04104	248.657	104.172	6.67744e-07	chr1_28450501_C_T_b38	-58058	rs74064844	0.09375	24	27	1	7.41096e-08	-0.511768	0.0893223	9.999e-05	0.000114112	0.00057002	9.61882e-05	-0.917517	-1.79425	-0.505659	0	1	49	1	1
ENSG00000279443	AL513497.1	chr1	28544460	28546542	TEC	3509	1.04709	251.445	103.779	0.00425522	chr1_28665552_G_T_b38	121092	rs7534265	0.315972	78	91	1	0.00193185	0.360753	0.113827	0.641236	0.63821	0.436164	9.74803e-05	-0.359111	-0.656705	-0.066942	0	0	NA	NA	NA
ENSG00000180098	TRNAU1AP	chr1	28553085	28578545	protein_coding	3535	1.06134	241.454	102.318	0.00503585	chr1_29545260_C_A_b38	992175	rs35047308	0.09375	25	27	1	0.00218524	-0.324753	0.103744	0.688131	0.680953	0.449722	0.000107434	-0.180787	-0.269655	-0.06168	0	0	NA	NA	NA
ENSG00000221539	SNORD99	chr1	28578749	28578822	snoRNA	3599	1.06862	251.639	101.798	0.00942557	chr1_28156943_C_T_b38	-421879	rs167523	0.197917	46	57	1	0.00446452	-0.369523	0.127546	0.89711	0.896291	0.511129	0.000106058	-0.538087	-0.911498	-0.291704	0	0	NA	NA	NA
ENSG00000197989	SNHG12	chr1	28578538	28583132	lncRNA	3602	1.04869	250.587	102.643	0.00150938	chr1_28845884_A_C_b38	262752	rs509577	0.5	108	144	1	0.000539252	-0.260385	0.0732506	0.291971	0.292895	0.296754	9.84469e-05	-0.160109	-0.227612	-0.080052	0	0	NA	NA	NA
ENSG00000188060	RAB42	chr1	28592200	28595443	protein_coding	3617	1.0595	261.452	102.733	0.00388123	chr1_29392700_C_G_b38	800500	rs212305	0.34375	83	99	1	0.00164383	0.262874	0.0816416	0.621438	0.612853	0.428263	9.84999e-05	0.622181	0.015516	0.880498	0	0	NA	NA	NA
ENSG00000120656	TAF12	chr1	28589323	28643085	protein_coding	3652	1.05807	245.176	101.914	0.00521226	chr1_29414149_A_G_b38	771064	rs9426338	0.378472	90	109	1	0.00222997	-0.19762	0.0632609	0.707129	0.700849	0.45568	0.000104447	-0.109796	-0.185928	-0.035913	0	0	NA	NA	NA
ENSG00000229388	LINC01715	chr1	28643228	28648581	lncRNA	3654	1.03619	275.645	104.935	0.000583405	chr1_27644588_G_A_b38	-998640	rs2076462	0.0763889	21	22	1	0.00020762	1.07634	0.281406	0.134287	0.136724	0.194285	8.50689e-05	1.26541	0.930319	1.60818	0	0	NA	NA	NA
ENSG00000162419	GMEB1	chr1	28668732	28719353	protein_coding	3677	1.04686	240.247	102.54	0.00188011	chr1_29248039_T_C_b38	579307	rs1565713	0.333333	80	96	1	0.00069379	-0.342645	0.098433	0.344766	0.341536	0.32187	0.000101931	0.110957	0.022329	0.170634	0	0	NA	NA	NA
ENSG00000198492	YTHDF2	chr1	28736621	28769775	protein_coding	3801	1.05065	256.988	102.168	0.000889388	chr1_29420838_A_G_b38	684217	rs10799134	0.256944	64	74	1	0.000280086	0.174208	0.0465601	0.182382	0.185	0.23141	9.67524e-05	0.079332	0.04245	0.12878	0	0	NA	NA	NA
ENSG00000159023	EPB41	chr1	28887091	29120046	protein_coding	4060	1.06727	301.77	103.031	0.00113552	chr1_29685903_C_G_b38	798812	rs9728432	0.413194	93	119	1	0.000395796	-0.290345	0.0796826	0.266473	0.260687	0.279197	8.79771e-05	0.221818	0.132412	0.349426	0	0	NA	NA	NA
ENSG00000253304	TMEM200B	chr1	29119429	29123903	protein_coding	4303	1.04153	321.355	102.701	0.0042542	chr1_29834870_G_A_b38	710967	rs4614307	0.420139	98	121	1	0.00182763	-0.309135	0.0970069	0.732927	0.731384	0.464973	7.45789e-05	-0.67725	-1.02556	-0.356514	0	0	NA	NA	NA
ENSG00000225750	AL357500.1	chr1	29144494	29146994	lncRNA	4307	1.04035	367.473	105.339	0.00158949	chr1_28429339_T_C_b38	-717655	rs77745539	0.0659722	16	19	1	0.000675117	0.461618	0.132306	0.428357	0.423109	0.359211	6.49083e-05	0.882576	0.416635	1.24584	0	0	NA	NA	NA
ENSG00000277916	AL357500.2	chr1	29171285	29171453	misc_RNA	4403	1.05723	346.778	103.125	0.000739957	chr1_29962090_A_G_b38	790637	rs12044736	0.46875	100	135	1	0.000241111	-0.237844	0.0628647	0.20338	0.203501	0.243989	7.36053e-05	0.253343	0.14763	0.390835	0	0	NA	NA	NA
ENSG00000116350	SRSF4	chr1	29147743	29181900	protein_coding	4430	1.07897	332.321	101.608	0.000593467	chr1_29422224_C_T_b38	240324	rs10737390	0.378472	87	109	1	0.000166534	-0.267335	0.0688045	0.148085	0.151471	0.206661	8.35735e-05	-0.080141	-0.125783	-0.053659	0	0	NA	NA	NA
ENSG00000116353	MECR	chr1	29192657	29230942	protein_coding	4512	1.02905	376.346	104.546	0.000898172	chr1_29852521_A_T_b38	621579	rs4949501	0.21875	55	63	1	0.000332808	-0.25605	0.0693337	0.277472	0.2739	0.286707	6.04988e-05	-0.200167	-0.278566	-0.117573	0	0	NA	NA	NA
ENSG00000060656	PTPRU	chr1	29236516	29326813	protein_coding	4508	1.03155	365.85	104.36	0.00439454	chr1_29546487_C_A_b38	309971	rs72652650	0.204861	54	59	1	0.00206476	-0.182853	0.0580798	0.793821	0.791003	0.481932	6.28827e-05	-0.098724	-0.15963	-0.04921	0	0	NA	NA	NA
ENSG00000186056	MATN1-AS1	chr1	30718504	30726827	lncRNA	5544	1.04859	461.008	104.173	0.000287903	chr1_30617614_A_T_b38	-100890	rs12741835	0.274306	60	79	1	8.66161e-05	0.34271	0.0843836	0.108189	0.110151	0.170268	5.34929e-05	0.433826	0.253065	0.569464	0	0	NA	NA	NA
ENSG00000162511	LAPTM5	chr1	30732469	30757774	protein_coding	5453	1.05899	434.605	103.032	0.00129167	chr1_30086461_AG_A_b38	-671313	rs34735183	0.204861	55	59	1	0.000460364	-0.201758	0.0560371	0.40366	0.401409	0.349817	5.91407e-05	-0.334448	-0.767811	-0.15141	0	0	NA	NA	NA
ENSG00000162512	SDC3	chr1	30869466	30908758	protein_coding	5168	1.04537	425.869	104.308	0.00223959	chr1_31060900_A_T_b38	152142	rs12065222	0.0763889	19	22	1	0.000944118	-0.547898	0.161652	0.59524	0.595196	0.422708	5.71611e-05	-0.546794	-1.02844	-0.277913	0	0	NA	NA	NA
ENSG00000134644	PUM1	chr1	30931506	31065991	protein_coding	4879	1.05302	417.737	104.483	0.0011135	chr1_30116507_T_C_b38	-949484	rs10753315	0.472222	100	136	1	0.000424993	0.218072	0.0601842	0.347165	0.346978	0.324405	6.00889e-05	-0.036386	-0.065052	-0.009616	0	0	NA	NA	NA
ENSG00000229447	AC114495.2	chr1	31263245	31263681	processed_pseudogene	4397	1.07981	332.571	102.371	0.0113132	chr1_31883635_G_T_b38	619954	rs4245638	0.173611	42	50	1	0.00567248	0.339704	0.120634	0.969703	0.973211	0.533012	8.37779e-05	0.149393	-0.477908	0.480118	0	0	NA	NA	NA
ENSG00000060688	SNRNP40	chr1	31259568	31296788	protein_coding	4300	1.04768	345.567	104.804	0.000597492	chr1_30790663_G_A_b38	-506125	rs7540284	0.447917	100	129	1	0.000211468	0.157798	0.0413105	0.171183	0.169106	0.220273	7.11015e-05	0.094805	0.052075	0.149909	0	0	NA	NA	NA
ENSG00000121766	ZCCHC17	chr1	31296982	31364953	protein_coding	4300	1.02657	345.885	105.633	0.0120585	chr1_31545763_C_T_b38	248781	rs12139024	0.402778	92	116	1	0.00695958	-0.156642	0.0570579	0.983002	0.984049	0.535809	6.51497e-05	0.081051	0.019111	0.146472	0	0	NA	NA	NA
ENSG00000121769	FABP3	chr1	31365253	31376850	protein_coding	4056	1.04924	321.969	104.378	0.00600755	chr1_30936879_CCT_C_b38	-439971	rs56387244	0.298611	71	86	1	0.00296573	0.226197	0.0745974	0.844616	0.844764	0.49707	7.67902e-05	0.728954	0.306883	1.16133	0	0	NA	NA	NA
ENSG00000168528	SERINC2	chr1	31409565	31434680	protein_coding	3918	1.056	305.2	103.845	2.51587e-10	chr1_31416373_T_C_b38	6808	rs3862890	0.413194	92	119	1	6.92983e-12	-0.31371	0.0413056	9.999e-05	2.99336e-08	2.93194e-07	8.32245e-05	-0.397366	-0.480342	-0.32296	0	1	49	1	1
ENSG00000260386	LDC1P	chr1	31500085	31509648	transcribed_unitary_pseudogene	3733	1.03582	279.275	103.243	1.2926e-06	chr1_31436277_A_C_b38	-63808	rs10914387	0.395833	85	114	1	1.40788e-07	-0.48642	0.0870106	9.999e-05	0.000267525	0.001215	8.3839e-05	1.32911	0.97235	1.75012	0	1	4	0	0
ENSG00000142910	TINAGL1	chr1	31576485	31587686	protein_coding	3620	1.04928	267.481	103.317	0.00128058	chr1_31547225_C_T_b38	-29260	rs4245635	0.416667	98	120	1	0.000464122	0.322522	0.0896365	0.272373	0.268279	0.283414	9.24472e-05	-0.459253	-0.630328	-0.264216	0	0	NA	NA	NA
ENSG00000229167	AC114488.1	chr1	31571585	31577898	lncRNA	3618	1.04532	260.752	102.963	0.00130081	chr1_30638336_T_A_b38	-939562	rs60101266	0.204861	53	59	1	0.000462137	-0.519337	0.144287	0.270273	0.26767	0.283063	9.33349e-05	-1.16686	-2.53657	-0.414204	0	0	NA	NA	NA
ENSG00000235790	PEF1-AS1	chr1	31644049	31660162	lncRNA	3475	1.05209	260.718	103.638	0.00153688	chr1_31573186_A_G_b38	-70863	rs3008406	0.447917	101	129	1	0.000585934	-0.334743	0.0948133	0.310069	0.306299	0.303655	9.59159e-05	0.569862	0.334583	0.820726	0	0	NA	NA	NA
ENSG00000162517	PEF1	chr1	31629866	31644896	protein_coding	3479	1.02753	261.465	104.54	0.000802654	chr1_31596465_G_T_b38	-48431	rs4949448	0.381944	86	110	1	0.000292085	0.187099	0.0501631	0.177082	0.179017	0.227052	8.65309e-05	0.14455	0.085441	0.192424	0	0	NA	NA	NA
ENSG00000084636	COL16A1	chr1	31652263	31704319	protein_coding	3450	1.03037	270.812	106.568	1.75844e-06	chr1_31682072_C_T_b38	-22247	rs10914465	0.489583	103	141	1	3.13369e-07	0.341451	0.0630653	9.999e-05	0.00037249	0.00163643	8.45353e-05	0.374128	0.296127	0.476289	0	1	49	1	0
ENSG00000121753	ADGRB2	chr1	31727117	31764893	protein_coding	3384	1.04523	219.998	102.363	0.000297086	chr1_31782179_G_A_b38	17286	rs72664932	0.111111	31	32	1	7.77715e-05	-0.417242	0.102019	0.0513949	0.0548035	0.107616	0.00011058	-0.662971	-0.949424	-0.543573	0	0	NA	NA	NA
ENSG00000134668	SPOCD1	chr1	31790422	31816051	protein_coding	3344	1.05634	211.647	102.075	0.00266122	chr1_30925673_G_T_b38	-890378	rs74699647	0.0555556	14	16	1	0.00101674	0.521943	0.155015	0.411659	0.403962	0.35108	0.000120165	0.778505	0.21494	1.49473	0	0	NA	NA	NA
ENSG00000269967	AL136115.2	chr1	31851913	31921841	lncRNA	3186	1.05239	174.374	102.321	0.000738998	chr1_31121857_C_A_b38	-799984	rs12074650	0.0520833	14	15	1	0.000227456	-0.7269	0.191309	0.10299	0.106006	0.166145	0.000143572	-0.774736	-1.19528	-0.509565	0	0	NA	NA	NA
ENSG00000184007	PTP4A2	chr1	31906421	31944856	protein_coding	3193	1.02678	177.318	103.219	0.000128898	chr1_31932871_A_C_b38	-11985	rs686729	0.118056	27	34	1	3.1292e-05	0.206167	0.0476615	0.0179982	0.0201872	0.0505435	0.00012719	0.184114	0.138069	0.250766	0	0	NA	NA	NA
ENSG00000121774	KHDRBS1	chr1	32013868	32060850	protein_coding	3188	1.04947	183.653	102.708	0.00413752	chr1_31543720_A_C_b38	-470148	rs12404485	0.0902778	23	26	1	0.00176958	-0.401031	0.125446	0.515248	0.509755	0.392999	0.000134741	-0.06291	-0.142121	-0.023071	0	0	NA	NA	NA
ENSG00000121775	TMEM39B	chr1	32072031	32102866	protein_coding	3115	1.04522	175.763	101.51	0.000143042	chr1_32083994_G_C_b38	11963	rs56378246	0.142361	37	41	1	3.0363e-05	-0.497255	0.114752	0.0181982	0.0206056	0.051329	0.000138401	-0.325815	-0.499456	-0.136526	1	0	NA	NA	NA
ENSG00000025800	KPNA6	chr1	32108056	32176563	protein_coding	3042	1.04315	184.054	103.42	0.00717373	chr1_31774661_G_A_b38	-333395	rs10914477	0.135417	34	39	1	0.0034859	0.189186	0.0634979	0.721228	0.718729	0.461549	0.000131064	0.107515	0.061448	0.193911	0	0	NA	NA	NA
ENSG00000084652	TXLNA	chr1	32179675	32198285	protein_coding	2946	1.04823	167.802	101.549	0.000425846	chr1_32245067_C_T_b38	65392	rs72668505	0.118056	30	34	1	0.000111713	-0.391005	0.0979107	0.0563944	0.0594256	0.113829	0.000146729	-0.130644	-0.178739	-0.074249	0	0	NA	NA	NA
ENSG00000160050	CCDC28B	chr1	32200386	32205387	protein_coding	2942	1.03703	165.429	101.676	0.00181525	chr1_31692703_A_G_b38	-507683	rs2297675	0.128472	36	37	1	0.000631244	0.52806	0.150497	0.248775	0.243684	0.269243	0.000142224	0.735869	0.455551	1.01387	0	0	NA	NA	NA
ENSG00000160051	IQCC	chr1	32205661	32208687	protein_coding	2922	1.03609	161.528	101.022	0.000864135	chr1_31582451_G_A_b38	-623210	rs1107550	0.305556	72	88	1	0.000249743	-0.216071	0.0572582	0.120488	0.11937	0.178833	0.000145098	0.124627	0.05893	0.173582	0	0	NA	NA	NA
ENSG00000224066	AL049795.1	chr1	32204769	32206814	lncRNA	2922	1.0437	175.071	103.152	0.00180241	chr1_31893096_C_G_b38	-313718	rs681761	0.28125	62	81	1	0.000685194	-0.175522	0.0503697	0.252275	0.25181	0.274287	0.000138096	-0.141933	-0.231101	-0.05888	0	0	NA	NA	NA
ENSG00000222046	DCDC2B	chr1	32209094	32216196	protein_coding	2921	1.03441	165.463	101.708	0.00509681	chr1_31434255_A_G_b38	-774839	rs7417775	0.138889	35	40	1	0.00214919	0.250658	0.079939	0.561844	0.554867	0.409309	0.000140675	-0.089935	-0.198376	0.003736	0	0	NA	NA	NA
ENSG00000084623	EIF3I	chr1	32221928	32231604	protein_coding	2880	1.04298	154.391	100.395	0.00574956	chr1_32572677_A_G_b38	350749	rs6694177	0.305556	72	88	1	0.00232096	-0.111382	0.035801	0.581342	0.570078	0.414389	0.000156131	0.090633	0.046059	0.14103	0	0	NA	NA	NA
ENSG00000160055	TMEM234	chr1	32214472	32222359	protein_coding	2880	1.04839	173.111	102.738	0.000592371	chr1_31924723_C_T_b38	-297636	rs563978	0.239583	54	69	1	0.000180611	0.14911	0.0385973	0.0870913	0.0853952	0.145184	0.000142322	-0.076023	-0.165839	-0.02239	0	0	NA	NA	NA
ENSG00000220785	MTMR9LP	chr1	32231658	32241620	transcribed_unprocessed_pseudogene	2846	1.05428	166.905	101.713	2.35316e-12	chr1_32242329_G_A_b38	709	rs60115555	0.125	32	36	1	1.5629e-14	0.8556	0.0979644	9.999e-05	1.18376e-10	1.65394e-09	0.00015113	0.830308	0.70386	1.02219	0	1	49	1	1
ENSG00000183615	FAM167B	chr1	32247222	32248856	protein_coding	2837	1.03985	170.322	103.042	3.57718e-05	chr1_32166036_C_A_b38	-81186	rs72666768	0.15625	42	45	1	6.82486e-06	0.554438	0.1179	0.00369963	0.00487201	0.0157723	0.000139743	0.720186	0.453266	0.915345	0	1	49	1	1
ENSG00000182866	LCK	chr1	32251239	32286165	protein_coding	2833	1.03155	174.663	103.517	0.00365827	chr1_31551661_C_T_b38	-699578	rs12089457	0.0902778	22	26	1	0.00159861	0.333914	0.103426	0.466653	0.457528	0.372635	0.000131706	0.531008	0.275339	0.730091	0	0	NA	NA	NA
ENSG00000116478	HDAC1	chr1	32292083	32333635	protein_coding	2781	1.0654	169.636	101.208	0.00215508	chr1_32854035_T_A_b38	561952	rs35600053	0.0694444	19	20	1	0.000752153	-0.338128	0.0978056	0.278272	0.277178	0.288396	0.000155353	-0.141339	-0.219561	-0.067247	0	0	NA	NA	NA
ENSG00000175130	MARCKSL1	chr1	32333839	32336233	protein_coding	2768	1.06386	157.904	98.4916	0.00142048	chr1_32397196_C_T_b38	60963	rs9970917	0.131944	30	38	1	0.000381473	0.451713	0.123612	0.180682	0.177065	0.225488	0.000165894	0.562302	0.32211	0.75725	0	0	NA	NA	NA
ENSG00000162526	TSSK3	chr1	32351521	32364312	protein_coding	2763	1.03664	182.781	103.472	0.0107801	chr1_32508786_G_A_b38	157265	rs12046474	0.104167	29	30	1	0.0056118	0.366472	0.129969	0.854515	0.853802	0.49959	0.000128519	0.517971	0.159216	0.828991	0	0	NA	NA	NA
ENSG00000225828	FAM229A	chr1	32361270	32364278	protein_coding	2767	1.05616	168.875	100.688	0.0147287	chr1_31851723_C_T_b38	-512555	rs660232	0.0590278	14	17	1	0.00723369	-0.346172	0.126718	0.908009	0.909971	0.515068	0.000150485	0.149265	-0.15604	0.562657	0	0	NA	NA	NA
ENSG00000160058	BSDC1	chr1	32365103	32394731	protein_coding	2754	1.02189	181.191	103.326	0.00743045	chr1_31851366_G_A_b38	-543365	rs7546631	0.253472	61	73	1	0.00361621	0.160916	0.0542294	0.735326	0.733396	0.465504	0.000121946	0.028967	-0.018306	0.061695	0	0	NA	NA	NA
ENSG00000160062	ZBTB8A	chr1	32539427	32605941	protein_coding	2677	1.04973	181.408	101.9	0.00149033	chr1_31697617_G_A_b38	-841810	rs72662997	0.0798611	23	23	1	0.000506762	0.660949	0.184998	0.216678	0.216637	0.253005	0.00013655	0.416244	0.241586	0.626747	0	0	NA	NA	NA
ENSG00000176261	ZBTB8OS	chr1	32600172	32650903	protein_coding	2702	1.05452	185.731	101.094	0.0029473	chr1_32691830_T_C_b38	40927	rs360031	0.142361	34	41	1	0.00108487	-0.379351	0.113325	0.39976	0.395802	0.3477	0.000135947	0.139198	0.064118	0.206726	0	0	NA	NA	NA
ENSG00000162521	RBBP4	chr1	32651142	32686211	protein_coding	2702	1.07321	189.841	101.474	0.00321012	chr1_33026908_C_T_b38	375766	rs111376301	0.15625	44	45	1	0.00122705	-0.324557	0.0980535	0.427957	0.421842	0.358782	0.000143087	-0.116575	-0.17402	-0.061036	0	0	NA	NA	NA
ENSG00000162520	SYNC	chr1	32679906	32703596	protein_coding	2674	1.03931	204.395	104.043	0.0019953	chr1_31940670_T_C_b38	-762926	rs635044	0.177083	40	51	1	0.000813285	-0.341758	0.0995234	0.323068	0.316839	0.309621	0.000116194	-0.238963	-0.3731	-0.028283	0	0	NA	NA	NA
ENSG00000224409	AC114489.2	chr1	32717734	32725237	lncRNA	2689	1.04547	193.994	102.947	0.0116675	chr1_33385799_A_T_b38	660562	rs11581274	0.4375	99	126	1	0.00602232	-0.229179	0.0819831	0.890811	0.889205	0.509126	0.000125523	-0.489421	-0.842752	-0.164532	0	0	NA	NA	NA
ENSG00000162522	KIAA1522	chr1	32741830	32774970	protein_coding	2694	1.0494	221.195	104.812	0.00988717	chr1_32519719_C_T_b38	-222111	rs12126756	0.149306	40	43	1	0.00536625	-0.144295	0.0508983	0.880412	0.879485	0.506182	0.000111843	-0.114471	-0.199528	-0.048996	0	0	NA	NA	NA
ENSG00000116497	S100PBP	chr1	32816767	32858875	protein_coding	2821	1.03576	218.425	103.298	0.0196287	chr1_32721657_T_C_b38	-95110	rs359953	0.118056	29	34	1	0.0111887	0.250129	0.0971011	0.983902	0.985757	0.536049	0.000107162	-0.064701	-0.121022	0.004963	0	0	NA	NA	NA
ENSG00000134684	YARS1	chr1	32775237	32818153	protein_coding	2831	1.05404	228.786	103.985	0.000560764	chr1_33610950_T_C_b38	792797	rs6672528	0.0868056	24	25	1	0.000185386	-0.350946	0.0910117	0.10319	0.105089	0.165195	0.000110156	-0.202113	-0.299087	-0.105655	0	0	NA	NA	NA
ENSG00000121900	TMEM54	chr1	32894594	32901438	protein_coding	2969	1.03589	220.469	103.139	0.00169516	chr1_33646703_G_A_b38	745265	rs10798976	0.0555556	14	16	1	0.000637207	-0.371262	0.105893	0.29737	0.295601	0.298403	0.000106227	-0.434906	-0.636655	-0.293756	0	0	NA	NA	NA
ENSG00000116514	RNF19B	chr1	32936445	32964685	protein_coding	3029	1.05608	253.479	103.19	0.00358638	chr1_33129657_T_G_b38	164972	rs35673576	0.194444	52	56	1	0.00153529	0.312486	0.0964145	0.581942	0.572707	0.415069	0.000100233	0.188122	0.102322	0.291488	0	0	NA	NA	NA
ENSG00000276645	AL020995.2	chr1	33029232	33029576	misc_RNA	3218	1.05838	244.052	102.141	0.00210554	chr1_33914123_C_T_b38	884547	rs7524683	0.0659722	19	19	1	0.000774033	0.72437	0.210045	0.383862	0.374217	0.337063	0.000105059	0.832622	-0.006168	1.33396	0	0	NA	NA	NA
ENSG00000004455	AK2	chr1	33007940	33080996	protein_coding	3308	1.05934	288.252	104.884	2.06577e-05	chr1_33607502_G_A_b38	526506	rs12041409	0.0729167	20	21	1	4.35972e-06	-0.552865	0.114941	0.00339966	0.00426723	0.0141175	8.92887e-05	-0.224006	-0.289358	-0.163522	0	1	49	1	1
ENSG00000142920	AZIN2	chr1	33081104	33123492	protein_coding	3309	1.07305	264.766	103.213	0.000105005	chr1_33886954_G_A_b38	805850	rs78843453	0.0625	17	18	1	2.45902e-05	0.511372	0.116574	0.0181982	0.0204228	0.0510083	0.000102541	0.221143	0.031287	0.376463	0	0	NA	NA	NA
ENSG00000278997	AL662907.1	chr1	33141871	33143230	TEC	3406	1.04997	278.992	103.836	0.00372323	chr1_33132187_A_G_b38	-11043	rs10914660	0.225694	54	65	1	0.00165908	-0.331589	0.103075	0.632037	0.625712	0.432168	8.88804e-05	-0.654559	-1.03029	-0.305649	0	0	NA	NA	NA
ENSG00000279179	AL662907.2	chr1	33162851	33166298	TEC	3450	1.0429	278.564	103.411	0.00172947	chr1_33575434_T_C_b38	412583	rs6701136	0.0555556	14	16	1	0.000663184	-0.467342	0.133745	0.369163	0.362043	0.331036	8.65151e-05	-0.799416	-1.40532	-0.617373	0	0	NA	NA	NA
ENSG00000116525	TRIM62	chr1	33145399	33182059	protein_coding	3465	1.01949	322.733	106.72	0.00214802	chr1_33613220_T_C_b38	431161	rs17357341	0.09375	26	27	1	0.0010297	0.356178	0.105903	0.49775	0.491041	0.386292	6.77778e-05	0.362874	0.172506	0.565224	0	0	NA	NA	NA
ENSG00000160094	ZNF362	chr1	33256492	33300719	protein_coding	3587	1.05924	297.85	103.458	5.22123e-05	chr1_33459247_A_G_b38	202755	rs4652891	0.381944	88	110	1	1.10938e-05	-0.316598	0.0690586	0.0107989	0.0117453	0.0327313	8.63786e-05	0.247953	0.174286	0.353303	0	1	49	1	1
ENSG00000270115	AL513327.3	chr1	33261212	33261680	lncRNA	3596	1.05016	332.003	105.638	0.00359802	chr1_33723952_C_T_b38	462740	rs667892	0.357639	75	103	1	0.00174952	-0.27101	0.0846797	0.681532	0.678333	0.449046	7.47455e-05	-0.304846	-0.571423	0.001338	0	0	NA	NA	NA
ENSG00000222112	RN7SKP16	chr1	33336566	33336864	misc_RNA	3752	1.03773	329.002	105.519	0.00570224	chr1_33922379_C_T_b38	585515	rs71647959	0.09375	25	27	1	0.00294486	0.421164	0.138791	0.841016	0.838411	0.495648	7.1726e-05	0.504977	0.305131	0.86454	0	0	NA	NA	NA
ENSG00000233246	AL513327.2	chr1	33350352	33363245	lncRNA	3778	1.06818	319.635	103.644	0.0048303	chr1_33839628_G_A_b38	489276	rs1950895	0.479167	104	138	1	0.00222358	0.334112	0.106923	0.767623	0.765963	0.474945	8.33561e-05	0.595414	0.256092	0.917731	0	0	NA	NA	NA
ENSG00000134686	PHC2	chr1	33323623	33431052	protein_coding	4030	1.03311	357.548	105.711	1.2629e-08	chr1_33447196_G_A_b38	16144	rs10914726	0.208333	53	60	1	9.61615e-10	0.43842	0.0661158	9.999e-05	2.9614e-06	2.04434e-05	6.47599e-05	0.302362	0.227803	0.365164	0	1	49	1	1
ENSG00000121903	ZSCAN20	chr1	33472645	33496507	protein_coding	4070	1.05147	346.502	104.497	0.000657091	chr1_33795203_G_A_b38	322558	rs79456378	0.0520833	12	15	1	0.000231028	0.788	0.207626	0.182182	0.184009	0.230545	7.19955e-05	0.307292	0.160462	0.434879	0	0	NA	NA	NA
ENSG00000189280	GJB5	chr1	34755047	34758512	protein_coding	3831	1.05387	368.837	103.415	2.33118e-15	chr1_34755518_G_GC_b38	471	rs35450602	0.458333	100	132	1	7.44851e-18	0.650547	0.0642677	9.999e-05	1.87997e-13	4.18835e-12	6.82869e-05	0.781249	0.609421	0.920992	0	1	49	1	1
ENSG00000189433	GJB4	chr1	34759740	34762327	protein_coding	3825	1.07211	370.176	103.377	1.49771e-12	chr1_34755518_G_GC_b38	-4222	rs35450602	0.458333	100	132	1	1.4911e-14	0.668034	0.0764129	9.999e-05	1.15461e-10	1.61505e-09	7.3081e-05	0.944537	0.821277	1.1233	0	1	14	1	0
ENSG00000188910	GJB3	chr1	34781214	34786369	protein_coding	3808	1.04421	369.992	104.564	6.87347e-05	chr1_34755518_G_GC_b38	-25696	rs35450602	0.458333	100	132	1	1.69902e-05	0.322761	0.0720569	0.020198	0.020936	0.0519935	6.54847e-05	0.42726	0.282746	0.56954	0	0	NA	NA	NA
ENSG00000255811	AL121988.1	chr1	34761426	34788097	lncRNA	3795	1.07256	362.081	103.763	7.2194e-05	chr1_34794360_A_G_b38	6263	rs1764390	0.354167	82	102	1	1.66877e-05	-0.45856	0.102272	0.0173983	0.0191696	0.0484473	7.48445e-05	1.27662	0.735184	1.78985	0	1	0	0	0
ENSG00000187513	GJA4	chr1	34792999	34795747	protein_coding	3791	1.05582	362.672	104.096	3.45745e-07	chr1_34822976_T_A_b38	29977	rs4653099	0.208333	53	60	1	3.40065e-08	0.672089	0.113991	9.999e-05	7.40982e-05	0.000384724	6.99866e-05	1.64046	1.07283	2.07159	0	1	49	1	1
ENSG00000163866	SMIM12	chr1	34712737	34859755	protein_coding	3592	1.05617	350.739	103.785	0.00072226	chr1_34087089_C_G_b38	-772666	rs2618774	0.246528	61	71	1	0.000245412	-0.262159	0.0693817	0.20498	0.201483	0.242645	7.24687e-05	0.136009	0.071677	0.200811	0	0	NA	NA	NA
ENSG00000241014	AC114490.1	chr1	34975699	34978706	transcribed_unitary_pseudogene	3408	1.06093	289.316	101.412	0.00466429	chr1_35063644_G_T_b38	84938	rs12071811	0.15625	37	45	1	0.00190561	0.388505	0.122417	0.724628	0.719862	0.461878	8.95171e-05	0.434979	0.240182	0.652223	0	0	NA	NA	NA
ENSG00000163867	ZMYM6	chr1	34986165	35031945	protein_coding	3247	1.04712	301.683	103.706	0.00015974	chr1_34703891_C_T_b38	-328054	rs76643803	0.0694444	20	20	1	4.1969e-05	0.587822	0.138293	0.0372963	0.039935	0.0851761	8.12592e-05	0.269708	0.171778	0.410774	0	0	NA	NA	NA
ENSG00000197056	ZMYM1	chr1	35032172	35115859	protein_coding	3247	1.04568	301.227	103.071	0.00129845	chr1_34264392_T_C_b38	-767780	rs61770617	0.0868056	25	25	1	0.000464332	-0.431383	0.119896	0.30377	0.302822	0.301845	8.09117e-05	-0.245146	-0.392667	-0.134258	0	0	NA	NA	NA
ENSG00000116560	SFPQ	chr1	35176378	35193145	protein_coding	3064	1.04721	269.22	102.878	0.000908081	chr1_34880459_A_C_b38	-312686	rs115207794	0.0590278	17	17	1	0.000301375	-0.343806	0.0923961	0.20218	0.198308	0.240588	9.10909e-05	-0.162302	-0.253105	-0.064907	0	0	NA	NA	NA
ENSG00000146463	ZMYM4	chr1	35268709	35422058	protein_coding	2958	1.0401	259.574	102.571	0.000277319	chr1_35203297_TATA_T_b38	-65412	rs145536651	0.131944	30	38	1	7.29214e-05	-0.290702	0.0707855	0.0571943	0.0613872	0.116295	9.17927e-05	-0.09403	-0.137953	-0.064114	0	0	NA	NA	NA
ENSG00000201542	AL160000.1	chr1	35310274	35310425	snoRNA	2911	1.04748	245.489	101.917	0.000635546	chr1_34881321_T_C_b38	-428953	rs12141243	0.107639	29	31	1	0.000184819	-0.685585	0.177756	0.129087	0.129356	0.187824	0.000100001	-1.61721	-6.64386	-1.00641	0	0	NA	NA	NA
ENSG00000229994	RPL5P4	chr1	35350722	35351607	processed_pseudogene	2863	1.04146	251.234	102.819	0.00120247	chr1_36333441_G_A_b38	982719	rs3007208	0.482639	97	139	1	0.000417497	-0.214746	0.059183	0.246475	0.24306	0.268848	9.5364e-05	-0.178458	-0.438207	-0.063366	0	0	NA	NA	NA
ENSG00000020129	NCDN	chr1	35557473	35567274	protein_coding	2837	1.01927	247.885	104.446	1.20461e-12	chr1_35533818_C_G_b38	-23655	rs60111128	0.128472	28	37	1	1.57545e-14	-0.68732	0.0787098	9.999e-05	1.94072e-10	2.62475e-09	8.81615e-05	-0.904883	-1.0672	-0.62654	0	1	49	1	1
ENSG00000142687	KIAA0319L	chr1	35433492	35557950	protein_coding	2839	1.03724	241.119	103.555	1.03026e-12	chr1_35504840_G_T_b38	-53110	rs11264165	0.121528	26	35	1	1.01166e-14	-0.559985	0.0635361	9.999e-05	1.07283e-10	1.51449e-09	9.76685e-05	-0.396067	-0.433428	-0.312788	0	1	49	1	1
ENSG00000116819	TFAP2E	chr1	35573314	35595328	protein_coding	2844	1.04784	247.652	103.328	0.00102816	chr1_34853356_T_G_b38	-719958	rs7547355	0.163194	43	47	1	0.0003593	0.476319	0.129741	0.210379	0.20568	0.245301	9.92746e-05	0.669246	0.464083	0.965696	0	0	NA	NA	NA
ENSG00000239636	AC004865.2	chr1	35569813	35577729	lncRNA	2845	1.06861	228.918	101.286	0.00625533	chr1_36260026_G_T_b38	682297	rs11578811	0.163194	42	47	1	0.00268282	-0.392883	0.128197	0.744426	0.739183	0.466903	0.000116577	-0.962256	-2.06179	-0.621675	0	0	NA	NA	NA
ENSG00000126067	PSMB2	chr1	35599541	35641526	protein_coding	2763	1.03565	234.588	102.655	0.00379489	chr1_36333441_G_A_b38	691915	rs3007208	0.482639	97	139	1	0.00159445	-0.129467	0.0400907	0.581642	0.574056	0.415629	9.97354e-05	-0.095006	-0.149607	-0.050213	0	0	NA	NA	NA
ENSG00000142686	C1orf216	chr1	35713877	35718894	protein_coding	2696	1.03451	232.823	103.24	5.27224e-05	chr1_35677742_G_A_b38	-41152	rs56976710	0.0520833	13	15	1	1.0983e-05	-0.72549	0.158164	0.00939906	0.0103256	0.0295959	0.000100021	-0.849694	-1.17033	-0.555623	0	1	49	1	1
ENSG00000092853	CLSPN	chr1	35720218	35769978	protein_coding	2673	1.05461	204.888	101.64	0.00483198	chr1_35169592_G_A_b38	-600386	rs57526379	0.0694444	17	20	1	0.00201066	0.493916	0.156466	0.609639	0.605774	0.426252	0.000123277	0.786428	0.480093	1.12773	0	0	NA	NA	NA
ENSG00000134698	AGO4	chr1	35808016	35857890	protein_coding	2577	1.04225	200.095	102.883	0.0026986	chr1_35715050_C_T_b38	-92966	rs41267255	0.0659722	18	19	1	0.00108219	0.594878	0.177671	0.40306	0.397262	0.348097	0.000120121	0.215311	0.153837	0.301775	0	0	NA	NA	NA
ENSG00000092847	AGO1	chr1	35869808	35930532	protein_coding	2533	1.05586	201.23	103.032	0.000315859	chr1_36409438_C_T_b38	539630	rs11587154	0.28125	69	81	1	8.81992e-05	-0.292717	0.0721594	0.0468953	0.0514842	0.102916	0.000126143	-0.103485	-0.157096	-0.051806	0	0	NA	NA	NA
ENSG00000126070	AGO3	chr1	35930718	36072500	protein_coding	2510	1.04822	171.707	101.04	0.0193851	chr1_36527522_C_T_b38	596804	rs113098261	0.170139	42	49	1	0.0101637	0.118769	0.0454903	0.958404	0.961831	0.52953	0.000143392	0.070654	0.021374	0.114081	0	0	NA	NA	NA
ENSG00000271554	AL138787.2	chr1	35992109	36013630	lncRNA	2594	1.02789	216.429	104.644	0.00847705	chr1_36520153_A_G_b38	506523	rs7527329	0.1875	50	54	1	0.00446422	-0.492087	0.169849	0.830217	0.834591	0.494795	0.000104692	-1.07183	-1.69691	-0.526748	0	0	NA	NA	NA
ENSG00000232862	AL138787.1	chr1	36080066	36084026	transcribed_processed_pseudogene	2626	1.03907	213.315	103.106	0.000460889	chr1_36126011_G_A_b38	41985	rs12123086	0.111111	31	32	1	0.000138208	0.406055	0.103161	0.0835916	0.0840286	0.143803	0.000111227	0.269452	0.13853	0.416065	0	0	NA	NA	NA
ENSG00000092850	TEKT2	chr1	36084094	36088275	protein_coding	2627	1.0442	197.629	101.117	0.000742948	chr1_36701732_G_T_b38	617638	rs218987	0.385417	90	111	1	0.000209926	0.144951	0.0379272	0.122388	0.122917	0.181885	0.000122582	0.150114	0.085046	0.199739	0	0	NA	NA	NA
ENSG00000116863	ADPRHL2	chr1	36088892	36093932	protein_coding	2630	1.05616	210.512	102.154	0.00303973	chr1_36074814_A_G_b38	-14078	rs7543093	0.114583	30	33	1	0.00119492	0.212355	0.0639989	0.451255	0.446208	0.367757	0.000120728	-0.218023	-0.315332	-0.150133	0	0	NA	NA	NA
ENSG00000171812	COL8A2	chr1	36095239	36125222	protein_coding	2709	1.04382	215.899	102.105	0.00787125	chr1_36668992_A_ATTTC_b38	543770	rs112706077	0.430556	99	124	1	0.00365969	0.22262	0.0751241	0.808819	0.80625	0.486253	0.000112036	0.454411	0.262142	0.700497	0	0	NA	NA	NA
ENSG00000116871	MAP7D1	chr1	36155579	36180849	protein_coding	2726	1.0657	215.115	101.206	0.00564933	chr1_36159921_A_G_b38	4342	rs72661696	0.0798611	23	23	1	0.00236752	0.309131	0.0995652	0.684532	0.679192	0.449235	0.00012266	0.300268	0.141271	0.428181	1	0	NA	NA	NA
ENSG00000054116	TRAPPC3	chr1	36136570	36156053	protein_coding	2726	1.03247	224.884	103.611	0.0227844	chr1_36382165_T_C_b38	226112	rs4653184	0.208333	53	60	1	0.0134457	0.134768	0.05373	0.993601	0.993945	0.537963	0.000102685	0.059647	0.018278	0.124764	0	0	NA	NA	NA
ENSG00000054118	THRAP3	chr1	36224432	36305357	protein_coding	2697	1.0187	233.17	104.565	0.00035886	chr1_36583114_A_T_b38	358682	rs6696336	0.3125	73	90	1	0.000115267	-0.203266	0.0510068	0.0762924	0.076007	0.13478	9.34969e-05	-0.090856	-0.123196	-0.056692	0	0	NA	NA	NA
ENSG00000214193	SH3D21	chr1	36306368	36329340	protein_coding	2770	1.0451	224.225	102.547	0.00113939	chr1_36329413_CTT_C_b38	23045	rs34416442	0.274306	66	79	1	0.00038493	0.27157	0.0743681	0.210279	0.207395	0.246415	0.000108438	0.255395	0.160168	0.367218	0	0	NA	NA	NA
ENSG00000142694	EVA1B	chr1	36322031	36324154	protein_coding	2800	1.03179	250.45	104.922	0.000198172	chr1_37299122_GA_G_b38	974968	rs5773580	0.142361	36	41	1	5.96699e-05	-0.346435	0.0832904	0.039896	0.0434007	0.090566	9.19451e-05	-0.592732	-1.15739	-0.309152	0	0	NA	NA	NA
ENSG00000196182	STK40	chr1	36339624	36385896	protein_coding	2833	1.03692	251.392	104.171	4.01652e-09	chr1_36384276_C_T_b38	-1620	rs2002808	0.111111	28	32	1	1.89921e-10	-0.496818	0.0714476	9.999e-05	5.96868e-07	4.73067e-06	9.35576e-05	-0.434657	-0.564541	-0.31272	0	1	49	1	1
ENSG00000181817	LSM10	chr1	36391238	36397908	protein_coding	2866	1.06025	234.335	101.656	0.0188665	chr1_35731356_G_C_b38	-666552	rs76908291	0.0520833	15	15	1	0.0100684	-0.474613	0.181547	0.983502	0.986839	0.536305	0.000110223	-0.349069	-0.63904	-0.022877	0	0	NA	NA	NA
ENSG00000201448	SNORA63C	chr1	36418450	36418578	snoRNA	2938	1.06107	246.586	102.295	0.00394177	chr1_35876175_G_A_b38	-542403	rs11582524	0.0972222	27	28	1	0.00163578	-0.308707	0.0958306	0.605039	0.595843	0.42286	0.000105085	-0.888346	-3.63488	0.188845	0	0	NA	NA	NA
ENSG00000116885	OSCP1	chr1	36415827	36450451	protein_coding	3012	1.03963	251.311	102.088	0.00138258	chr1_37213502_T_C_b38	763051	rs11583583	0.170139	43	49	1	0.000469343	-0.164249	0.0456896	0.278572	0.275895	0.287812	9.46293e-05	-0.137125	-0.210806	-0.086028	0	0	NA	NA	NA
ENSG00000116898	MRPS15	chr1	36455718	36464384	protein_coding	3039	1.03851	293.123	105.526	0.00498854	chr1_37078622_A_G_b38	614238	rs218428	0.180556	48	52	1	0.00252814	0.165614	0.0537046	0.762224	0.756493	0.472404	8.07622e-05	-0.134633	-0.214663	-0.077259	0	0	NA	NA	NA
ENSG00000119535	CSF3R	chr1	36466043	36483278	protein_coding	3058	1.03719	270.664	103.696	0.0016474	chr1_36478315_C_G_b38	-4963	rs3917932	0.4375	99	126	1	0.000637588	0.258812	0.0738233	0.350065	0.34233	0.322225	8.69907e-05	-0.512064	-0.806385	-0.238713	0	0	NA	NA	NA
ENSG00000233621	LINC01137	chr1	37350934	37474411	lncRNA	4048	1.04844	381.089	103.88	1.86714e-08	chr1_37473493_C_T_b38	-918	rs6681785	0.28125	69	81	1	1.08211e-09	-0.667411	0.10101	9.999e-05	3.92317e-06	2.63986e-05	6.46725e-05	-0.594264	-0.784104	-0.443625	0	1	49	1	1
ENSG00000163874	ZC3H12A	chr1	37474580	37484377	protein_coding	4049	1.0396	403.715	105.388	0.000535703	chr1_37442139_T_A_b38	-32441	rs61780480	0.461806	101	133	1	0.000194301	0.187787	0.0488628	0.176782	0.179584	0.22756	5.89007e-05	0.200495	0.073882	0.299285	1	0	NA	NA	NA
ENSG00000263675	MIR5581	chr1	37500935	37500994	miRNA	4056	1.05311	415.343	105.602	0.00388294	chr1_36936400_A_G_b38	-564594	rs7517274	0.288194	71	83	1	0.00190533	-0.320975	0.101137	0.789321	0.785496	0.480603	6.04576e-05	-0.3771	-0.670366	-0.187623	0	0	NA	NA	NA
ENSG00000163875	MEAF6	chr1	37492575	37514774	protein_coding	4050	1.03956	428.828	106.953	0.0152154	chr1_37564164_T_C_b38	49390	rs4653302	0.184028	43	53	1	0.00951206	-0.152082	0.0577218	0.9974	0.998457	0.53889	5.54427e-05	0.093475	0.05282	0.14033	0	0	NA	NA	NA
ENSG00000163877	SNIP1	chr1	37534449	37554293	protein_coding	3980	1.05422	408.3	105.91	0.00155354	chr1_37492788_A_G_b38	-61505	rs12133933	0.184028	50	53	1	0.000680256	-0.271385	0.0778321	0.454355	0.443885	0.367033	6.17716e-05	-0.090964	-0.151459	-0.037652	1	0	NA	NA	NA
ENSG00000237749	AL034379.1	chr1	37556247	37556499	processed_pseudogene	3979	1.04625	395.548	105.739	0.00233117	chr1_36946292_G_A_b38	-609955	rs1762067	0.0729167	20	21	1	0.00107099	-0.479776	0.143159	0.588341	0.582147	0.418249	6.17624e-05	-1.44066	-1.78173	-0.543975	0	0	NA	NA	NA
ENSG00000163879	DNALI1	chr1	37556919	37566857	protein_coding	3977	1.03922	388.416	105.151	4.64354e-11	chr1_37549237_A_G_b38	-7682	rs72657791	0.0590278	16	17	1	1.32246e-12	-0.690883	0.0873564	9.999e-05	8.81139e-09	9.33987e-08	6.11266e-05	-0.557553	-0.810813	-0.344968	0	1	48	1	1
ENSG00000134697	GNL2	chr1	37566816	37595937	protein_coding	3960	1.06013	379.291	103.538	5.87914e-05	chr1_37611020_C_T_b38	15083	rs10908363	0.496528	106	143	1	1.28479e-05	0.225459	0.0495687	0.0138986	0.0170807	0.044183	6.80701e-05	-0.117091	-0.15987	-0.060285	0	1	49	1	1
ENSG00000116922	C1orf109	chr1	37681570	37692249	protein_coding	4033	1.05941	407.42	104.453	0.000233348	chr1_37683093_A_G_b38	-9156	rs684260	0.194444	49	56	1	6.93996e-05	-0.374663	0.0909418	0.0745925	0.0767245	0.135387	6.31926e-05	0.20858	0.116771	0.302657	0	0	NA	NA	NA
ENSG00000134690	CDCA8	chr1	37692481	37709719	protein_coding	4031	1.03161	440.615	106.693	0.0018418	chr1_37313679_C_T_b38	-378802	rs11581456	0.09375	26	27	1	0.000863692	-0.633106	0.185334	0.545545	0.541451	0.404707	5.22277e-05	-0.726449	-1.46704	-0.209277	0	0	NA	NA	NA
ENSG00000183317	EPHA10	chr1	37713880	37765133	protein_coding	4011	1.03836	441.054	106.697	0.000853968	chr1_37092200_G_A_b38	-672933	rs4652936	0.118056	33	34	1	0.000361303	-0.552296	0.1505	0.30077	0.296348	0.298846	5.36429e-05	-2.44528	-2.82809	-1.25642	0	0	NA	NA	NA
ENSG00000185090	MANEAL	chr1	37793802	37801137	protein_coding	4031	1.05485	424.544	104.997	0.00284188	chr1_38745886_C_T_b38	952084	rs2182146	0.104167	28	30	1	0.00129098	-0.465012	0.141149	0.684332	0.680096	0.44937	5.95595e-05	-0.449448	-1.02524	-0.197812	0	0	NA	NA	NA
ENSG00000197982	C1orf122	chr1	37806979	37809454	protein_coding	4038	1.02247	432.509	106.134	0.00449023	chr1_38778881_T_A_b38	971902	rs114203666	0.0798611	21	23	1	0.00230818	-0.281304	0.0903667	0.853715	0.852016	0.499189	5.12158e-05	-0.284913	-0.420795	-0.097203	0	0	NA	NA	NA
ENSG00000196449	YRDC	chr1	37802945	37808208	protein_coding	4040	1.01731	445.873	107.02	0.00202141	chr1_37414361_C_T_b38	-393847	rs12736968	0.128472	32	37	1	0.000977288	-0.252541	0.0747387	0.586841	0.586531	0.419774	4.8609e-05	-0.133716	-0.218121	-0.042036	0	0	NA	NA	NA
ENSG00000188786	MTF1	chr1	37809574	37859592	protein_coding	4034	1.03204	460.024	107.111	0.00264136	chr1_38118157_G_A_b38	258565	rs568476	0.458333	98	132	1	0.00132852	0.195043	0.0593615	0.693931	0.691499	0.452675	5.01121e-05	-0.075647	-0.126919	-0.032127	0	0	NA	NA	NA
ENSG00000204084	INPP5B	chr1	37860697	37947057	protein_coding	4141	1.04878	437.982	105.36	0.000453411	chr1_38573497_C_T_b38	626440	rs16825217	0.0729167	19	21	1	0.0001601	-0.633897	0.162697	0.158784	0.162587	0.215303	5.63487e-05	-0.363148	-0.617524	-0.213419	0	0	NA	NA	NA
ENSG00000183431	SF3A3	chr1	37956975	37990075	protein_coding	4151	1.05676	446.789	105.721	0.000322043	chr1_37979982_T_A_b38	-10093	rs10890238	0.454861	106	131	1	0.000111036	0.169815	0.0425058	0.117288	0.116873	0.176408	5.70239e-05	0.111255	0.072839	0.146531	0	0	NA	NA	NA
ENSG00000183386	FHL3	chr1	37996770	38005606	protein_coding	4186	1.03261	447.347	106.298	9.40852e-06	chr1_37995647_C_A_b38	-9959	rs61776719	0.461806	107	133	1	2.0574e-06	-0.530553	0.106394	0.00289971	0.00346455	0.0117956	5.16537e-05	-0.735807	-0.938036	-0.464041	0	1	49	1	1
ENSG00000183520	UTP11	chr1	38009258	38024820	protein_coding	4189	1.054	410.278	103.901	0.000598614	chr1_39008277_GAAAA_G_b38	999019	rs147804795	0.326389	80	94	1	0.000198835	0.178061	0.0464087	0.20088	0.196547	0.239411	6.14209e-05	0.092282	0.036994	0.149773	0	0	NA	NA	NA
ENSG00000185668	POU3F1	chr1	38043829	38046793	protein_coding	4240	1.04297	454.895	106.41	0.00115339	chr1_38533167_A_G_b38	486374	rs4970551	0.131944	36	38	1	0.000499259	-0.453794	0.126863	0.39616	0.387705	0.343357	5.2996e-05	-1.13543	-1.53057	-0.630114	0	0	NA	NA	NA
ENSG00000215895	AL354702.1	chr1	38708931	38710890	processed_pseudogene	3882	1.04031	385.296	105.062	0.00395923	chr1_38999845_T_G_b38	290914	rs116403221	0.0590278	16	17	1	0.00189631	0.450534	0.141894	0.774123	0.770444	0.476089	6.18964e-05	1.24411	0.838776	1.70175	0	0	NA	NA	NA
ENSG00000116954	RRAGC	chr1	38838198	38859772	protein_coding	3869	1.06083	383.771	103.61	2.33538e-05	chr1_38859391_T_C_b38	-381	rs1925678	0.454861	93	131	1	4.3928e-06	0.349962	0.0727847	0.0049995	0.0065198	0.0201878	6.74615e-05	-0.247424	-0.300341	-0.17798	0	1	49	1	1
ENSG00000214114	MYCBP	chr1	38862493	38873368	protein_coding	3871	1.0404	424.264	106.093	0.00190065	chr1_39399986_G_A_b38	526618	rs7520599	0.0520833	14	15	1	0.000865311	0.286154	0.0837819	0.541846	0.535081	0.402613	5.62319e-05	0.061468	-0.106021	0.175775	0	0	NA	NA	NA
ENSG00000158315	RHBDL2	chr1	38885807	38941830	protein_coding	3905	1.04171	414.472	105.253	0.00347584	chr1_38531617_C_CA_b38	-410213	rs149718210	0.0590278	17	17	1	0.00164899	-0.54408	0.169028	0.755424	0.749905	0.470216	5.78681e-05	-0.494862	-0.870098	-0.327932	0	0	NA	NA	NA
ENSG00000174574	AKIRIN1	chr1	38991276	39006059	protein_coding	3852	1.01933	482.044	108.532	0.000729618	chr1_38498630_A_G_b38	-492646	rs945342	0.267361	67	77	1	0.000340224	-0.160434	0.0435159	0.29517	0.287785	0.293836	4.53495e-05	0.099533	0.042348	0.150858	0	0	NA	NA	NA
ENSG00000168653	NDUFS5	chr1	39026318	39034636	protein_coding	3899	1.0364	420.016	105.663	1.64399e-17	chr1_39031147_G_A_b38	4829	rs10888639	0.274306	69	79	1	5.48713e-20	-0.464996	0.0422526	9.999e-05	2.07395e-15	6.0363e-14	5.58806e-05	-0.523852	-0.622317	-0.437713	0	1	49	1	1
ENSG00000127603	MACF1	chr1	39081316	39487177	protein_coding	3965	1.02795	435.216	106.962	3.83835e-05	chr1_38345360_G_A_b38	-735956	rs76309714	0.0555556	16	16	1	1.09185e-05	0.411205	0.0896186	0.0134987	0.0145979	0.0389448	5.20772e-05	0.154061	0.088648	0.214092	0	1	49	1	1
ENSG00000243970	PPIEL	chr1	39522280	39559671	transcribed_unprocessed_pseudogene	3823	1.04407	362.044	105.272	1.9318e-07	chr1_39554348_C_A_b38	-5323	rs79473113	0.0555556	16	16	1	2.07126e-08	-0.893867	0.14896	9.999e-05	4.50027e-05	0.000244755	6.68851e-05	-1.70739	-3.11982	-1.13002	0	1	49	1	1
ENSG00000201457	SNORA55	chr1	39567374	39567508	snoRNA	3836	1.04926	365.345	105.472	0.00295319	chr1_38874832_T_G_b38	-692676	rs41270783	0.0729167	19	21	1	0.00138375	-0.320012	0.0977684	0.649035	0.640211	0.436691	6.76803e-05	-1.11852	-2.01836	-0.688447	0	0	NA	NA	NA
ENSG00000090621	PABPC4	chr1	39560816	39576790	protein_coding	3841	1.02488	361.044	105.85	2.57115e-06	chr1_39580421_G_A_b38	3631	rs111768751	0.170139	44	49	1	4.41885e-07	-0.530155	0.099324	0.00039996	0.000771601	0.00314005	6.1977e-05	-0.20245	-0.267712	-0.134763	1	1	49	1	1
ENSG00000163909	HEYL	chr1	39623435	39639643	protein_coding	3820	1.0952	295.242	100.644	0.000939594	chr1_38746453_A_T_b38	-893190	rs66996287	0.111111	29	32	1	0.000268769	-0.568327	0.151428	0.207779	0.204179	0.244443	9.99939e-05	-1.08883	-2.03132	-0.425756	0	0	NA	NA	NA
ENSG00000084072	PPIE	chr1	39692182	39763914	protein_coding	3808	1.0645	292.064	101.194	1.91732e-21	chr1_39739654_C_A_b38	47472	rs11809515	0.3125	73	90	1	1.53772e-25	0.734049	0.0551143	9.999e-05	3.61934e-20	2.01586e-18	8.99242e-05	0.492476	0.425338	0.576213	0	1	49	1	1
ENSG00000198754	OXCT2	chr1	39769523	39771348	protein_coding	3806	1.05095	313.179	104.612	0.00229286	chr1_39776590_T_C_b38	5242	rs2248883	0.430556	93	124	1	0.000986967	-0.311586	0.092294	0.49885	0.488508	0.385215	7.94885e-05	-0.516379	-0.84856	-0.09125	0	0	NA	NA	NA
ENSG00000116985	BMP8B	chr1	39757182	39788865	protein_coding	3805	1.07278	287.585	102.042	1.57484e-13	chr1_39789828_G_A_b38	963	rs6600294	0.336806	79	97	1	6.83976e-16	-0.796775	0.0856253	9.999e-05	7.74716e-12	1.32767e-10	9.43073e-05	-1.23097	-1.42657	-1.02944	0	1	49	1	1
ENSG00000261798	AL033527.3	chr1	39788976	39790171	lncRNA	3805	1.05957	310.109	103.927	5.71471e-05	chr1_39789828_G_A_b38	852	rs6600294	0.336806	79	97	1	1.29046e-05	-0.456527	0.100394	0.0111989	0.0134538	0.0365207	8.30706e-05	-0.92176	-1.39476	-0.435203	0	1	37	1	1
ENSG00000202222	AL033527.1	chr1	39881566	39881678	misc_RNA	3899	1.03068	331.2	104.502	0.000608935	chr1_39697834_C_A_b38	-183844	rs12129051	0.232639	54	67	1	0.00021162	0.31464	0.0823754	0.173683	0.171387	0.221713	6.92123e-05	0.547516	0.265774	0.951201	0	0	NA	NA	NA
ENSG00000043514	TRIT1	chr1	39838110	39883511	protein_coding	3905	1.05481	326.393	103.27	1.24509e-13	chr1_39851773_C_G_b38	-31738	rs56246323	0.0868056	23	25	1	7.69838e-16	-0.952374	0.102584	9.999e-05	1.06898e-11	1.78941e-10	7.7454e-05	-0.546102	-0.640213	-0.454171	0	1	49	1	1
ENSG00000116990	MYCL	chr1	39895426	39902256	protein_coding	3910	1.06276	340.668	103.51	0.000224429	chr1_40433466_T_C_b38	531210	rs12118997	0.0659722	18	19	1	6.1423e-05	-0.685308	0.165063	0.0574943	0.0608619	0.115604	7.65752e-05	-0.646434	-0.958535	-0.292083	0	0	NA	NA	NA
ENSG00000168389	MFSD2A	chr1	39955112	39969968	protein_coding	3928	1.0425	352.284	104.38	0.00179157	chr1_39973623_T_G_b38	18511	rs72666986	0.0729167	21	21	1	0.000732221	-0.365705	0.10554	0.454655	0.447802	0.368502	6.83006e-05	-0.493376	-0.740392	-0.287064	0	0	NA	NA	NA
ENSG00000228477	AL663070.2	chr1	39962680	39963404	processed_pseudogene	3954	1.05656	311.833	101.743	9.18172e-05	chr1_40835280_C_A_b38	872600	rs729590	0.15625	42	45	1	1.82998e-05	0.393292	0.0881671	0.019598	0.022513	0.054952	8.16334e-05	0.754498	0.420915	1.05418	0	0	NA	NA	NA
ENSG00000131236	CAP1	chr1	40040233	40072649	protein_coding	3915	1.04313	344.486	103.914	0.00211173	chr1_39074766_G_A_b38	-965467	rs28887876	0.267361	66	77	1	0.000862162	0.136778	0.0400338	0.49935	0.496753	0.388218	7.00251e-05	0.087696	0.025759	0.156963	0	0	NA	NA	NA
ENSG00000131238	PPT1	chr1	40071461	40097727	protein_coding	3913	1.04669	330.945	103.844	0.0046828	chr1_40057656_A_G_b38	-40071	rs3122416	0.336806	80	97	1	0.00216617	0.135908	0.0433779	0.776722	0.773999	0.477426	7.39475e-05	-0.133945	-0.209266	-0.066333	1	0	NA	NA	NA
ENSG00000117000	RLF	chr1	40161387	40240921	protein_coding	3959	1.07433	308.928	101.887	0.00286461	chr1_40780629_G_T_b38	619242	rs927961	0.295139	71	85	1	0.00109739	-0.165354	0.0494483	0.561444	0.554335	0.409196	8.83169e-05	0.059784	0.022967	0.096863	0	0	NA	NA	NA
ENSG00000207508	RNU6-1237P	chr1	40177843	40177949	snRNA	3979	1.01945	334.366	105.208	0.00291445	chr1_39688095_C_T_b38	-489748	rs504845	0.09375	23	27	1	0.00134398	0.525716	0.160175	0.613639	0.614675	0.428846	6.54112e-05	0.748293	0.355679	1.25229	0	0	NA	NA	NA
ENSG00000259943	AL050341.2	chr1	40256427	40257967	lncRNA	4044	1.04261	330.21	104.241	0.00226692	chr1_39704847_T_A_b38	-553120	rs12120508	0.180556	42	52	1	0.000953802	0.276421	0.0816294	0.511249	0.507217	0.392036	7.29e-05	0.155312	0.046821	0.257295	0	0	NA	NA	NA
ENSG00000084073	ZMPSTE24	chr1	40258236	40294180	protein_coding	4044	1.0397	317.02	103.243	2.59164e-06	chr1_40296176_A_G_b38	37940	rs12121804	0.288194	71	83	1	3.19012e-07	0.245532	0.0453825	0.00049995	0.000608848	0.00253756	7.50387e-05	0.175192	0.111891	0.232308	0	1	49	1	1
ENSG00000049089	COL9A2	chr1	40300489	40317813	protein_coding	4152	1.04551	301.454	101.991	0.000571199	chr1_40257123_G_A_b38	-60690	rs926830	0.270833	67	78	1	0.00016375	0.279448	0.0718369	0.142486	0.142908	0.199692	8.07936e-05	0.500837	0.242658	0.790284	0	0	NA	NA	NA
ENSG00000084070	SMAP2	chr1	40344850	40423326	protein_coding	4217	1.05193	320.448	103.008	0.000629501	chr1_40298035_T_C_b38	-46815	rs60251964	0.0659722	18	19	1	0.000197812	0.521122	0.135772	0.162484	0.163954	0.216287	7.79897e-05	0.355214	0.235509	0.45942	0	0	NA	NA	NA
ENSG00000187801	ZFP69B	chr1	40450102	40463718	protein_coding	4388	1.05263	385.089	104.906	0.000714781	chr1_40308522_A_C_b38	-141580	rs364281	0.274306	71	79	1	0.000261892	-0.527639	0.140316	0.220978	0.218986	0.254414	6.50819e-05	0.380867	0.240227	0.593135	0	0	NA	NA	NA
ENSG00000260920	AL031985.3	chr1	40464319	40466767	lncRNA	4401	1.04236	350.74	103.405	0.00229809	chr1_39700433_G_A_b38	-763886	rs567241	0.364583	79	105	1	0.000923844	0.344548	0.101461	0.541246	0.534096	0.402118	6.85623e-05	0.419622	0.13377	0.648632	0	0	NA	NA	NA
ENSG00000187815	ZFP69	chr1	40477290	40496343	protein_coding	4415	1.03824	374.264	104.565	2.564e-05	chr1_40570498_A_C_b38	93208	rs116157922	0.0729167	19	21	1	5.4158e-06	0.767566	0.161315	0.00759924	0.00786364	0.0237096	6.31834e-05	0.504392	0.371798	0.679358	0	1	49	1	1
ENSG00000238287	AL603839.3	chr1	40493157	40508661	lncRNA	4475	1.05472	391.294	104.981	4.25783e-05	chr1_40543011_C_CTT_b38	34350	rs564751853	0.211806	55	61	1	1.01578e-05	-0.628094	0.136363	0.0122988	0.0128898	0.0353576	6.45866e-05	-1.61534	-2.23686	-1.21283	0	1	49	1	1
ENSG00000164002	EXO5	chr1	40508741	40516556	protein_coding	4475	1.0478	398.19	105.332	2.67681e-06	chr1_40523948_C_T_b38	15207	rs6699445	0.284722	67	82	1	4.33634e-07	0.626366	0.117256	0.00059994	0.000752189	0.0030692	6.17358e-05	0.321712	0.234124	0.470646	0	1	49	1	1
ENSG00000117010	ZNF684	chr1	40531573	40548167	protein_coding	4500	1.03715	392.647	105.222	0.000517178	chr1_41411937_G_A_b38	880364	rs59833065	0.125	34	36	1	0.00018441	0.644446	0.167063	0.169183	0.170163	0.220846	5.99595e-05	0.247255	0.114031	0.373386	0	0	NA	NA	NA
ENSG00000066136	NFYC	chr1	40691648	40771603	protein_coding	4455	1.05306	387.031	105.244	6.09485e-05	chr1_40192874_T_G_b38	-498774	rs12038117	0.472222	103	136	1	1.57547e-05	0.315978	0.0702486	0.0181982	0.0186649	0.0474496	6.48679e-05	-0.138832	-0.207336	-0.075981	0	1	49	1	1
ENSG00000272145	NFYC-AS1	chr1	40690380	40692066	lncRNA	4452	1.06587	373.211	103.741	5.71171e-05	chr1_40487628_A_G_b38	-204438	rs12022452	0.107639	30	31	1	1.2667e-05	0.599896	0.13179	0.0128987	0.0158936	0.0415865	7.0753e-05	0.377664	0.192783	0.501041	0	1	49	1	0
ENSG00000198974	MIR30E	chr1	40754355	40754446	miRNA	4421	1.04223	378.688	105.298	0.00113241	chr1_40590246_C_T_b38	-164109	rs114624629	0.0625	17	18	1	0.000456297	0.772043	0.214278	0.333167	0.329018	0.315954	6.34691e-05	0.887085	0.478357	1.16105	0	0	NA	NA	NA
ENSG00000207962	MIR30C1	chr1	40757284	40757372	miRNA	4422	1.03576	365.419	105.055	0.00103658	chr1_40740409_TAATGA_T_b38	-16875	rs140790695	0.3125	77	90	1	0.000405873	0.400381	0.110098	0.30357	0.298984	0.299912	6.40606e-05	-0.781538	-1.03792	-0.469157	0	0	NA	NA	NA
ENSG00000179862	CITED4	chr1	40861054	40862363	protein_coding	4458	1.03709	382.791	105.409	0.000366831	chr1_39976880_T_C_b38	-885483	rs10889095	0.381944	85	110	1	0.000125955	-0.325717	0.0822265	0.118688	0.119731	0.179068	6.1487e-05	0.501121	0.27892	0.650292	0	0	NA	NA	NA
ENSG00000171793	CTPS1	chr1	40979688	41012565	protein_coding	4453	1.05706	291.728	100.128	0.000270359	chr1_40984187_T_C_b38	4499	rs7523029	0.288194	71	83	1	5.76823e-05	0.364529	0.0874548	0.0618938	0.063923	0.119711	8.74337e-05	0.187806	0.112898	0.272908	0	0	NA	NA	NA
ENSG00000281207	SLFNL1-AS1	chr1	41014590	41043890	lncRNA	4423	1.04431	349.688	104.192	0.00307539	chr1_41501496_G_A_b38	486906	rs55848529	0.0590278	17	17	1	0.00135434	-0.448704	0.136809	0.648935	0.641056	0.437046	6.93141e-05	-0.84301	-1.42867	-0.445853	0	0	NA	NA	NA
ENSG00000171790	SLFNL1	chr1	41015597	41023237	protein_coding	4418	1.06478	336.326	102.617	0.00620165	chr1_41359803_G_A_b38	336566	rs4660528	0.107639	27	31	1	0.00283227	-0.443851	0.14566	0.865313	0.863008	0.501576	7.8177e-05	0.900005	0.555151	1.36357	0	0	NA	NA	NA
ENSG00000010803	SCMH1	chr1	41027200	41242154	protein_coding	4445	1.04409	332.865	103.22	0.0043047	chr1_41785097_C_G_b38	542943	rs7548896	0.163194	35	47	1	0.00190313	-0.443579	0.139753	0.747625	0.747341	0.469567	7.27532e-05	-0.180334	-0.235808	-0.109521	0	0	NA	NA	NA
ENSG00000204060	FOXO6	chr1	41361922	41383590	protein_coding	4340	1.02959	337.058	105.35	0.0035456	chr1_40843314_G_A_b38	-518608	rs72949118	0.0868056	22	25	1	0.00169536	0.477402	0.148713	0.687631	0.686483	0.45131	6.7702e-05	0.776689	0.23849	1.23936	0	0	NA	NA	NA
ENSG00000127129	EDN2	chr1	41478775	41484683	protein_coding	4431	1.06507	296.816	102.17	0.00198315	chr1_41670842_A_G_b38	186159	rs7533711	0.15625	42	45	1	0.000722474	-0.419863	0.121031	0.423458	0.413998	0.355258	8.86824e-05	-2.80483	-6.32053	-1.09116	0	0	NA	NA	NA
ENSG00000198815	FOXJ3	chr1	42176539	42335877	protein_coding	4261	1.05268	297.893	102.03	0.000657179	chr1_43227347_G_A_b38	891470	rs11587212	0.326389	79	94	1	0.000193899	-0.168147	0.0437459	0.161984	0.159085	0.212668	8.41468e-05	-0.101442	-0.141705	-0.062227	0	0	NA	NA	NA
ENSG00000177181	RIMKLA	chr1	42380792	42424232	protein_coding	4196	1.07632	283.804	101.025	0.001016	chr1_41492507_T_G_b38	-888285	rs10218593	0.274306	69	79	1	0.000303101	-0.227075	0.0610517	0.218478	0.219123	0.254501	9.68733e-05	-0.352976	-0.504382	-0.2077	0	0	NA	NA	NA
ENSG00000127125	PPCS	chr1	42456117	42473385	protein_coding	4055	1.07359	242.56	99.8112	0.000621034	chr1_42517787_G_A_b38	61670	rs4363459	0.135417	36	39	1	0.000153531	-0.245768	0.0628951	0.115988	0.117464	0.177061	0.000112161	-0.184554	-0.296568	-0.054454	0	0	NA	NA	NA
ENSG00000066185	ZMYND12	chr1	42430329	42456253	protein_coding	4055	1.01331	268.685	103.191	3.25077e-10	chr1_42444676_T_G_b38	-11577	rs59024695	0.163194	43	47	1	8.04619e-12	-0.395474	0.0522676	9.999e-05	6.99494e-08	6.50313e-07	7.93041e-05	-0.327274	-0.401067	-0.261214	0	1	49	1	1
ENSG00000186409	CCDC30	chr1	42463221	42657190	protein_coding	4050	1.05481	239.329	100.083	0.0129629	chr1_42330086_G_A_b38	-133135	rs72962242	0.0659722	19	19	1	0.00605804	0.158371	0.0566944	0.946805	0.951073	0.526488	0.000105627	0.040354	-0.071365	0.125869	0	0	NA	NA	NA
ENSG00000230116	AL445669.1	chr1	42491739	42492493	processed_pseudogene	3982	1.05391	253.528	101.777	0.00391844	chr1_42946798_T_C_b38	455059	rs16830121	0.0625	16	18	1	0.00158013	-0.364738	0.112847	0.613039	0.607194	0.426688	9.93552e-05	-0.514593	-0.781973	-0.35442	0	0	NA	NA	NA
ENSG00000200254	RNU6-536P	chr1	42569033	42569139	snRNA	3888	1.05124	244.62	102.224	0.0144811	chr1_41642797_G_A_b38	-926236	rs75979927	0.0520833	15	15	1	0.00753501	0.426032	0.156773	0.965203	0.968705	0.531852	0.00010188	0.603714	0.255407	1.03186	0	0	NA	NA	NA
ENSG00000236180	AL445669.2	chr1	42570970	42571390	processed_pseudogene	3890	1.02424	240.475	102.079	0.00138348	chr1_42737849_T_A_b38	166879	rs12048382	0.409722	98	118	1	0.000469439	-0.225071	0.0626098	0.275772	0.272322	0.285494	9.27971e-05	0.356254	0.161823	0.495292	0	0	NA	NA	NA
ENSG00000171960	PPIH	chr1	42658423	42676758	protein_coding	3930	1.04798	228.111	100.573	0.000918138	chr1_43563682_C_G_b38	905259	rs11210871	0.385417	85	111	1	0.000260109	0.319973	0.0850476	0.169983	0.171323	0.221713	0.000107837	-0.13884	-0.215223	-0.083316	0	0	NA	NA	NA
ENSG00000234917	AC098484.2	chr1	42678735	42681659	lncRNA	3943	1.05844	236.768	101.796	0.00394005	chr1_42047880_G_A_b38	-630855	rs12043572	0.427083	99	123	1	0.00159207	0.376093	0.116445	0.588241	0.581462	0.4181	0.000108312	0.504875	0.210599	0.828011	0	0	NA	NA	NA
ENSG00000065978	YBX1	chr1	42682418	42703805	protein_coding	3945	1.06574	204.745	98.2562	6.74379e-05	chr1_42625546_A_G_b38	-56872	rs58272494	0.138889	36	40	1	8.87969e-06	0.221036	0.0476489	0.00769923	0.0100503	0.0289491	0.000128891	0.163594	0.084325	0.237077	0	1	49	1	1
ENSG00000117385	P3H1	chr1	42746335	42767084	protein_coding	3941	1.05806	215.484	99.8432	0.015136	chr1_43185560_C_T_b38	418476	rs12239311	0.131944	33	38	1	0.00722352	0.288866	0.105722	0.956804	0.958115	0.528738	0.000118833	0.243555	0.141946	0.339993	0	0	NA	NA	NA
ENSG00000164008	C1orf50	chr1	42767249	42779491	protein_coding	3941	1.07818	202.978	97.9976	0.010725	chr1_43072310_T_C_b38	305061	rs1152771	0.118056	31	34	1	0.00439492	0.521749	0.179761	0.872313	0.872675	0.504371	0.000136404	0.137627	-0.015347	0.251671	1	0	NA	NA	NA
ENSG00000164010	ERMAP	chr1	42817122	42844991	protein_coding	3932	1.05519	208.575	100.124	0.00284699	chr1_42638185_G_A_b38	-178937	rs55826845	0.0833333	23	24	1	0.000983789	-0.52321	0.154934	0.426657	0.421675	0.358665	0.000121382	-0.196894	-0.314198	-0.090379	0	0	NA	NA	NA
ENSG00000177868	SVBP	chr1	42807052	42817397	protein_coding	3932	1.06433	201.584	98.5735	1.18755e-05	chr1_42799864_A_C_b38	-17533	rs2760082	0.298611	71	86	1	1.08849e-06	0.301637	0.0587571	0.00179982	0.00157641	0.00589449	0.000130191	0.259345	0.176071	0.326154	0	1	49	1	1
ENSG00000228192	AL512353.1	chr1	42832522	42846422	lncRNA	3919	1.05955	202.961	99.4544	0.000326689	chr1_43055998_C_T_b38	209576	rs577215	0.0555556	15	16	1	6.84879e-05	1.03484	0.250974	0.0476952	0.0531303	0.10519	0.000126908	1.12228	0.729835	1.44515	0	0	NA	NA	NA
ENSG00000164011	ZNF691	chr1	42846573	42852477	protein_coding	3920	1.06052	204.847	99.8662	0.00139135	chr1_43037052_A_G_b38	190479	rs113865104	0.0763889	22	22	1	0.000408487	-0.633356	0.174251	0.223778	0.223012	0.256924	0.000126217	-0.271115	-0.471028	-0.132475	0	0	NA	NA	NA
ENSG00000117394	SLC2A1	chr1	42925375	42958868	protein_coding	3900	1.05153	199.52	100.333	0.00722525	chr1_42653211_G_T_b38	-305657	rs11210691	0.413194	97	119	1	0.0030419	0.11069	0.0366039	0.753925	0.747532	0.469567	0.000125054	0.103922	0.045535	0.172794	0	0	NA	NA	NA
ENSG00000227533	SLC2A1-AS1	chr1	42959049	42996814	lncRNA	3898	1.04366	195.508	99.575	6.27311e-15	chr1_42947541_G_A_b38	-11508	rs1108902	0.171329	45	49	1	5.83789e-18	0.778771	0.0766031	9.999e-05	3.63434e-13	7.62548e-12	0.00012364	0.910693	0.743741	1.10359	0	1	47	1	1
ENSG00000186973	FAM183A	chr1	43145153	43156396	protein_coding	4009	1.06888	233.185	100.807	1.58129e-05	chr1_43143337_G_A_b38	-1816	rs597778	0.371528	86	107	1	2.02184e-06	0.161051	0.03227	0.00139986	0.00242682	0.00864186	0.000114566	0.158459	0.099584	0.213021	0	1	30	1	0
ENSG00000243710	CFAP57	chr1	43172149	43254358	protein_coding	3975	1.04514	223.407	100.875	6.22334e-06	chr1_43153298_G_T_b38	-18851	rs12033506	0.201389	46	58	1	6.64672e-07	-0.239765	0.045706	0.00079992	0.00101232	0.00399366	0.000108855	-0.162357	-0.220086	-0.120467	0	1	43	1	1
ENSG00000179178	TMEM125	chr1	43269983	43274002	protein_coding	3935	1.07147	215.768	99.5669	0.000330008	chr1_43794558_A_G_b38	524575	rs11210922	0.142361	39	41	1	6.99959e-05	0.236694	0.057484	0.0513949	0.0550699	0.107966	0.000125057	0.202308	0.118243	0.272492	0	0	NA	NA	NA
ENSG00000117395	EBNA1BP2	chr1	43164175	43270936	protein_coding	3935	1.05867	220.002	100.157	8.29046e-09	chr1_43171021_T_C_b38	-99915	rs1010621	0.222222	54	64	1	1.9838e-10	0.346608	0.0499074	9.999e-05	8.18725e-07	6.32218e-06	0.000116671	0.196311	0.153843	0.241074	0	1	49	1	1
ENSG00000253313	C1orf210	chr1	43281877	43285617	protein_coding	3928	1.05211	224.27	100.333	0.000360774	chr1_42982911_G_A_b38	-302706	rs11210773	0.479167	98	138	1	8.30871e-05	0.273023	0.067043	0.0631937	0.066587	0.123045	0.000111512	0.143821	0.062194	0.212764	0	0	NA	NA	NA
ENSG00000234694	AL139289.1	chr1	43354684	43358658	lncRNA	3927	1.06845	218.518	100.064	0.0108394	chr1_43606182_T_C_b38	247524	rs512579	0.173611	49	50	1	0.00488475	-0.463909	0.161817	0.89601	0.896168	0.511103	0.000122048	0.487249	0.070145	0.844843	0	0	NA	NA	NA
ENSG00000117399	CDC20	chr1	43358981	43363203	protein_coding	3927	1.06469	211.932	99.9866	1.90024e-11	chr1_43390239_C_T_b38	31258	rs839754	0.378472	87	109	1	1.18001e-13	0.50076	0.0598959	9.999e-05	1.12092e-09	1.37481e-08	0.00012401	1.00859	0.839055	1.19949	0	1	49	1	1
ENSG00000066322	ELOVL1	chr1	43363398	43368074	protein_coding	3918	1.05184	205.464	99.6166	0.0018949	chr1_43807090_T_C_b38	439016	rs246778	0.15625	42	45	1	0.000583633	-0.216562	0.0613196	0.30477	0.298959	0.299912	0.000121587	0.079407	0.008537	0.159766	0	0	NA	NA	NA
ENSG00000159479	MED8	chr1	43383917	43389808	protein_coding	3899	1.03813	225.155	101.929	0.0112783	chr1_42928995_G_A_b38	-460813	rs2229681	0.0659722	17	19	1	0.0055482	-0.383156	0.135699	0.915808	0.916757	0.516707	0.000104976	-0.186876	-0.319252	-0.094137	0	0	NA	NA	NA
ENSG00000198198	SZT2	chr1	43389882	43454247	protein_coding	3899	1.09471	199.459	97.5458	0.000425031	chr1_43197103_C_T_b38	-192779	rs10159404	0.121528	31	35	1	8.04394e-05	0.161971	0.0396899	0.0546945	0.0615516	0.116499	0.000147727	0.194146	0.120873	0.256434	0	0	NA	NA	NA
ENSG00000229372	SZT2-AS1	chr1	43447776	43448644	lncRNA	3801	1.04329	225.835	100.573	0.00472422	chr1_42546161_G_A_b38	-902483	rs7354966	0.489583	107	141	1	0.00185168	-0.245675	0.0771925	0.642836	0.638799	0.436286	0.000106881	-0.508186	-0.872431	-0.130121	0	0	NA	NA	NA
ENSG00000229348	HYI-AS1	chr1	43453927	43456995	lncRNA	3792	1.01875	234.296	101.797	0.00152601	chr1_42979553_C_T_b38	-474374	rs1890949	0.0902778	24	26	1	0.000517742	0.502447	0.140879	0.29537	0.292208	0.296426	9.30674e-05	0.578089	0.232071	1.05014	0	0	NA	NA	NA
ENSG00000178922	HYI	chr1	43451003	43453989	protein_coding	3792	1.05176	238.228	101.599	9.15488e-08	chr1_43445491_TCC_T_b38	-8498	rs34464308	0.395833	90	114	1	4.71375e-09	0.411207	0.0651848	9.999e-05	1.22332e-05	7.50987e-05	0.000104833	-0.352316	-0.467213	-0.242112	0	1	0	0	1
ENSG00000142949	PTPRF	chr1	43525187	43623666	protein_coding	3760	1.05546	258.506	101.159	0.00740292	chr1_43213618_G_T_b38	-311569	rs12749472	0.194444	48	56	1	0.00325726	-0.177639	0.0591801	0.842416	0.840301	0.496045	9.80452e-05	0.136763	0.070501	0.181433	0	0	NA	NA	NA
ENSG00000066135	KDM4A	chr1	43650149	43705518	protein_coding	3678	1.06536	290.244	101.754	0.00275737	chr1_43300755_A_G_b38	-349394	rs3768046	0.378472	88	109	1	0.001041	-0.205081	0.0610372	0.531247	0.520998	0.397138	9.07946e-05	0.059674	0.022284	0.105403	0	0	NA	NA	NA
ENSG00000126091	ST3GAL3	chr1	43705824	43931165	protein_coding	3691	1.0609	331.795	104.162	1.67682e-13	chr1_43832878_C_T_b38	127054	rs74598795	0.0763889	21	22	1	1.44744e-15	1.12342	0.122524	9.999e-05	1.28572e-11	2.12036e-10	7.80508e-05	1.30356	1.08805	1.47381	0	1	49	1	1
ENSG00000233674	AL451062.2	chr1	43743471	43743741	processed_pseudogene	3700	1.05027	300.543	102.128	0.00087241	chr1_44570228_A_G_b38	826757	rs10157653	0.0625	14	18	1	0.000273022	-0.708707	0.189052	0.213079	0.210339	0.248491	8.26065e-05	-0.816257	-2.3967	0.164871	0	0	NA	NA	NA
ENSG00000117407	ARTN	chr1	43933320	43937240	protein_coding	3709	1.04343	287.563	102.273	0.00883293	chr1_44506637_G_A_b38	573317	rs781775	0.159722	41	46	1	0.00422337	0.295338	0.10129	0.913509	0.915774	0.516539	8.39866e-05	0.655298	0.313101	0.979667	0	0	NA	NA	NA
ENSG00000237950	AL357079.1	chr1	43937918	43940781	lncRNA	3708	1.04071	283.308	103.066	0.00640444	chr1_42963434_T_C_b38	-977347	rs710215	0.204861	54	59	1	0.00300423	0.362217	0.119621	0.833117	0.827605	0.492469	8.43124e-05	0.669099	0.416667	1.13295	0	0	NA	NA	NA
ENSG00000117408	IPO13	chr1	43946950	43968022	protein_coding	3692	1.06202	286.655	102.579	0.000848552	chr1_44420861_A_G_b38	473911	rs3866641	0.423611	94	122	1	0.00027263	-0.229089	0.0611046	0.190681	0.191823	0.236033	9.07357e-05	-0.114203	-0.205282	-0.06254	0	0	NA	NA	NA
ENSG00000132768	DPH2	chr1	43970000	43973369	protein_coding	3643	1.0476	275.448	102.369	0.00039992	chr1_43275804_T_C_b38	-694196	rs60190490	0.0625	17	18	1	0.00011054	0.692155	0.173198	0.0875912	0.0918812	0.151957	8.91684e-05	0.510876	0.236933	0.710671	0	0	NA	NA	NA
ENSG00000117410	ATP6V0B	chr1	43974487	43978295	protein_coding	3641	1.02309	297.659	104.439	0.000627552	chr1_44018543_G_A_b38	44056	rs59814256	0.0659722	18	19	1	0.000218172	0.304964	0.0800187	0.165283	0.16217	0.214995	7.46118e-05	0.330975	0.196562	0.463993	0	0	NA	NA	NA
ENSG00000117411	B4GALT2	chr1	43978943	43991170	protein_coding	3645	1.04182	261.42	101.29	0.00210441	chr1_44501651_A_G_b38	522708	rs68002039	0.190972	50	55	1	0.000734816	-0.233579	0.0674297	0.40446	0.403243	0.350704	9.17865e-05	-0.230849	-0.328198	-0.088103	0	0	NA	NA	NA
ENSG00000159214	CCDC24	chr1	43991359	43996528	protein_coding	3658	1.04233	285.38	103.433	0.00870295	chr1_44563473_G_T_b38	572114	rs6667567	0.329861	79	95	1	0.00436774	-0.11353	0.0390872	0.913509	0.911087	0.515215	8.42526e-05	0.091102	0.04353	0.169601	0	0	NA	NA	NA
ENSG00000196517	SLC6A9	chr1	43991500	44031467	protein_coding	3654	1.0522	257.14	101.865	0.00102913	chr1_44418301_G_T_b38	386834	rs74526926	0.0590278	16	17	1	0.000326042	-0.328705	0.0888674	0.211779	0.211401	0.249458	9.72945e-05	-0.356507	-0.550634	-0.188215	0	0	NA	NA	NA
ENSG00000271647	KRT8P47	chr1	44103306	44104703	processed_pseudogene	3557	1.01897	232.528	101.148	0.00412758	chr1_44002768_C_T_b38	-101935	rs41270407	0.0798611	22	23	1	0.00162508	0.425104	0.13188	0.612139	0.609462	0.427314	9.38657e-05	1.31633	0.888832	1.61702	0	0	NA	NA	NA
ENSG00000233514	AL356653.1	chr1	44122153	44122512	processed_pseudogene	3537	1.06841	243.804	101.621	0.00266837	chr1_44416321_G_C_b38	293809	rs10890300	0.329861	79	95	1	0.000993633	0.263985	0.0782413	0.457054	0.446003	0.367694	0.000109377	0.6082	0.289895	1.01512	0	0	NA	NA	NA
ENSG00000178028	DMAP1	chr1	44213455	44220681	protein_coding	3369	1.03894	233.14	102.092	0.000337423	chr1_44328088_G_A_b38	114633	rs11210982	0.350694	84	101	1	8.84586e-05	-0.27989	0.0690107	0.0653935	0.0673365	0.123851	0.000101715	-0.142595	-0.210897	-0.078688	0	0	NA	NA	NA
ENSG00000233602	ERI3-IT1	chr1	44243408	44244273	lncRNA	3335	1.06301	210.277	99.8714	0.00480804	chr1_44495946_T_C_b38	251673	rs35599252	0.0590278	17	17	1	0.00182216	0.438865	0.137676	0.621138	0.610143	0.427524	0.00012417	0.720626	0.494139	0.999133	0	0	NA	NA	NA
ENSG00000117419	ERI3	chr1	44221070	44355260	protein_coding	3387	1.03135	228.886	103.267	0.00400981	chr1_43777378_T_C_b38	-577882	rs11587427	0.194444	49	56	1	0.00175606	0.226416	0.0707718	0.59594	0.587348	0.419967	0.000100425	0.067991	-0.019492	0.152492	0	0	NA	NA	NA
ENSG00000187147	RNF220	chr1	44405194	44651724	protein_coding	3373	1.04775	218.796	101.665	6.73104e-07	chr1_44656735_T_C_b38	251541	rs4660285	0.246528	64	71	1	5.16705e-08	0.486509	0.0837818	0.00029997	9.46454e-05	0.000481612	0.00011232	0.247537	0.17132	0.312397	0	1	49	1	1
ENSG00000126106	TMEM53	chr1	44635238	44674481	protein_coding	3362	1.02098	243.315	105.545	0.00291908	chr1_44770261_G_C_b38	95780	rs113097576	0.0520833	12	15	1	0.00137076	-0.436895	0.13336	0.505149	0.498941	0.388935	9.04685e-05	-0.214806	-0.326478	-0.010171	0	0	NA	NA	NA
ENSG00000198520	ARMH1	chr1	44674692	44725591	protein_coding	3361	1.06818	210.199	100.797	3.91969e-09	chr1_44672031_G_A_b38	-2661	rs6678831	0.378472	90	109	1	9.17487e-11	0.386984	0.0545331	9.999e-05	3.07617e-07	2.54857e-06	0.000126742	0.279821	0.206795	0.383369	0	1	49	1	1
ENSG00000199377	RNU5F-1	chr1	44721786	44721902	snRNA	3373	1.04424	214.57	102.413	2.24779e-06	chr1_44731046_C_A_b38	9144	rs7524446	0.368056	89	106	1	2.41365e-07	0.386358	0.0706059	0.00019998	0.00033739	0.00149571	0.000112926	1.2499	0.938736	1.50001	0	1	0	0	0
ENSG00000200169	RNU5D-1	chr1	44731055	44731170	snRNA	3371	1.05632	220.817	102.728	5.14835e-05	chr1_44731005_C_T_b38	-165	rs11803622	0.215278	57	62	1	1.01511e-05	-0.368682	0.08004	0.00629937	0.00856932	0.0254074	0.000115169	-1.29331	-1.82005	-0.785497	0	1	0	0	0
ENSG00000142945	KIF2C	chr1	44739818	44767767	protein_coding	3366	1.05832	213.666	101.995	0.000613619	chr1_44012962_T_A_b38	-726856	rs75102392	0.0520833	14	15	1	0.00017831	0.849195	0.219616	0.108489	0.106223	0.16638	0.000119964	1.03488	0.728148	1.32129	0	0	NA	NA	NA
ENSG00000142937	RPS8	chr1	44775251	44778779	protein_coding	3351	1.05143	202.016	100.639	0.00248868	chr1_44791529_C_T_b38	16278	rs12126557	0.125	36	36	1	0.000863086	-0.193577	0.0566638	0.377062	0.370902	0.335611	0.000123456	-0.140495	-0.221651	-0.047985	0	0	NA	NA	NA
ENSG00000225721	AL592166.1	chr1	44759037	44775810	lncRNA	3352	1.04539	208.773	102.15	0.0107214	chr1_44670803_T_C_b38	-105007	rs7538419	0.40625	100	117	1	0.00527602	-0.346313	0.12191	0.887211	0.886309	0.508271	0.000116599	0.672662	0.375128	1.16539	0	0	NA	NA	NA
ENSG00000200913	SNORD46	chr1	44776490	44776593	snoRNA	3353	1.05858	209.696	101.908	0.00134521	chr1_45776394_G_C_b38	999904	rs61783168	0.0972222	27	28	1	0.000449095	0.529182	0.146686	0.222878	0.221662	0.256135	0.000122362	0.693617	0.374993	1.1737	0	0	NA	NA	NA
ENSG00000234093	RPS15AP11	chr1	44780331	44780715	processed_pseudogene	3346	1.05575	204.395	101.322	0.00108603	chr1_44516810_C_A_b38	-263905	rs61787522	0.131944	34	38	1	0.000334968	-0.540952	0.146552	0.176382	0.178174	0.226405	0.000124138	-1.72779	-2.1369	-0.723595	0	0	NA	NA	NA
ENSG00000142959	BEST4	chr1	44783585	44788170	protein_coding	3345	1.0588	210.234	102.181	0.00337835	chr1_44124719_C_T_b38	-663451	rs12726459	0.100694	29	29	1	0.00135554	-0.324875	0.0990624	0.490851	0.481154	0.381898	0.000122157	-0.745869	-1.32632	-0.330812	0	0	NA	NA	NA
ENSG00000173846	PLK3	chr1	44800377	44805990	protein_coding	3333	1.04308	213.358	102.839	0.000387439	chr1_44511134_A_G_b38	-289243	rs781790	0.256944	64	74	1	0.000110442	-0.290907	0.0727895	0.0689931	0.0698918	0.126799	0.000113033	-0.355772	-0.519197	-0.226922	0	0	NA	NA	NA
ENSG00000188396	TCTEX1D4	chr1	44805913	44806675	protein_coding	3328	1.02796	221.469	103.656	0.00291381	chr1_44097675_G_A_b38	-709000	rs12741645	0.0833333	23	24	1	0.00123565	-0.271165	0.0819756	0.470153	0.462473	0.374677	0.000102339	-0.445723	-0.669204	-0.127105	0	0	NA	NA	NA
ENSG00000222009	BTBD19	chr1	44808482	44815585	protein_coding	3328	1.03523	209.817	102.642	0.00178793	chr1_44367137_A_T_b38	-441345	rs11808597	0.25	65	72	1	0.00065803	-0.240266	0.0687148	0.30467	0.296866	0.299091	0.000111316	-0.302984	-0.567827	-0.093933	0	0	NA	NA	NA
ENSG00000117425	PTCH2	chr1	44819844	44843253	protein_coding	3312	1.05829	203.147	101.321	0.000681586	chr1_44996969_C_T_b38	153716	rs75754720	0.0902778	25	26	1	0.000192248	0.279875	0.0727692	0.108689	0.112135	0.172184	0.00012616	0.411463	0.232988	0.608625	0	0	NA	NA	NA
ENSG00000226499	AL136380.1	chr1	44843921	44844082	processed_pseudogene	3313	1.04691	214.003	102.97	0.00741772	chr1_44375961_C_T_b38	-468121	rs77368600	0.0520833	15	15	1	0.00355103	-0.612152	0.205883	0.786421	0.78262	0.479892	0.000114452	-2.05471	-6.64386	-0.429349	0	0	NA	NA	NA
ENSG00000070785	EIF2B3	chr1	44850522	44986722	protein_coding	3344	1.03204	209.863	103.98	0.00930694	chr1_44969820_C_A_b38	-16902	rs399628	0.4375	102	126	1	0.00483383	0.226338	0.0788518	0.850415	0.852131	0.499223	0.000109838	0.109499	0.042656	0.150683	0	0	NA	NA	NA
ENSG00000126088	UROD	chr1	45010950	45015575	protein_coding	3357	1.05748	182.688	100.136	0.0007535	chr1_44720769_C_T_b38	-290181	rs61789937	0.121528	33	35	1	0.000198696	-0.209625	0.0546327	0.112189	0.111717	0.171779	0.000139838	-0.1852	-0.265692	-0.09567	0	0	NA	NA	NA
ENSG00000126107	HECTD3	chr1	45002540	45011324	protein_coding	3359	1.05111	187.631	101.696	0.0126379	chr1_44427072_A_G_b38	-584252	rs12086851	0.138889	36	40	1	0.00628463	-0.221641	0.079706	0.90171	0.899608	0.51222	0.00013275	-0.145783	-0.248652	-0.018852	0	0	NA	NA	NA
ENSG00000281912	LINC01144	chr1	45303910	45305619	lncRNA	3161	1.04429	171.402	102.06	0.00645027	chr1_44416321_G_C_b38	-887589	rs10890300	0.329861	79	95	1	0.00288823	0.354367	0.116536	0.655234	0.652149	0.440426	0.000141385	0.375011	0.026678	0.676385	0	0	NA	NA	NA
ENSG00000162415	ZSWIM5	chr1	45016399	45306209	protein_coding	3159	1.0216	172.745	102.912	0.000276057	chr1_45291587_A_G_b38	-14622	rs60115828	0.159722	39	46	1	7.45673e-05	0.448819	0.109443	0.0422958	0.0432006	0.0901944	0.000127753	0.257991	0.191327	0.383709	0	0	NA	NA	NA
ENSG00000186603	HPDL	chr1	45326895	45328679	protein_coding	3165	1.04552	172.657	101.99	0.0025151	chr1_44392641_T_C_b38	-934254	rs619199	0.402778	93	116	1	0.000946478	-0.374899	0.110635	0.336166	0.331186	0.316868	0.000141062	-0.671091	-0.984357	-0.294858	0	0	NA	NA	NA
ENSG00000132773	TOE1	chr1	45340052	45343973	protein_coding	3164	1.05107	179.885	103.045	0.0117193	chr1_44432332_G_A_b38	-907720	rs1987309	0.177083	48	51	1	0.00607781	-0.298819	0.107016	0.871413	0.869626	0.503359	0.000138444	-0.114756	-0.183182	-0.025174	0	0	NA	NA	NA
ENSG00000132781	MUTYH	chr1	45329163	45340893	protein_coding	3170	1.05623	168.652	101.186	6.54375e-07	chr1_45336998_A_C_b38	-3895	rs3219476	0.430556	93	124	1	4.64478e-08	-0.359844	0.0617269	9.999e-05	6.45055e-05	0.000339085	0.000150726	0.211138	0.128225	0.283802	0	1	49	1	1
ENSG00000070759	TESK2	chr1	45343883	45491163	protein_coding	3378	1.04932	150.398	100.114	3.61566e-05	chr1_45483005_C_T_b38	-8158	rs11211120	0.107639	30	31	1	5.06721e-06	0.769018	0.161081	0.00329967	0.00410419	0.013662	0.000164424	0.409516	0.236121	0.545629	0	1	49	1	1
ENSG00000280670	CCDC163	chr1	45493866	45500079	protein_coding	3387	1.03621	153.301	101.693	6.52329e-28	chr1_45507763_A_AT_b38	7684	rs3215980	0.302083	71	87	1	3.56142e-33	1.13183	0.0680189	9.999e-05	1.22482e-26	1.57981e-24	0.000152959	-2.31197	-2.52082	-2.07449	0	1	49	1	0
ENSG00000132763	MMACHC	chr1	45500300	45513382	protein_coding	3387	1.05376	142.021	98.7018	5.13616e-05	chr1_45559029_G_A_b38	58729	rs534534	0.315972	70	91	1	6.66513e-06	0.408866	0.0868391	0.00379962	0.00544895	0.0173518	0.000177234	-0.289055	-0.456325	-0.14467	0	1	49	1	1
ENSG00000117450	PRDX1	chr1	45511036	45523047	protein_coding	3397	1.06441	149.018	99.5264	9.78997e-06	chr1_45544146_G_T_b38	21099	rs868351	0.263889	65	76	1	9.69012e-07	0.183018	0.0354672	0.00029997	0.000930539	0.00369601	0.000176158	0.250511	0.180663	0.3159	0	1	49	1	1
ENSG00000117448	AKR1A1	chr1	45550543	45570049	protein_coding	3405	1.04667	140.143	98.9005	7.3671e-06	chr1_45573405_T_G_b38	22862	rs499600	0.208333	52	60	1	6.31913e-07	0.272162	0.0517692	0.00049995	0.000733663	0.00300261	0.000174582	-0.219569	-0.290692	-0.162953	0	1	49	1	1
ENSG00000132780	NASP	chr1	45583846	45618904	protein_coding	3381	1.04941	142.127	100.003	0.00044935	chr1_46132601_A_C_b38	548755	rs1707303	0.350694	86	101	1	0.000105418	-0.259486	0.0647257	0.0493951	0.0528281	0.104795	0.000174054	0.091688	0.030969	0.141668	0	0	NA	NA	NA
ENSG00000159588	CCDC17	chr1	45620044	45624057	protein_coding	3346	1.08182	122.848	97.2992	0.00202517	chr1_45301319_C_T_b38	-322738	rs10890322	0.440972	96	127	1	0.000544315	0.12054	0.0339358	0.190781	0.188781	0.233923	0.000228477	-0.11201	-0.15409	-0.075369	0	0	NA	NA	NA
ENSG00000225447	RPS15AP10	chr1	45645816	45646197	processed_pseudogene	3372	1.05089	133.395	99.8005	0.000790543	chr1_46413890_T_G_b38	767693	rs2295632	0.34375	80	99	1	0.000205388	0.296292	0.0774043	0.0851915	0.087224	0.147114	0.000186543	-0.29656	-0.475995	-0.103597	0	0	NA	NA	NA
ENSG00000234329	AL604028.2	chr1	45651039	45651826	processed_pseudogene	3382	1.05885	134.58	99.4768	0.00091989	chr1_45303288_A_G_b38	-348538	rs11810682	0.0763889	18	22	1	0.000240967	-0.50934	0.134618	0.0982902	0.100221	0.160582	0.000190838	-0.7325	-1.10726	-0.549169	0	0	NA	NA	NA
ENSG00000159592	GPBP1L1	chr1	45627304	45688113	protein_coding	3412	1.0472	135.796	101.056	0.00041665	chr1_45959828_G_A_b38	271715	rs4420029	0.267361	63	77	1	0.000104692	0.184807	0.0460765	0.0478952	0.0470401	0.0962756	0.000180555	-0.073659	-0.106421	-0.038334	0	0	NA	NA	NA
ENSG00000159596	TMEM69	chr1	45688181	45694436	protein_coding	3412	1.05901	122.497	98.0254	0.0109806	chr1_46137676_T_G_b38	449495	rs9429095	0.350694	85	101	1	0.00452904	0.169178	0.0584911	0.726027	0.720574	0.46196	0.000209789	-0.109377	-0.172719	-0.038766	0	0	NA	NA	NA
ENSG00000230896	AL604028.1	chr1	45694684	45697075	lncRNA	3419	1.0481	123.717	98.7044	0.0123251	chr1_44709415_T_G_b38	-987660	rs2093197	0.277778	69	80	1	0.00537356	0.300977	0.106184	0.773623	0.769329	0.475887	0.000198895	0.251002	0.122729	0.375231	0	0	NA	NA	NA
ENSG00000197429	IPP	chr1	45694324	45750653	protein_coding	3469	1.04719	135.419	101.306	0.00154868	chr1_45301759_C_G_b38	-448894	rs12122125	0.211806	49	61	1	0.000510605	-0.36346	0.101794	0.172083	0.171887	0.221984	0.00018105	-0.132977	-0.218303	-0.08063	0	0	NA	NA	NA
ENSG00000086015	MAST2	chr1	45786987	46036122	protein_coding	3453	1.06277	132.293	99.3805	1.62072e-07	chr1_46140643_T_TA_b38	353656	rs149070396	0.1875	48	54	1	6.37812e-09	0.421822	0.0675339	9.999e-05	1.0623e-05	6.58738e-05	0.000197149	0.358595	0.243432	0.432048	0	1	49	1	1
ENSG00000117461	PIK3R3	chr1	46040140	46133036	protein_coding	3538	1.04838	153.828	101.198	0.000398646	chr1_45966433_A_C_b38	-166603	rs7520050	0.413194	94	119	1	0.000100435	0.245232	0.0609734	0.050195	0.0508575	0.102043	0.000160154	0.17737	0.108009	0.235932	0	0	NA	NA	NA
ENSG00000227857	AL358075.2	chr1	46134531	46139081	lncRNA	3542	1.05608	145.025	99.2056	0.00198145	chr1_46664956_C_T_b38	530425	rs2218191	0.274306	67	79	1	0.000600073	-0.42242	0.119884	0.229277	0.226546	0.259076	0.000175173	0.300139	0.072266	0.471206	0	0	NA	NA	NA
ENSG00000117472	TSPAN1	chr1	46175073	46185962	protein_coding	3597	1.04907	149.476	100.143	0.00403581	chr1_46525009_G_A_b38	349936	rs7542172	0.166667	46	48	1	0.00149803	0.161313	0.049655	0.433457	0.429991	0.361999	0.000165271	0.164975	0.095516	0.246961	0	0	NA	NA	NA
ENSG00000171357	LURAP1	chr1	46203334	46221256	protein_coding	3608	1.06195	160.119	100.285	0.000801922	chr1_46515473_G_C_b38	312139	rs1570570	0.0659722	18	19	1	0.000216527	0.567188	0.148741	0.10349	0.103105	0.163254	0.000162376	-0.572364	-0.746641	-0.242158	0	0	NA	NA	NA
ENSG00000085998	POMGNT1	chr1	46188682	46220305	protein_coding	3634	1.03874	163.35	100.749	8.70705e-06	chr1_46201118_C_T_b38	-19187	rs35865534	0.177083	46	51	1	9.79665e-07	0.348544	0.0675774	0.00059994	0.00108418	0.0042322	0.00014505	0.277939	0.189179	0.396064	0	1	49	1	1
ENSG00000085999	RAD54L	chr1	46246461	46278480	protein_coding	3665	1.06004	161.25	99.3789	0.0107603	chr1_45319143_ATC_A_b38	-927318	rs35613974	0.201389	52	58	1	0.00469725	0.278181	0.0965875	0.816018	0.808985	0.486994	0.000160033	0.457971	0.169559	0.672699	0	0	NA	NA	NA
ENSG00000132128	LRRC41	chr1	46261196	46303608	protein_coding	3668	1.03415	168.859	101.64	0.00742533	chr1_46791535_C_G_b38	487927	rs12044524	0.0833333	24	24	1	0.00334366	-0.271336	0.0906543	0.707429	0.703163	0.456409	0.000137699	-0.090348	-0.178857	-0.008029	0	0	NA	NA	NA
ENSG00000173660	UQCRH	chr1	46303698	46316776	protein_coding	3668	1.03029	163.288	101.062	4.7687e-08	chr1_46316786_CTT_C_b38	13088	rs374688701	0.0798611	23	23	1	1.95876e-09	-0.426765	0.0657824	9.999e-05	5.38198e-06	3.52567e-05	0.000140148	-0.341	-0.448355	-0.223433	0	1	49	1	1
ENSG00000117481	NSUN4	chr1	46340177	46365152	protein_coding	3724	1.04445	179.225	103.961	0.00942946	chr1_46551089_C_T_b38	210912	rs61997191	0.0555556	16	16	1	0.00490354	-0.565113	0.197207	0.808219	0.804528	0.485756	0.000135306	-0.232359	-0.420588	-0.110748	0	0	NA	NA	NA
ENSG00000117480	FAAH	chr1	46394317	46413848	protein_coding	3803	1.05581	166.931	101.165	0.00138863	chr1_46395634_A_C_b38	1317	rs56130131	0.288194	71	83	1	0.000444284	-0.204466	0.0566284	0.184382	0.185616	0.231989	0.000152028	-0.14603	-0.228065	-0.075364	0	0	NA	NA	NA
ENSG00000162456	KNCN	chr1	46545644	46551527	protein_coding	3893	1.04178	198.637	102.705	0.00666167	chr1_47548049_C_T_b38	996522	rs11584269	0.15625	42	45	1	0.00309303	-0.445881	0.147713	0.725627	0.719923	0.461878	0.000120771	-0.860582	-2.62695	0.109678	0	0	NA	NA	NA
ENSG00000079277	MKNK1	chr1	46557408	46616843	protein_coding	3964	1.08168	192.955	98.7165	0.000596212	chr1_46593759_G_T_b38	-23084	rs59446321	0.229167	56	66	1	0.00013419	0.245923	0.0623517	0.0852915	0.0876462	0.147583	0.000145411	0.161537	0.098278	0.219852	0	0	NA	NA	NA
ENSG00000142961	MOB3C	chr1	46607715	46616891	protein_coding	3964	1.05071	207.922	101.346	0.000591853	chr1_46464760_C_T_b38	-152131	rs13374145	0.0555556	14	16	1	0.000162788	0.44937	0.115471	0.10059	0.101712	0.161943	0.000119607	0.230615	0.114297	0.320561	0	0	NA	NA	NA
ENSG00000123472	ATPAF1	chr1	46632737	46673867	protein_coding	3943	1.05384	234.384	102.612	0.000860954	chr1_46035321_A_G_b38	-638546	rs1052610	0.0868056	23	25	1	0.000277952	0.247264	0.0660477	0.165783	0.163374	0.215883	0.000107438	0.077489	-0.010255	0.166903	0	0	NA	NA	NA
ENSG00000159658	EFCAB14	chr1	46675159	46719114	protein_coding	3925	1.06246	226.975	100.825	0.000169303	chr1_46739274_A_G_b38	20160	rs1595896	0.46875	101	135	1	3.49166e-05	0.146632	0.0341187	0.0271973	0.0299064	0.0687659	0.000114786	-0.098533	-0.13675	-0.05444	0	0	NA	NA	NA
ENSG00000142973	CYP4B1	chr1	46757838	46819413	protein_coding	3927	1.06545	245.03	101.717	2.79272e-27	chr1_46815212_C_T_b38	57374	rs4646491	0.118056	30	34	1	2.07019e-32	-1.12596	0.0690909	9.999e-05	1.74243e-26	2.17864e-24	0.000107581	-1.78942	-2.03483	-1.57316	0	1	49	1	1
ENSG00000238145	AL731892.1	chr1	46891639	46892830	processed_pseudogene	3905	1.03992	259.99	102.69	4.30663e-10	chr1_46964526_G_T_b38	72887	rs2202223	0.368056	82	106	1	9.98825e-12	0.612651	0.0814156	9.999e-05	5.80898e-08	5.45436e-07	9.15785e-05	-1.17951	-1.3581	-0.977428	0	1	3	0	0
ENSG00000186377	CYP4X1	chr1	47023669	47050751	protein_coding	3866	1.07411	261.83	100.462	0.0208968	chr1_47200620_C_T_b38	176951	rs7543142	0.0729167	19	21	1	0.0108794	-0.261515	0.10112	0.992301	0.995268	0.538371	0.000104113	-0.291476	-0.547431	-0.144031	0	0	NA	NA	NA
ENSG00000186160	CYP4Z1	chr1	47067231	47118318	protein_coding	3883	1.01517	310.484	105.497	0.00273744	chr1_46524873_G_C_b38	-542358	rs1267302	0.263889	63	76	1	0.00127028	-0.275185	0.0834041	0.572743	0.566081	0.413077	6.91737e-05	0.24226	0.109118	0.376276	0	0	NA	NA	NA
ENSG00000225154	AL450996.1	chr1	47074778	47075979	processed_pseudogene	3887	1.04511	289.14	102.967	9.22023e-16	chr1_46918357_T_C_b38	-157622	rs4284207	0.298611	70	86	1	2.10946e-18	-0.931146	0.0899705	9.999e-05	7.0815e-14	1.64341e-12	8.40989e-05	1.56031	1.19983	1.82584	0	1	8	1	0
ENSG00000162365	CYP4A22	chr1	47137435	47149735	protein_coding	3893	1.05972	311.96	102.93	0.00444675	chr1_47002137_A_G_b38	-135298	rs12091737	0.107639	27	31	1	0.00194771	0.535413	0.169074	0.740726	0.730348	0.464881	8.2627e-05	0.616705	0.163709	1.01622	0	0	NA	NA	NA
ENSG00000224805	LINC00853	chr1	47179250	47180339	lncRNA	3905	1.03263	309.45	104.413	0.00148693	chr1_47637498_A_G_b38	458248	rs2457054	0.4375	101	126	1	0.000591309	0.409406	0.116049	0.358964	0.353419	0.327558	7.4677e-05	-0.705688	-1.01415	-0.192998	0	0	NA	NA	NA
ENSG00000162366	PDZK1IP1	chr1	47183582	47191044	protein_coding	3917	1.06644	287.201	101.414	0.00192094	chr1_47103256_T_C_b38	-87788	rs6684305	0.0590278	14	17	1	0.000664262	-0.467632	0.133846	0.39976	0.392503	0.34589	9.21411e-05	-0.754324	-1.78796	-0.233044	0	0	NA	NA	NA
ENSG00000162367	TAL1	chr1	47216290	47232220	protein_coding	4017	1.03781	318.464	104.53	0.00949885	chr1_47936025_C_T_b38	703805	rs6681669	0.267361	64	77	1	0.00506505	0.347717	0.121809	0.943806	0.94855	0.52593	7.41243e-05	0.837542	0.155915	1.23912	0	0	NA	NA	NA
ENSG00000123473	STIL	chr1	47250139	47314147	protein_coding	4112	1.07382	297.229	101.917	2.23755e-16	chr1_47259193_A_G_b38	-54954	rs6688323	0.336806	77	97	1	2.59964e-19	0.654039	0.0609786	9.999e-05	6.85196e-15	1.85751e-13	9.16161e-05	0.552449	0.45411	0.630243	0	1	49	1	1
ENSG00000162368	CMPK1	chr1	47333797	47378839	protein_coding	4119	1.05137	282.776	101.088	6.27142e-17	chr1_47298041_C_T_b38	-35756	rs11587107	0.277778	67	80	1	4.01113e-20	0.499962	0.0451986	9.999e-05	3.40935e-15	9.69277e-14	8.81818e-05	0.503288	0.438194	0.571872	0	1	49	1	1
ENSG00000237424	FOXD2-AS1	chr1	47432133	47434641	lncRNA	3906	1.04749	294.766	103.095	0.0055286	chr1_47731297_C_G_b38	296656	rs13374084	0.0625	16	18	1	0.00253351	0.510779	0.16567	0.792821	0.790967	0.481932	8.32911e-05	0.995664	0.55642	1.66112	0	0	NA	NA	NA
ENSG00000186564	FOXD2	chr1	47436017	47440691	protein_coding	3906	1.03345	265.694	100.933	0.0147675	chr1_46544127_A_G_b38	-891890	rs1258031	0.371528	88	107	1	0.00732807	0.314871	0.115452	0.979702	0.979386	0.534864	8.7268e-05	0.454621	0.207612	0.82418	0	0	NA	NA	NA
ENSG00000279096	AL356289.2	chr1	48102068	48104736	TEC	3823	1.06525	280.152	101.456	0.00109268	chr1_47556435_C_T_b38	-545633	rs56011044	0.0694444	20	20	1	0.000340496	-0.831041	0.225425	0.234377	0.236115	0.264751	9.40227e-05	NA	NA	NA	0	0	NA	NA	NA
ENSG00000117834	SLC5A9	chr1	48222685	48248644	protein_coding	3571	1.06841	272.173	101.131	2.42452e-12	chr1_48206729_T_C_b38	-15956	rs1722710	0.465278	98	134	1	1.36224e-14	-0.76262	0.0870666	9.999e-05	1.50771e-10	2.0875e-09	9.79755e-05	1.28015	0.954735	1.63374	0	1	48	1	1
ENSG00000272491	AL109659.2	chr1	48227888	48229561	lncRNA	3561	1.06504	270.553	100.992	1.00956e-06	chr1_48301548_A_C_b38	71987	rs11205468	0.420139	94	121	1	7.59125e-08	0.358057	0.0625507	0.00029997	0.000155621	0.000755797	9.72795e-05	0.561965	0.366446	0.837513	0	1	48	1	0
ENSG00000279214	AL109659.3	chr1	48262230	48263179	TEC	3511	1.05252	283.11	102.848	0.00357075	chr1_48301548_A_C_b38	38369	rs11205468	0.420139	94	121	1	0.00149986	0.303067	0.0933	0.623438	0.614323	0.428747	8.84835e-05	0.516595	0.14961	0.832687	0	0	NA	NA	NA
ENSG00000224986	PPP1R8P1	chr1	48325080	48326123	processed_pseudogene	3423	1.05894	274.465	101.78	0.00522631	chr1_48435795_G_A_b38	109672	rs143833556	0.0972222	25	28	1	0.002222	-0.27668	0.0885367	0.746225	0.742886	0.467916	9.36254e-05	-0.361891	-0.585094	-0.117624	0	0	NA	NA	NA
ENSG00000132122	SPATA6	chr1	48295373	48472208	protein_coding	3214	1.03355	254.311	102.523	0.000601766	chr1_48496231_G_A_b38	24023	rs2798105	0.138889	36	40	1	0.000181119	0.192129	0.0497429	0.131187	0.131194	0.189505	9.12116e-05	0.148531	0.106399	0.202223	0	0	NA	NA	NA
ENSG00000232514	AL356968.1	chr1	48497263	48497736	processed_pseudogene	3133	1.05753	241.769	101.363	3.60268e-06	chr1_48513588_T_G_b38	15852	rs2798093	0.354167	82	102	1	3.67707e-07	0.525111	0.0976284	0.00049995	0.000566017	0.00238073	0.000105693	-1.12567	-1.45518	-0.771727	0	1	1	0	0
ENSG00000162373	BEND5	chr1	48727519	48776969	protein_coding	2792	1.06129	161.251	99.4641	0.00292007	chr1_48608282_G_A_b38	-168687	rs10888607	0.121528	33	35	1	0.000975518	0.520884	0.154129	0.351965	0.346992	0.324405	0.000160818	-0.261124	-0.37158	-0.119896	0	0	NA	NA	NA
ENSG00000225623	AGBL4-IT1	chr1	49374201	49472085	lncRNA	2459	1.04535	146.522	100.386	0.0164151	chr1_48631451_C_T_b38	-840634	rs113704702	0.0763889	22	22	1	0.00813401	-0.238921	0.0888004	0.90471	0.90431	0.513714	0.000166097	-0.218869	-0.529494	0.109702	0	0	NA	NA	NA
ENSG00000237478	AL390023.1	chr1	49691262	49691523	processed_pseudogene	2184	1.01568	94.2564	101.174	0.000219513	chr1_48730388_G_A_b38	-961135	rs6661901	0.1875	49	54	1	4.91387e-05	0.306679	0.0728481	0.0168983	0.0191432	0.0484044	0.000228323	-0.381637	-0.522788	-0.277581	0	1	0	0	0
ENSG00000186094	AGBL4	chr1	48532854	50023954	protein_coding	1933	1.04334	65.3616	99.3381	0.027561	chr1_49094222_A_G_b38	-929732	rs116045738	0.0763889	21	22	1	0.0145635	-0.186264	0.0751543	0.829117	0.828097	0.492642	0.000369236	-0.168695	-0.277118	-0.092234	0	0	NA	NA	NA
ENSG00000142700	DMRTA2	chr1	50417550	50423443	protein_coding	1967	1.05023	77.6058	99.6407	0.0385072	chr1_50089095_G_A_b38	-334348	rs72688503	0.0520833	14	15	1	0.0219686	0.436717	0.188191	0.946705	0.947786	0.525817	0.000319746	0.571686	0.089958	0.932161	0	0	NA	NA	NA
ENSG00000185104	FAF1	chr1	50437028	50960267	protein_coding	2129	1.04886	112.559	102.32	0.00258243	chr1_49991165_C_T_b38	-969102	rs11576945	0.0729167	21	21	1	0.000995224	-0.383683	0.113734	0.234777	0.231934	0.262565	0.000219275	-0.130405	-0.204931	-0.036048	0	0	NA	NA	NA
ENSG00000123080	CDKN2C	chr1	50960745	50974634	protein_coding	2130	1.03935	104.3	100.692	0.00861855	chr1_51035126_C_T_b38	74381	rs17106391	0.107639	29	31	1	0.00381964	-0.354554	0.12022	0.585841	0.576946	0.416589	0.00022771	-0.162243	-0.310149	-0.041937	0	0	NA	NA	NA
ENSG00000123091	RNF11	chr1	51236273	51273447	protein_coding	2134	1.04073	96.9106	99.8567	0.0294141	chr1_52154218_A_G_b38	917945	rs553648	0.0520833	15	15	1	0.0160237	-0.354435	0.145119	0.938606	0.94024	0.523369	0.000246443	0.307825	0.090389	0.600486	0	0	NA	NA	NA
ENSG00000233406	AL162430.2	chr1	51250603	51251472	processed_pseudogene	2115	1.03902	102.689	102.672	0.00177135	chr1_52218806_G_A_b38	967334	rs72665097	0.0798611	22	23	1	0.000652074	0.622861	0.177999	0.155984	0.15288	0.207681	0.000230969	0.980862	0.375774	1.72581	0	0	NA	NA	NA
ENSG00000236434	AL162430.3	chr1	51264916	51266074	lncRNA	2109	1.06116	89.9543	98.636	1.05628e-05	chr1_51115215_G_C_b38	-150859	rs116131497	0.142361	38	41	1	9.50103e-07	0.681512	0.131956	9.999e-05	0.000604166	0.00252233	0.000288079	1.26002	0.80902	1.70549	0	1	7	1	0
ENSG00000261664	TTC39A-AS1	chr1	51329654	51335324	lncRNA	2090	1.06778	86.3086	98.4722	0.00160136	chr1_50354137_C_T_b38	-975517	rs61780655	0.0520833	15	15	1	0.000441116	0.526202	0.145652	0.108789	0.109413	0.169577	0.0003081	0.537212	0.365482	0.670555	0	0	NA	NA	NA
ENSG00000085831	TTC39A	chr1	51287258	51345116	protein_coding	2082	1.04351	87.4315	99.6586	0.000554789	chr1_51333468_G_A_b38	-11648	rs67994022	0.201389	51	58	1	0.000132367	0.360399	0.0912908	0.0368963	0.0407266	0.0863983	0.000276254	0.192272	0.104484	0.26188	0	0	NA	NA	NA
ENSG00000085832	EPS15	chr1	51354263	51519266	protein_coding	1920	1.06023	86.5641	99.9704	0.00166851	chr1_50703014_T_A_b38	-816252	rs56274214	0.239583	61	69	1	0.000512089	0.217985	0.0610653	0.117488	0.116436	0.175979	0.000298263	0.078781	0.048305	0.132347	0	0	NA	NA	NA
ENSG00000117859	OSBPL9	chr1	51577179	51798427	protein_coding	1951	1.02267	83.3238	99.9556	0.0483847	chr1_51746349_CT_C_b38	169170	rs201500661	0.0520833	15	15	1	0.0291249	-0.287146	0.130057	0.982502	0.983153	0.535596	0.000266016	-0.087199	-0.148284	-0.006213	0	0	NA	NA	NA
ENSG00000232846	SLC25A6P3	chr1	51709062	51709940	processed_pseudogene	2085	1.07734	107.12	99.3344	0.0163698	chr1_52672772_G_C_b38	963710	rs665431	0.0902778	25	26	1	0.00777661	0.452291	0.167119	0.813619	0.808662	0.486848	0.000257578	0.610425	0.058148	1.11662	0	0	NA	NA	NA
ENSG00000266993	AL050343.2	chr1	51793934	51799154	lncRNA	2196	1.05532	113.629	100.063	0.010175	chr1_51462416_A_G_b38	-331518	rs1275838	0.0520833	15	15	1	0.0045278	0.64215	0.222008	0.671433	0.665328	0.445102	0.000222879	0.750521	0.020256	1.36722	0	0	NA	NA	NA
ENSG00000078618	NRDC	chr1	51789191	51878937	protein_coding	2252	1.02026	119.597	101.966	0.00157593	chr1_51950406_C_T_b38	71469	rs2809942	0.0694444	17	20	1	0.000543678	-0.364357	0.102568	0.164684	0.164608	0.216718	0.000183476	0.136224	0.091519	0.191565	0	0	NA	NA	NA
ENSG00000169213	RAB3B	chr1	51907956	51990700	protein_coding	2249	1.02609	134.75	103.712	6.00628e-05	chr1_51675372_T_A_b38	-315328	rs7411247	0.170139	44	49	1	1.33963e-05	-0.516114	0.113729	0.00629937	0.00702982	0.0215625	0.000166882	-0.728213	-1.76023	-0.387399	0	1	37	1	0
ENSG00000198841	KTI12	chr1	52032103	52033810	protein_coding	2359	1.03863	125.962	101.464	0.00143281	chr1_51301886_G_A_b38	-731924	rs35515145	0.0555556	16	16	1	0.000470256	-0.565683	0.157383	0.150685	0.151849	0.206993	0.000188003	-0.610351	-0.95669	-0.257584	0	0	NA	NA	NA
ENSG00000117862	TXNDC12	chr1	52020131	52055191	protein_coding	2453	1.04541	127.567	101.385	0.000714469	chr1_52644330_C_T_b38	589139	rs17374258	0.225694	57	65	1	0.000204304	-0.188769	0.0492959	0.0747925	0.0765608	0.135274	0.000190821	-0.15959	-0.23956	-0.089991	0	0	NA	NA	NA
ENSG00000134717	BTF3L4	chr1	52056199	52090716	protein_coding	2456	1.0382	131.793	102.358	0.000366084	chr1_52305311_G_C_b38	249112	rs2753401	0.208333	44	60	1	9.9495e-05	-0.278855	0.06929	0.0394961	0.0412551	0.0872778	0.000179374	-0.175691	-0.22165	-0.114864	0	0	NA	NA	NA
ENSG00000157077	ZFYVE9	chr1	52142094	52346686	protein_coding	2669	1.04723	149.119	101.259	0.000175338	chr1_51966140_T_G_b38	-175954	rs10888744	0.291667	73	84	1	3.7851e-05	0.345413	0.0807595	0.019598	0.0212814	0.0526201	0.000164448	0.192471	0.11851	0.266233	0	0	NA	NA	NA
ENSG00000224255	PDCL3P6	chr1	52179848	52180553	processed_pseudogene	2805	1.04251	166.449	102.5	0.00146443	chr1_53086031_G_A_b38	906183	rs12028726	0.0868056	24	25	1	0.000515728	-0.580229	0.162636	0.19988	0.19962	0.241606	0.000144548	-1.14619	-1.81695	-0.578063	0	0	NA	NA	NA
ENSG00000154222	CC2D1B	chr1	52345723	52366193	protein_coding	3018	1.06213	187.534	101.734	0.000315454	chr1_53107648_G_C_b38	741455	rs2790428	0.326389	78	94	1	7.9343e-05	-0.204394	0.0500408	0.0421958	0.0468552	0.096073	0.000138742	0.079114	0.016431	0.136797	0	0	NA	NA	NA
ENSG00000224680	PLA2G12AP1	chr1	52368677	52369244	processed_pseudogene	3027	1.04534	180.897	101.435	0.00283964	chr1_53101747_T_C_b38	733070	rs10888765	0.107639	29	31	1	0.00105839	0.618899	0.184474	0.385061	0.380355	0.340054	0.000134539	-0.922058	-1.38572	-0.580327	0	0	NA	NA	NA
ENSG00000085840	ORC1	chr1	52372829	52404423	protein_coding	3050	1.03427	205.939	103.781	0.00856142	chr1_51942110_C_G_b38	-462313	rs1935292	0.138889	36	40	1	0.00435054	-0.483627	0.166432	0.821718	0.82072	0.490684	0.000112968	0.569929	0.112407	0.953693	0	0	NA	NA	NA
ENSG00000134748	PRPF38A	chr1	52404602	52420836	protein_coding	3050	1.06475	195.876	101.32	1.57943e-05	chr1_52406537_GA_G_b38	1935	rs149414850	0.0763889	17	22	1	2.14345e-06	0.702994	0.141245	0.00139986	0.00206492	0.00748584	0.000134207	0.25817	0.19949	0.347322	0	1	49	1	1
ENSG00000134744	TUT4	chr1	52408282	52553487	protein_coding	3254	1.05639	233.049	102.692	5.32874e-07	chr1_52305311_G_C_b38	-248176	rs2753401	0.208333	44	60	1	4.57125e-08	0.35491	0.0608449	0.00019998	7.29575e-05	0.000379284	0.000109152	0.183553	0.149903	0.213076	0	1	49	1	1
ENSG00000272371	AL591167.1	chr1	52554818	52555273	lncRNA	3251	1.05357	211.164	100.729	0.00312812	chr1_52590925_A_G_b38	36107	rs11591099	0.190972	52	55	1	0.00114066	-0.521028	0.15636	0.462354	0.458293	0.372957	0.000119122	-1.18956	-1.78956	-0.734869	0	0	NA	NA	NA
ENSG00000116157	GPX7	chr1	52602371	52609051	protein_coding	3288	1.06347	223.878	101.262	6.29964e-20	chr1_52602758_G_A_b38	387	rs12089784	0.5	107	144	1	1.06681e-23	-0.790651	0.0630209	9.999e-05	1.16864e-18	5.46554e-17	0.000116836	-0.902323	-1.00185	-0.766438	0	1	49	1	1
ENSG00000162377	COA7	chr1	52684449	52698347	protein_coding	3492	1.0595	225.923	100.36	0.00460105	chr1_53654240_C_T_b38	955893	rs1465035	0.451389	103	130	1	0.00177388	-0.2112	0.0660808	0.624838	0.622148	0.430902	0.000113988	-0.130564	-0.19457	-0.04696	0	0	NA	NA	NA
ENSG00000162378	ZYG11B	chr1	52726453	52827336	protein_coding	3556	1.05238	229.357	100.986	7.44928e-06	chr1_52784541_G_A_b38	58088	rs2065477	0.444444	95	128	1	8.36593e-07	-0.210159	0.0404644	0.00069993	0.00119492	0.00461159	0.000109157	-0.148614	-0.17414	-0.1201	1	1	49	1	1
ENSG00000228929	RPS13P2	chr1	52772194	52772648	processed_pseudogene	3596	1.05143	252.33	102.496	0.000507327	chr1_53137400_A_G_b38	364752	rs28850943	0.329861	76	95	1	0.000147799	-0.241166	0.0615544	0.10139	0.105557	0.165629	9.8843e-05	-0.648828	-0.947568	-0.365808	0	0	NA	NA	NA
ENSG00000203995	ZYG11A	chr1	52842511	52894998	protein_coding	3614	1.04613	253.838	102.45	0.00310511	chr1_52547846_G_C_b38	-294665	rs72905633	0.0555556	16	16	1	0.00124562	0.736742	0.222889	0.530347	0.524355	0.398382	9.61895e-05	0.790629	0.346375	1.12492	0	0	NA	NA	NA
ENSG00000121310	ECHDC2	chr1	52895910	52927212	protein_coding	3673	1.05593	267.043	102.486	0.00709698	chr1_52676735_G_C_b38	-250477	rs75160340	0.0555556	15	16	1	0.00329755	0.203637	0.0679326	0.837316	0.837208	0.495334	9.50866e-05	0.114593	-0.004367	0.181767	0	0	NA	NA	NA
ENSG00000116171	SCP2	chr1	52927276	53051698	protein_coding	3673	1.05652	257.722	102.213	0.0016225	chr1_53116649_G_A_b38	189373	rs1679910	0.375	88	108	1	0.000571525	-0.127198	0.0359539	0.319068	0.315694	0.30897	9.87558e-05	-0.106935	-0.162237	-0.068825	0	0	NA	NA	NA
ENSG00000157184	CPT2	chr1	53196792	53214197	protein_coding	3868	1.04561	281.297	102.33	0.00120477	chr1_53649350_G_T_b38	452558	rs2037739	0.430556	100	124	1	0.00040524	0.1634	0.0449269	0.263374	0.267332	0.282974	8.66182e-05	-0.122982	-0.181187	-0.071164	0	0	NA	NA	NA
ENSG00000236723	AL606760.2	chr1	53209783	53213775	lncRNA	3889	1.02964	298.425	103.388	0.000839372	chr1_53212882_A_G_b38	-893	rs737464	0.465278	105	134	1	0.000284563	0.4105	0.109844	0.212879	0.209666	0.248007	7.64817e-05	0.634967	0.423489	1.02713	0	0	NA	NA	NA
ENSG00000162384	CZIB	chr1	53214099	53220634	protein_coding	3903	1.04155	305.364	103.522	0.000668867	chr1_53206598_G_A_b38	-14036	rs7539949	0.454861	104	131	1	0.000220297	-0.267102	0.0701337	0.168383	0.169545	0.220493	7.849e-05	-0.151001	-0.191006	-0.097215	0	0	NA	NA	NA
ENSG00000259818	AL606760.3	chr1	53220663	53224253	lncRNA	3903	1.05665	312.022	103.99	0.000742025	chr1_53814381_A_T_b38	593718	rs34090951	0.0902778	26	26	1	0.000256853	0.721218	0.191518	0.184282	0.185029	0.231411	8.16155e-05	0.942951	0.2998	1.23725	0	0	NA	NA	NA
ENSG00000162385	MAGOH	chr1	53226900	53238518	protein_coding	3940	1.06971	292.831	102.01	0.00321073	chr1_53126035_T_C_b38	-112483	rs3766795	0.125	33	36	1	0.00126454	0.201131	0.0609338	0.586741	0.579325	0.417323	9.15265e-05	0.205591	0.098493	0.318108	0	0	NA	NA	NA
ENSG00000226754	AL606760.1	chr1	53238550	53246482	lncRNA	3940	1.06089	308.68	102.913	0.00395459	chr1_53071594_G_A_b38	-166956	rs1769316	0.496528	110	143	1	0.00169629	0.256966	0.0800501	0.692131	0.682391	0.450127	8.38886e-05	0.274397	0.132038	0.439951	0	0	NA	NA	NA
ENSG00000234578	AL355483.3	chr1	53267935	53268601	lncRNA	3990	1.03246	325.7	104.56	0.00225687	chr1_53094704_C_T_b38	-173231	rs1300169	0.163194	41	47	1	0.00096626	-0.432856	0.127973	0.510849	0.5055	0.391545	7.08995e-05	0.680304	0.067153	1.39812	0	0	NA	NA	NA
ENSG00000157193	LRP8	chr1	53242364	53328469	protein_coding	4085	1.06067	359.668	104.141	0.00206945	chr1_53400600_C_T_b38	72131	rs12080151	0.0729167	20	21	1	0.000853288	-0.650622	0.19026	0.50275	0.496709	0.388218	7.19377e-05	-0.40991	-0.580719	-0.255814	0	0	NA	NA	NA
ENSG00000058804	NDC1	chr1	53765478	53838463	protein_coding	4684	1.02383	504.634	106.906	0.00675138	chr1_54612373_T_C_b38	773910	rs1655528	0.138889	36	40	1	0.00379627	0.233171	0.0790075	0.964804	0.965625	0.530993	4.41468e-05	-0.125284	-0.199644	-0.023238	0	0	NA	NA	NA
ENSG00000058799	YIPF1	chr1	53851719	53889798	protein_coding	4780	1.05865	466.718	104.606	0.000947419	chr1_54785839_C_T_b38	896041	rs2270000	0.149306	40	43	1	0.000355377	0.20158	0.0548604	0.337066	0.329974	0.3164	5.49987e-05	0.159335	0.084204	0.25803	0	0	NA	NA	NA
ENSG00000211452	DIO1	chr1	53891239	53911086	protein_coding	4783	1.04074	472.74	105.184	9.06885e-05	chr1_53507680_G_C_b38	-383559	rs17108658	0.0625	16	18	1	2.47681e-05	0.767012	0.174923	0.030497	0.0362503	0.0793049	5.05367e-05	0.96084	0.571179	1.18146	0	0	NA	NA	NA
ENSG00000081870	HSPB11	chr1	53916574	53945929	protein_coding	4906	1.06068	477.838	104.354	0.00170014	chr1_53707271_G_A_b38	-238658	rs1173589	0.493056	105	142	1	0.000688049	-0.172585	0.0495442	0.538646	0.528432	0.399818	5.41511e-05	0.080909	0.022481	0.13385	0	0	NA	NA	NA
ENSG00000116212	LRRC42	chr1	53946085	53968168	protein_coding	4907	1.05206	508.314	106.07	0.00077155	chr1_53127345_T_A_b38	-818740	rs1679965	0.40625	93	117	1	0.000309049	0.287728	0.0774728	0.30247	0.300592	0.300699	4.91935e-05	-0.155779	-0.220585	-0.078149	0	0	NA	NA	NA
ENSG00000203985	LDLRAD1	chr1	54007298	54018186	protein_coding	4995	1.05987	527.157	105.603	2.03497e-25	chr1_54017242_G_A_b38	-944	rs11804837	0.479167	106	138	1	3.99729e-29	-0.668371	0.0450059	9.999e-05	5.05562e-24	4.55502e-22	4.89278e-05	-0.566214	-0.616935	-0.510564	0	1	13	1	0
ENSG00000280378	AL353898.3	chr1	54033126	54034880	TEC	4974	1.04256	543.099	106.115	0.00246738	chr1_54030807_G_C_b38	-4073	rs7526578	0.0833333	22	24	1	0.00116629	-0.479595	0.144218	0.726727	0.72344	0.462659	4.43155e-05	-0.607442	-0.88407	-0.271725	0	0	NA	NA	NA
ENSG00000116209	TMEM59	chr1	54026681	54053504	protein_coding	4933	1.04621	539.756	105.293	1.88908e-05	chr1_54015230_A_G_b38	-38274	rs6691549	0.40625	97	117	1	4.10538e-06	-0.167972	0.0348182	0.00649935	0.00804282	0.0242015	4.52532e-05	-0.150189	-0.210996	-0.087731	0	1	49	1	1
ENSG00000116205	TCEANC2	chr1	54053584	54112519	protein_coding	4934	1.01993	589.854	108.017	0.000873396	chr1_53168524_C_A_b38	-885060	rs115009230	0.0763889	22	22	1	0.00040281	0.598852	0.164577	0.39796	0.393048	0.346236	3.71547e-05	0.228276	0.105773	0.372668	0	0	NA	NA	NA
ENSG00000225183	AL353898.1	chr1	54089856	54090093	processed_pseudogene	4865	1.05039	522.457	104.779	0.0022897	chr1_53526853_G_A_b38	-563003	rs374561037	0.135417	34	39	1	0.000994647	-0.649386	0.192486	0.684832	0.678524	0.449067	4.75448e-05	-1.21386	-1.80345	-0.685658	0	0	NA	NA	NA
ENSG00000280425	AL357673.2	chr1	54137746	54142980	lncRNA	4729	1.0486	511.042	105.019	1.2705e-07	chr1_54129953_C_T_b38	-7793	rs592650	0.0868056	22	25	1	1.22631e-08	1.15978	0.189802	9.999e-05	3.97795e-05	0.000219267	4.8259e-05	-1.39265	-1.68316	-1.05949	0	1	24	1	0
ENSG00000116221	MRPL37	chr1	54184041	54225464	protein_coding	4580	1.06431	479.802	104.421	0.000235248	chr1_54493732_CT_C_b38	309691	rs56268854	0.413194	95	119	1	6.98762e-05	0.176002	0.0427395	0.0880912	0.0900144	0.150228	5.47021e-05	-0.123011	-0.182844	-0.051347	0	0	NA	NA	NA
ENSG00000215883	CYB5RL	chr1	54169651	54200036	protein_coding	4576	1.04325	475.294	105.086	0.000193789	chr1_53366442_C_G_b38	-833594	rs6658952	0.170139	45	49	1	5.8935e-05	-0.413169	0.0992576	0.0769923	0.0778187	0.136686	5.078e-05	-0.446874	-0.613144	-0.26747	0	0	NA	NA	NA
ENSG00000198711	SSBP3-AS1	chr1	54236440	54239063	lncRNA	4607	1.05497	465.208	104.195	1.33324e-05	chr1_54213646_C_T_b38	-22794	rs11206304	0.142361	40	41	1	2.43397e-06	0.765184	0.154662	0.00339966	0.00456397	0.0149409	5.43794e-05	1.39428	1.03173	1.85267	0	1	49	1	1
ENSG00000157216	SSBP3	chr1	54225432	54413479	protein_coding	4729	1.06294	476.947	104.201	9.16355e-05	chr1_54363901_G_A_b38	-49578	rs12038987	0.107639	29	31	1	2.29445e-05	0.389563	0.0884544	0.0320968	0.0341324	0.0759173	5.47353e-05	0.265088	0.143066	0.359474	0	0	NA	NA	NA
ENSG00000235741	LINC02784	chr1	54516412	54517259	lncRNA	4774	1.07446	438.555	102.712	0.00114322	chr1_54354642_C_A_b38	-162617	rs11206337	0.291667	67	84	1	0.000390673	0.403304	0.11057	0.363764	0.359159	0.329775	6.22484e-05	0.814425	0.320425	1.20696	0	0	NA	NA	NA
ENSG00000162390	ACOT11	chr1	54542257	54639192	protein_coding	4785	1.05924	449.482	103.191	1.94919e-09	chr1_54612197_T_C_b38	69940	rs1702013	0.395833	94	114	1	6.64482e-11	0.436717	0.0610003	9.999e-05	3.73604e-07	3.05805e-06	5.72397e-05	0.553567	0.413454	0.668864	0	1	49	1	1
ENSG00000184313	MROH7	chr1	54641754	54710266	protein_coding	4860	1.0593	497.239	105.275	4.17216e-11	chr1_54612197_T_C_b38	-29557	rs1702013	0.395833	94	114	1	1.20458e-12	0.482831	0.0609145	9.999e-05	7.07936e-09	7.66983e-08	5.1755e-05	0.915542	0.738641	1.14362	0	1	49	1	1
ENSG00000243725	TTC4	chr1	54715861	54742657	protein_coding	4823	1.05531	467.982	104.759	0.00157697	chr1_54586583_T_C_b38	-129278	rs605772	0.0798611	23	23	1	0.000646265	-0.612913	0.175025	0.49845	0.49606	0.388085	5.41293e-05	0.883178	0.342189	1.74884	0	0	NA	NA	NA
ENSG00000162396	PARS2	chr1	54756898	54764523	protein_coding	4827	1.05674	431.173	102.908	0.00953629	chr1_54137304_A_C_b38	-627219	rs12078845	0.288194	72	83	1	0.00475012	-0.305947	0.106368	0.978802	0.981861	0.535426	5.90841e-05	-0.259094	-0.398339	-0.10957	0	0	NA	NA	NA
ENSG00000006555	TTC22	chr1	54779712	54801323	protein_coding	4850	1.04282	448.19	103.82	0.00784053	chr1_54560813_C_T_b38	-240510	rs2873532	0.138889	35	40	1	0.00393528	-0.274217	0.0932928	0.967403	0.967967	0.531637	5.37566e-05	-0.115548	-0.197794	-0.029533	0	0	NA	NA	NA
ENSG00000162398	LEXM	chr1	54806063	54842252	protein_coding	4857	1.03846	517.861	107.252	1.06377e-06	chr1_54802744_A_G_b38	-3319	rs6682756	0.142361	39	41	1	1.93401e-07	-0.707813	0.128208	0.00059994	0.000405821	0.00176586	4.5707e-05	-0.79543	-1.06159	-0.463858	0	1	29	1	1
ENSG00000116133	DHCR24	chr1	54849627	54887195	protein_coding	4888	1.04573	477.368	105.676	0.000510853	chr1_54705851_T_C_b38	-181344	rs1180975	0.21875	57	63	1	0.000187767	0.357038	0.0926758	0.19778	0.198372	0.240642	5.10688e-05	0.263511	0.156694	0.373276	0	0	NA	NA	NA
ENSG00000233203	DHCR24-DT	chr1	54887563	54888850	lncRNA	4888	1.0485	472.902	105.091	0.00111369	chr1_55027818_C_A_b38	140255	rs11488228	0.125	34	36	1	0.000441817	-0.628209	0.17391	0.392861	0.386255	0.34274	5.213e-05	-1.1166	-1.57477	-0.351311	0	0	NA	NA	NA
ENSG00000143001	TMEM61	chr1	54980628	54992288	protein_coding	4950	1.06435	444.611	102.949	7.19569e-09	chr1_54982305_A_G_b38	1677	rs2098967	0.263889	61	76	1	2.95206e-10	0.523243	0.0762021	9.999e-05	1.3776e-06	1.01749e-05	5.90392e-05	-0.596608	-0.722698	-0.483141	0	1	41	1	0
ENSG00000162399	BSND	chr1	54998933	55017172	protein_coding	4929	1.04202	450.378	103.718	0.00107228	chr1_54989471_A_G_b38	-9462	rs2495515	0.225694	55	65	1	0.000387162	0.444416	0.121756	0.368763	0.363062	0.331631	5.3323e-05	-0.630144	-0.987475	-0.248755	0	0	NA	NA	NA
ENSG00000169174	PCSK9	chr1	55039447	55064852	protein_coding	4902	1.03139	495.334	105.955	0.000405201	chr1_54945206_C_T_b38	-94241	rs12138834	0.267361	64	77	1	0.000146943	0.357572	0.0912286	0.172483	0.170348	0.220915	4.64148e-05	0.904553	0.641774	1.16498	0	0	NA	NA	NA
ENSG00000162402	USP24	chr1	55066359	55215364	protein_coding	4877	1.05652	409.258	103.266	0.00788832	chr1_55937458_A_T_b38	722094	rs4559554	0.395833	88	114	1	0.00386677	0.132467	0.044978	0.955004	0.956321	0.5282	6.21928e-05	-0.036622	-0.057844	-0.01689	0	0	NA	NA	NA
ENSG00000162407	PLPP3	chr1	56494761	56645301	protein_coding	4914	1.04117	383.179	103.431	0.00336062	chr1_55824676_G_A_b38	-820625	rs7549387	0.149306	40	43	1	0.00144146	0.322233	0.0988272	0.712229	0.709569	0.458189	6.24559e-05	-0.256548	-0.389436	-0.152695	0	0	NA	NA	NA
ENSG00000162409	PRKAA2	chr1	56645314	56715335	protein_coding	4914	1.03763	398.143	104.228	1.15693e-06	chr1_56681713_A_G_b38	36399	rs10789041	0.423611	94	122	1	1.41748e-07	-0.369134	0.0660482	0.00039996	0.000339299	0.00150146	5.92484e-05	-0.261283	-0.337434	-0.188605	1	1	47	1	0
ENSG00000187889	FYB2	chr1	56718789	56819696	protein_coding	5032	1.02461	428.435	105.637	0.000617809	chr1_56735409_G_A_b38	-84287	rs72668344	0.0868056	25	25	1	0.00023283	0.260344	0.0686357	0.227077	0.222404	0.256633	5.21695e-05	0.358291	0.242268	0.58125	0	0	NA	NA	NA
ENSG00000021852	C8B	chr1	56929207	56966140	protein_coding	5015	1.03905	445.287	105.73	0.00456361	chr1_56980422_A_G_b38	14282	rs60922202	0.222222	56	64	1	0.002306	-0.340625	0.109412	0.861314	0.861071	0.50133	5.32838e-05	-1.93224	-2.75579	-0.493798	0	0	NA	NA	NA
ENSG00000229887	HNRNPA1P6	chr1	58047889	58049335	transcribed_unprocessed_pseudogene	4960	1.03372	406.472	104.243	0.00195575	chr1_58089367_A_G_b38	40032	rs10889083	0.21875	52	63	1	0.00080398	0.424343	0.12345	0.537846	0.532993	0.401657	5.71091e-05	0.846924	0.195352	1.10645	0	0	NA	NA	NA
ENSG00000233216	AL357373.1	chr1	58228682	58229003	processed_pseudogene	4852	1.02483	436.337	107.189	0.00200659	chr1_57729900_T_A_b38	-499103	rs11807479	0.118056	31	34	1	0.000978255	-0.456437	0.135093	0.579742	0.572441	0.415023	5.1272e-05	-1.16418	-1.88449	-0.519994	0	0	NA	NA	NA
ENSG00000162600	OMA1	chr1	58415384	58546802	protein_coding	4690	1.05239	365.256	103.297	4.85533e-05	chr1_58535443_A_C_b38	-11359	rs6587828	0.322917	76	93	1	1.00269e-05	-0.262549	0.0569615	0.0126987	0.013905	0.0374632	6.85504e-05	0.130738	0.07461	0.173187	0	1	49	1	1
ENSG00000184292	TACSTD2	chr1	58575433	58577252	protein_coding	4665	1.03332	401.584	105.531	0.000457891	chr1_58002678_T_G_b38	-574574	rs35830817	0.104167	28	30	1	0.000163922	0.298583	0.0767616	0.157284	0.156277	0.210454	5.77075e-05	0.290731	0.190602	0.416942	0	0	NA	NA	NA
ENSG00000185839	AL035411.1	chr1	58630841	58631530	processed_pseudogene	4704	1.03506	368.463	103.993	0.00206994	chr1_58388165_A_G_b38	-243365	rs12083631	0.118056	32	34	1	0.000846245	0.445227	0.130103	0.520848	0.517427	0.395694	6.33484e-05	1.10678	0.635412	1.53208	0	0	NA	NA	NA
ENSG00000162601	MYSM1	chr1	58643440	58700077	protein_coding	4627	1.06453	346.133	102.245	0.00383449	chr1_58653463_C_A_b38	-46614	rs232869	0.388889	95	112	1	0.00157922	0.159172	0.049244	0.717828	0.712279	0.459116	7.58897e-05	-0.093469	-0.15195	-0.05078	0	0	NA	NA	NA
ENSG00000177606	JUN	chr1	58780791	58784047	protein_coding	4519	1.03402	431.974	107.246	0.00600745	chr1_59016342_C_A_b38	232295	rs17464436	0.09375	26	27	1	0.00337774	-0.241616	0.0808146	0.918908	0.921268	0.517969	5.38047e-05	-0.471467	-0.836432	-0.229569	0	0	NA	NA	NA
ENSG00000234807	LINC01135	chr1	58785128	58901109	lncRNA	4522	1.05935	406.681	105.154	0.000679996	chr1_58637536_C_G_b38	-147592	rs12136988	0.222222	57	64	1	0.000251477	-0.408708	0.108362	0.216578	0.217261	0.253395	6.32926e-05	-0.379211	-0.660381	-0.17136	0	0	NA	NA	NA
ENSG00000232453	LINC02777	chr1	58882868	58931897	lncRNA	4394	1.03574	400.684	106.068	0.00198882	chr1_58055776_CTCACTGCAACCTCTG_C_b38	-876121	rs113281185	0.315972	72	91	1	0.000909884	0.325882	0.0958354	0.541146	0.532947	0.401657	5.8416e-05	0.470874	0.294884	0.660734	0	0	NA	NA	NA
ENSG00000172456	FGGY	chr1	59296638	59810647	protein_coding	4273	1.04556	381.894	105.755	0.000672508	chr1_59286411_C_T_b38	-10227	rs80017858	0.0520833	15	15	1	0.000258647	0.687607	0.182687	0.208779	0.208166	0.246921	6.37918e-05	0.362919	0.239008	0.492434	0	0	NA	NA	NA
ENSG00000134709	HOOK1	chr1	59814786	59876322	protein_coding	3666	1.05575	289.424	102.193	0.00200358	chr1_60495393_C_A_b38	680607	rs79602441	0.173611	48	50	1	0.000732279	0.23932	0.0690665	0.419658	0.413512	0.355028	8.76733e-05	0.147144	0.076129	0.207587	1	0	NA	NA	NA
ENSG00000134716	CYP2J2	chr1	59893308	59926773	protein_coding	3712	1.05084	332.072	105.328	0.00403131	chr1_59211144_A_T_b38	-715629	rs331632	0.0763889	22	22	1	0.0019619	-0.488486	0.154367	0.725327	0.720406	0.461924	7.49332e-05	0.459775	0.267049	0.730286	0	0	NA	NA	NA
ENSG00000265535	RN7SL475P	chr1	59974757	59975054	misc_RNA	3675	1.04633	318.089	104.048	0.000685863	chr1_60036952_G_A_b38	61898	rs17120030	0.170139	45	49	1	0.000235346	-0.281069	0.0741577	0.184582	0.178615	0.226738	7.68243e-05	-0.472358	-1.40252	-0.242318	0	0	NA	NA	NA
ENSG00000162598	C1orf87	chr1	59987269	60073770	protein_coding	3658	1.04565	328.869	104.455	0.000127615	chr1_60438433_T_C_b38	364663	rs12135470	0.135417	36	39	1	3.4478e-05	-0.231181	0.0537512	0.0330967	0.0348465	0.0768789	7.41035e-05	-0.158687	-0.230976	-0.081328	0	0	NA	NA	NA
ENSG00000162599	NFIA	chr1	60865259	61462788	protein_coding	3751	1.04417	375.641	104.016	1.16708e-05	chr1_61394130_G_T_b38	528871	rs2474388	0.423611	92	122	1	2.0426e-06	0.286344	0.0574024	0.00169983	0.00337599	0.0115293	6.44888e-05	-0.177753	-0.237546	-0.123065	0	1	48	1	1
ENSG00000223920	AC099791.1	chr1	61654194	61654908	processed_pseudogene	4312	1.02685	492.988	106.56	0.00114653	chr1_60952734_G_A_b38	-701460	rs112723517	0.0555556	16	16	1	0.000500461	0.58461	0.163465	0.420058	0.418887	0.357534	4.57643e-05	0.752783	0.183637	1.11558	0	0	NA	NA	NA
ENSG00000162604	TM2D1	chr1	61681046	61725423	protein_coding	4220	1.06954	439.072	104.133	5.28153e-06	chr1_61667667_C_T_b38	-57756	rs116149880	0.0694444	19	20	1	8.21671e-07	0.707182	0.136055	0.0009999	0.00147284	0.00554616	6.10053e-05	0.24691	0.168057	0.335769	0	1	49	1	1
ENSG00000132849	PATJ	chr1	61742406	62178675	protein_coding	4218	1.02816	461.529	105.529	0.000616136	chr1_61673337_A_G_b38	-69069	rs11578760	0.107639	31	31	1	0.000230383	-0.375651	0.098958	0.237376	0.235608	0.264613	4.91518e-05	-0.151009	-0.262384	-0.067413	0	0	NA	NA	NA
ENSG00000271200	AC099791.2	chr1	61741998	61742424	lncRNA	4218	1.03188	472.184	106.233	0.000192778	chr1_61448440_G_A_b38	-293984	rs6684071	0.125	28	36	1	6.42591e-05	0.632713	0.152829	0.079892	0.079455	0.138589	4.87893e-05	1.34435	0.974102	1.667	0	0	NA	NA	NA
ENSG00000200575	RNU6-414P	chr1	61816419	61816522	snRNA	4165	1.06012	435.354	104.613	0.000408737	chr1_61895893_T_C_b38	79474	rs2151123	0.197917	50	57	1	0.000134489	-0.485829	0.123197	0.140786	0.142753	0.199566	5.9303e-05	0.882548	0.50823	1.28485	0	0	NA	NA	NA
ENSG00000212360	RNU6-1177P	chr1	61852499	61852602	snRNA	4186	1.02521	448.82	106.252	0.000985725	chr1_62299235_A_T_b38	446736	rs1886833	0.315972	77	91	1	0.000413455	-0.387752	0.106781	0.351865	0.34563	0.323638	4.99249e-05	0.865289	0.453985	1.22246	0	0	NA	NA	NA
ENSG00000236646	LAMTOR5P1	chr1	62038842	62039111	processed_pseudogene	4341	1.04954	456.832	105.706	0.000279358	chr1_62193627_A_T_b38	154785	rs4456123	0.0729167	19	21	1	9.42351e-05	0.701957	0.173797	0.106389	0.105726	0.165791	5.41882e-05	1.1535	0.696653	1.49186	0	0	NA	NA	NA
ENSG00000242860	RN7SL180P	chr1	62072448	62072741	misc_RNA	4458	1.04558	451.965	105.411	0.00245016	chr1_61742665_G_A_b38	-329783	rs11577014	0.413194	98	119	1	0.00111356	-0.347135	0.103947	0.659034	0.651449	0.440281	5.39053e-05	0.504936	0.16348	1.03788	0	0	NA	NA	NA
ENSG00000162607	USP1	chr1	62436297	62451804	protein_coding	4606	1.07113	437.384	103.958	0.00025803	chr1_62959024_G_A_b38	522727	rs111936946	0.104167	29	30	1	7.49628e-05	0.294247	0.0717757	0.0849915	0.0883792	0.14845	6.16185e-05	0.121087	0.034043	0.203742	0	0	NA	NA	NA
ENSG00000213703	AL138847.1	chr1	62641122	62641667	processed_pseudogene	4623	1.03332	412.577	104.716	0.000292646	chr1_63173597_T_C_b38	531930	rs7531532	0.135417	37	39	1	9.20994e-05	0.71187	0.175986	0.105489	0.104394	0.164545	5.61708e-05	-0.77141	-0.989834	-0.347723	0	0	NA	NA	NA
ENSG00000116641	DOCK7	chr1	62454298	62688386	protein_coding	4641	1.04945	392.545	103.348	0.00847024	chr1_62309615_C_T_b38	-378771	rs35875905	0.232639	60	67	1	0.00421645	-0.189574	0.0650045	0.958604	0.960883	0.529312	6.30403e-05	-0.10605	-0.162912	-0.056938	0	0	NA	NA	NA
ENSG00000125703	ATG4C	chr1	62784132	62865516	protein_coding	4802	1.07026	368.197	102.045	0.00108974	chr1_62077045_C_T_b38	-707087	rs6670849	0.381944	94	110	1	0.000353181	-0.252428	0.0686658	0.30067	0.298511	0.299623	7.29495e-05	-0.180124	-0.261433	-0.109013	0	0	NA	NA	NA
ENSG00000088035	ALG6	chr1	63367575	63438553	protein_coding	4637	1.07571	304.756	101.428	0.00583651	chr1_64086416_G_A_b38	718841	rs1772629	0.142361	38	41	1	0.00248836	0.277414	0.0898106	0.815418	0.811952	0.487821	9.00021e-05	-0.122282	-0.205725	-0.040647	0	0	NA	NA	NA
ENSG00000203965	EFCAB7	chr1	63523372	63572693	protein_coding	4646	1.07244	306.587	100.652	0.0011809	chr1_63834416_G_GT_b38	311044	rs5774666	0.138889	39	40	1	0.000353692	-0.293867	0.079947	0.279172	0.271645	0.285289	8.83479e-05	-0.200609	-0.268497	-0.115161	0	0	NA	NA	NA
ENSG00000116652	DLEU2L	chr1	63547082	63550636	lncRNA	4640	1.043	357.171	104.521	0.000228812	chr1_63603824_G_A_b38	56742	rs855316	0.263889	69	76	1	6.82158e-05	0.214589	0.05203	0.0683932	0.0691042	0.125818	6.75044e-05	-0.209997	-0.343384	-0.096925	0	0	NA	NA	NA
ENSG00000079739	PGM1	chr1	63593411	63660245	protein_coding	4696	1.06121	380.578	104.566	0.00138111	chr1_62946268_T_C_b38	-647143	rs12075184	0.326389	79	94	1	0.000548026	-0.208862	0.0588339	0.382762	0.379715	0.339741	6.81302e-05	-0.099586	-0.162756	-0.027853	0	0	NA	NA	NA
ENSG00000142856	ITGB3BP	chr1	63440770	63593721	protein_coding	4696	1.02594	409.014	107.054	1.31616e-39	chr1_63403695_C_CT_b38	-190026	rs5774650	0.267361	69	77	1	6.48775e-45	1.19797	0.0536516	9.999e-05	6.09877e-38	5.33788e-35	5.49519e-05	-1.15621	-1.2425	-1.06958	0	1	49	1	1
ENSG00000244256	RN7SL130P	chr1	63655743	63656047	misc_RNA	4735	1.0661	371.337	103.182	0.000986291	chr1_63659563_G_T_b38	3820	rs11208265	0.232639	61	67	1	0.000338923	-0.484981	0.131507	0.283972	0.277156	0.288396	7.11734e-05	-0.747117	-1.86155	-0.398358	0	0	NA	NA	NA
ENSG00000158966	CACHD1	chr1	64470129	64693058	protein_coding	4494	1.05339	345.313	103.255	0.00133589	chr1_64616800_T_A_b38	146671	rs12758376	0.0729167	20	21	1	0.000485722	-0.556643	0.155271	0.346865	0.34445	0.323152	7.27974e-05	-0.382974	-0.544128	-0.223833	0	0	NA	NA	NA
ENSG00000264470	MIR4794	chr1	64579847	64579923	miRNA	4501	1.0622	353.947	102.925	0.0104924	chr1_63951699_C_T_b38	-628148	rs72683088	0.0763889	21	22	1	0.00531521	0.578986	0.203997	0.970703	0.972819	0.532878	7.35406e-05	0.991079	0.445484	1.42746	0	0	NA	NA	NA
ENSG00000162437	RAVER2	chr1	64745095	64833232	protein_coding	4602	1.04959	328.319	103.999	1.03268e-06	chr1_64801226_G_A_b38	56131	rs142102613	0.0972222	27	28	1	1.20276e-07	-0.721516	0.128277	0.00019998	0.000223211	0.00103562	7.54117e-05	-0.43853	-0.603055	-0.320576	0	1	49	1	1
ENSG00000185031	SLC2A3P2	chr1	64984608	64986087	processed_pseudogene	4714	1.03111	347.078	105.197	0.00200616	chr1_65236104_A_G_b38	250017	rs11581070	0.465278	101	134	1	0.00087474	-0.254363	0.0745447	0.492651	0.487003	0.384473	6.61622e-05	-0.33404	-0.592898	-0.107364	0	0	NA	NA	NA
ENSG00000226891	LINC01359	chr1	64972225	65002489	lncRNA	4713	1.03761	304.286	102.119	0.000286163	chr1_64232728_T_C_b38	-769761	rs2029868	0.253472	66	73	1	7.29369e-05	-0.304509	0.0741484	0.0708929	0.0747987	0.133275	7.75127e-05	-0.432992	-0.586349	-0.264641	0	0	NA	NA	NA
ENSG00000272506	AL357078.2	chr1	65003470	65004087	lncRNA	4710	1.03667	320.066	103.65	0.0066825	chr1_65036431_C_T_b38	32344	rs546595	0.111111	30	32	1	0.00324382	0.403567	0.134387	0.878312	0.87575	0.505219	7.34091e-05	0.535356	0.23331	0.83649	0	0	NA	NA	NA
ENSG00000212257	RNU6-1176P	chr1	65022968	65023074	snRNA	4708	1.06622	303.753	101.762	0.00131197	chr1_64107537_G_GT_b38	-915537	rs138088118	0.0590278	17	17	1	0.00043183	0.78767	0.217659	0.30137	0.298548	0.299623	8.70473e-05	1.29642	0.807501	1.78979	0	0	NA	NA	NA
ENSG00000265996	MIR3671	chr1	65057755	65057842	miRNA	4729	1.03512	310.721	102.646	0.0100225	chr1_64498859_C_G_b38	-558983	rs305564	0.0833333	23	24	1	0.0049786	0.451112	0.157707	0.953105	0.953198	0.527212	7.51386e-05	0.5892	0.153167	0.865046	0	0	NA	NA	NA
ENSG00000199135	MIR101-1	chr1	65058434	65058508	miRNA	4732	1.04009	309.397	103.258	0.0177444	chr1_64131866_CA_C_b38	-926642	rs35533587	0.149306	39	43	1	0.00993563	0.252806	0.0965256	0.9956	0.995673	0.538371	7.70099e-05	0.436918	-0.098243	0.831317	0	0	NA	NA	NA
ENSG00000162434	JAK1	chr1	64833229	65067754	protein_coding	4736	1.04943	309.753	102.688	0.000556248	chr1_65170384_AC_A_b38	102630	rs201779048	0.0659722	19	19	1	0.000167109	0.25374	0.0653215	0.144786	0.141736	0.198787	7.98807e-05	0.151366	0.073806	0.20485	0	0	NA	NA	NA
ENSG00000162433	AK4	chr1	65147549	65232145	protein_coding	4597	1.07519	272.812	99.8391	0.000378896	chr1_64219318_CT_C_b38	-928231	rs35441650	0.21875	55	63	1	8.46455e-05	0.416416	0.102378	0.0748925	0.0799409	0.13914	0.000100338	0.537419	0.38598	0.746972	0	0	NA	NA	NA
ENSG00000116675	DNAJC6	chr1	65248219	65415871	protein_coding	4607	1.06416	291.929	102.04	0.00205351	chr1_65397619_G_A_b38	149400	rs9436287	0.451389	97	130	1	0.000746932	-0.238514	0.0689506	0.428757	0.420433	0.35822	8.98461e-05	0.281379	0.175735	0.420353	0	0	NA	NA	NA
ENSG00000213625	LEPROT	chr1	65420587	65436007	protein_coding	4362	1.03867	310.365	104.468	0.000907261	chr1_64683266_C_T_b38	-737321	rs12757683	0.0520833	14	15	1	0.000334965	-0.489235	0.132541	0.232177	0.229258	0.260833	7.63268e-05	-0.262607	-0.452307	-0.064905	0	0	NA	NA	NA
ENSG00000116678	LEPR	chr1	65420652	65641559	protein_coding	4363	1.05885	309.132	103.669	0.00405995	chr1_65527873_C_T_b38	107221	rs6697315	0.385417	88	111	1	0.00181895	0.228683	0.0717274	0.69623	0.693599	0.453372	8.30956e-05	-0.342233	-0.546788	-0.121381	0	0	NA	NA	NA
ENSG00000152760	TCTEX1D1	chr1	66752459	66779047	protein_coding	4933	1.05776	285.709	100.487	3.88047e-13	chr1_66762015_A_G_b38	9556	rs6697073	0.118056	33	34	1	1.21965e-15	-0.580966	0.0631473	9.999e-05	2.87614e-11	4.49519e-10	8.9521e-05	-0.632997	-0.812635	-0.528808	0	1	48	1	1
ENSG00000172410	INSL5	chr1	66797741	66801256	protein_coding	4877	1.04509	314.39	102.679	0.00106849	chr1_67593832_CAG_C_b38	792576	rs71874864	0.409722	94	118	1	0.000360024	-0.405384	0.110437	0.270073	0.265465	0.281773	7.73392e-05	1.02544	0.423596	1.40212	0	0	NA	NA	NA
ENSG00000231080	AL592161.1	chr1	66826942	66828558	lncRNA	4906	1.05735	310.272	102.734	0.000312747	chr1_66100313_A_G_b38	-726629	rs80272747	0.0625	18	18	1	8.5131e-05	-0.458923	0.112871	0.0776922	0.0787899	0.137782	8.23017e-05	-1.6507	-6.64386	-0.539221	0	0	NA	NA	NA
ENSG00000152763	WDR78	chr1	66812885	66924856	protein_coding	4913	1.05949	308.506	102.381	0.000299146	chr1_67006009_A_T_b38	81153	rs2755256	0.211806	54	61	1	7.85228e-05	-0.187678	0.0459175	0.070193	0.0744414	0.132832	8.3475e-05	0.149965	0.074047	0.213159	0	0	NA	NA	NA
ENSG00000198160	MIER1	chr1	66924895	66988619	protein_coding	4913	1.07424	292.188	100.862	0.000156642	chr1_66279669_A_G_b38	-645226	rs12060491	0.194444	50	56	1	3.19136e-05	0.281471	0.0651456	0.030197	0.0344018	0.0762335	9.33446e-05	0.164903	0.118023	0.232191	0	0	NA	NA	NA
ENSG00000116704	SLC35D1	chr1	66999350	67054148	protein_coding	4901	1.0444	324.481	103.196	4.18023e-06	chr1_67135003_G_T_b38	80855	rs12044149	0.232639	61	67	1	5.56279e-07	-0.438938	0.0830384	0.00069993	0.000991696	0.0039186	7.47254e-05	-0.204217	-0.273632	-0.116788	0	1	49	1	1
ENSG00000252433	AL133320.1	chr1	67102645	67102779	snoRNA	4880	1.0628	309.183	101.637	2.04262e-11	chr1_67134216_C_G_b38	31437	rs12068633	0.25	66	72	1	2.03203e-13	-0.907053	0.10982	9.999e-05	1.87703e-09	2.20517e-08	8.43825e-05	-2.72203	-3.38346	-1.36336	0	1	0	0	0
ENSG00000275678	AL133320.2	chr1	67121605	67123956	lncRNA	4899	1.06102	332.284	102.447	3.24231e-34	chr1_67135003_G_T_b38	11047	rs12044149	0.232639	61	67	1	1.9129e-40	-1.2736	0.0634882	9.999e-05	1.35201e-33	4.60183e-31	7.7972e-05	-5.50089	-6.22492	-5.02808	0	1	16	1	0
ENSG00000203963	C1orf141	chr1	67092165	67231853	protein_coding	4902	1.06351	368.777	103.601	1.11369e-32	chr1_67135003_G_T_b38	-96850	rs12044149	0.232639	61	67	1	3.32884e-38	-1.23785	0.0652408	9.999e-05	5.43302e-32	1.41644e-29	7.09459e-05	-5.74029	-6.21412	-5.08721	0	1	14	1	0
ENSG00000142864	SERBP1	chr1	67407810	67430415	protein_coding	5105	1.06363	350.837	101.699	0.00480246	chr1_67467132_C_T_b38	36717	rs72934932	0.0555556	15	16	1	0.00200219	-0.241511	0.0764752	0.80292	0.797276	0.483796	7.46092e-05	-0.127268	-0.260331	-0.028374	0	0	NA	NA	NA
ENSG00000116717	GADD45A	chr1	67685201	67688334	protein_coding	4796	1.06013	355.698	102.722	0.000319611	chr1_67047012_A_G_b38	-638189	rs1024228	0.253472	63	73	1	8.72561e-05	0.294568	0.0725648	0.0852915	0.0916865	0.15182	7.25861e-05	-0.306888	-0.476891	-0.126269	0	0	NA	NA	NA
ENSG00000238778	RNU7-80P	chr1	67772593	67772653	snRNA	4725	1.0555	351.882	102.77	0.00238296	chr1_68196811_C_G_b38	424158	rs72938563	0.0694444	20	20	1	0.000929282	0.616505	0.181639	0.551945	0.542609	0.405043	7.20426e-05	0.983914	0.409037	1.36574	0	0	NA	NA	NA
ENSG00000172380	GNG12	chr1	67701475	67833467	protein_coding	4633	1.05839	335.815	102.474	0.00442009	chr1_67501261_C_T_b38	-332206	rs35151768	0.145833	40	42	1	0.00188936	-0.167319	0.0526772	0.762424	0.755135	0.471823	7.63574e-05	-0.112747	-0.205183	-0.028864	0	0	NA	NA	NA
ENSG00000162595	DIRAS3	chr1	68045886	68051631	protein_coding	4488	1.05956	312.68	100.69	0.00194906	chr1_67622084_C_A_b38	-429547	rs813700	0.0798611	19	23	1	0.000646189	0.835873	0.238691	0.438156	0.428028	0.36133	8.23835e-05	1.61109	1.06821	2.44196	0	0	NA	NA	NA
ENSG00000234383	CTBP2P8	chr1	68161761	68163090	processed_pseudogene	4322	1.03927	334.289	102.838	0.00156811	chr1_67470601_C_T_b38	-692489	rs6696715	0.413194	95	119	1	0.000570894	-0.206383	0.0583312	0.392961	0.389256	0.344232	7.10366e-05	0.280269	0.173877	0.417913	0	0	NA	NA	NA
ENSG00000221203	MIR1262	chr1	68183518	68183610	miRNA	4311	1.04503	361.723	104.462	0.00276509	chr1_67299132_C_T_b38	-884478	rs72931012	0.288194	68	83	1	0.00121516	0.261292	0.0788693	0.619038	0.613339	0.428441	6.72042e-05	0.578956	0.312819	0.838996	0	0	NA	NA	NA
ENSG00000116729	WLS	chr1	68098473	68233120	protein_coding	4281	1.07139	315.098	100.81	1.96681e-05	chr1_67302305_T_A_b38	-930815	rs7551342	0.0763889	20	22	1	2.62885e-06	-0.499363	0.101302	0.00329967	0.00416329	0.0138287	8.56155e-05	-0.364774	-0.587244	-0.227789	0	1	49	1	1
ENSG00000116745	RPE65	chr1	68428822	68449954	protein_coding	4313	1.05839	316.322	101.773	1.79252e-07	chr1_68470836_C_A_b38	20882	rs12080547	0.225694	56	65	1	1.08334e-08	-0.684922	0.111618	9.999e-05	3.12221e-05	0.000175493	8.10626e-05	-1.88779	-2.44998	-1.46462	0	1	27	0	0
ENSG00000024526	DEPDC1	chr1	68474152	68497221	protein_coding	4278	1.05268	306.152	101.455	0.00352654	chr1_67575198_A_G_b38	-922023	rs1325518	0.46875	105	135	1	0.00137045	-0.283694	0.0865941	0.649635	0.639167	0.436441	8.18766e-05	-0.576759	-0.858932	-0.261267	0	0	NA	NA	NA
ENSG00000066557	LRRC40	chr1	70144805	70205579	protein_coding	4335	1.05447	226.068	99.9336	0.000414081	chr1_70927808_T_A_b38	722229	rs545983	0.100694	28	29	1	9.49697e-05	-0.391054	0.0968705	0.0737926	0.0766158	0.135313	0.000111668	0.213636	0.146019	0.311672	0	0	NA	NA	NA
ENSG00000116754	SRSF11	chr1	70205682	70253052	protein_coding	4335	1.05202	225.28	100.041	0.00141659	chr1_70542910_A_C_b38	337228	rs17131338	0.197917	50	57	1	0.000422365	-0.206995	0.0570992	0.255474	0.250794	0.273501	0.000110971	-0.06326	-0.098753	-0.02792	0	0	NA	NA	NA
ENSG00000118454	ANKRD13C	chr1	70258999	70354734	protein_coding	4224	1.06917	228.039	101.111	0.00034138	chr1_69703757_T_C_b38	-650977	rs74757773	0.111111	30	32	1	8.28628e-05	-0.35141	0.0862764	0.0571943	0.0608091	0.115522	0.000117283	-0.152964	-0.220535	-0.084578	0	0	NA	NA	NA
ENSG00000197568	HHLA3	chr1	70354805	70385339	protein_coding	4224	1.03604	232.898	102.403	0.00171039	chr1_71037764_G_A_b38	682959	rs2817866	0.5	107	144	1	0.000615454	-0.447865	0.127372	0.321968	0.312038	0.306911	0.000100619	-0.224721	-0.445723	-0.030011	0	0	NA	NA	NA
ENSG00000116761	CTH	chr1	70411218	70439851	protein_coding	4119	1.05581	220.352	100.673	2.36024e-05	chr1_70416784_C_T_b38	5566	rs58066222	0.0798611	23	23	1	3.22298e-06	-0.890087	0.182338	0.00319968	0.00377435	0.0127126	0.000115175	-0.83483	-1.19171	-0.457108	0	1	49	1	1
ENSG00000207721	MIR186	chr1	71067631	71067716	miRNA	3589	1.05181	199.678	100.468	0.00383639	chr1_70434941_T_C_b38	-632775	rs475263	0.270833	66	78	1	0.0014351	0.323592	0.0992023	0.517048	0.511531	0.393648	0.000125093	-0.463468	-0.726384	-0.18804	0	0	NA	NA	NA
ENSG00000132485	ZRANB2	chr1	71063291	71081289	protein_coding	3582	1.05637	190.531	99.3347	0.00385535	chr1_70447222_A_C_b38	-634067	rs56024937	0.104167	29	30	1	0.00135531	-0.34699	0.105804	0.50085	0.494339	0.387486	0.000133498	-0.161777	-0.297057	-0.074252	0	0	NA	NA	NA
ENSG00000172260	NEGR1	chr1	71395943	72282539	protein_coding	3206	1.04384	119.266	99.0392	2.38177e-07	chr1_72282884_G_GTCCT_b38	345	rs66495454	0.302083	75	87	1	9.62782e-09	-0.418303	0.067897	9.999e-05	1.76129e-05	0.000105174	0.000202811	-0.534091	-0.790991	-0.337	0	1	46	1	1
ENSG00000227207	RPL31P12	chr1	72301472	72301829	processed_pseudogene	3212	1.02695	120.037	99.4074	1.31255e-27	chr1_72285502_T_C_b38	-15970	rs3101336	0.371528	84	107	1	1.57344e-33	0.982096	0.0584573	9.999e-05	3.34235e-26	3.93797e-24	0.000188002	-2.99905	-3.29274	-2.59256	0	1	2	0	0
ENSG00000162620	LRRIQ3	chr1	74026015	74198187	protein_coding	3854	1.02804	177.034	103.004	2.61011e-10	chr1_74196897_G_C_b38	-1290	rs10789391	0.347222	78	100	1	5.94422e-12	-0.434015	0.0569269	9.999e-05	2.8432e-08	2.79604e-07	0.000128064	-0.47149	-0.571578	-0.373028	0	1	37	1	1
ENSG00000254685	FPGT	chr1	74198212	74234086	protein_coding	3854	1.0418	165.634	100.71	0.000300356	chr1_74230020_A_G_b38	31808	rs11210442	0.423077	92	121	1	6.87714e-05	-0.203399	0.0493423	0.040196	0.0420277	0.0884541	0.000144841	-0.116715	-0.168812	-0.054623	0	0	NA	NA	NA
ENSG00000178965	ERICH3	chr1	74568117	74673792	protein_coding	3836	1.06267	190.658	100.663	4.12684e-05	chr1_74686472_A_C_b38	12680	rs696669	0.368056	86	106	1	6.30535e-06	0.229436	0.0485919	0.00529947	0.0056272	0.0178263	0.000136758	-0.133639	-0.18709	-0.094374	0	1	33	1	0
ENSG00000272864	AC135803.1	chr1	74698769	74699333	lncRNA	3899	1.04177	189.386	101.499	7.22273e-05	chr1_74698967_CTG_C_b38	-366	rs5775257	0.336806	77	97	1	1.3429e-05	-0.455995	0.100494	0.0111989	0.0111512	0.031462	0.000126662	-1.07745	-1.49688	-0.664265	0	1	48	1	0
ENSG00000162623	TYW3	chr1	74733152	74766678	protein_coding	3934	1.05825	185.189	100.555	8.77346e-05	chr1_74770090_T_TC_b38	36938	rs78879165	0.1875	48	54	1	1.54535e-05	-0.30943	0.0687196	0.0111989	0.0123559	0.0341608	0.00013837	-0.165895	-0.250558	-0.091496	0	1	49	1	1
ENSG00000116791	CRYZ	chr1	74705482	74733408	protein_coding	3934	1.0794	185.543	99.4607	2.2917e-15	chr1_74748706_G_C_b38	15298	rs749690	0.444444	100	128	1	1.62906e-18	-0.826738	0.0795252	9.999e-05	4.27573e-14	1.03541e-12	0.000149912	-0.842785	-0.970485	-0.751236	0	1	49	1	1
ENSG00000137968	SLC44A5	chr1	75202131	75611116	protein_coding	4759	1.04755	266.331	102.785	4.95912e-22	chr1_75384081_G_A_b38	-227035	rs7522549	0.399306	89	115	1	7.28173e-26	0.919942	0.0683677	9.999e-05	1.63718e-20	9.33063e-19	9.22038e-05	-2.75773	-3.17579	-2.27879	0	1	47	1	1
ENSG00000117054	ACADM	chr1	75724347	75787575	protein_coding	4965	1.04137	250.195	101.095	0.000543887	chr1_75166104_G_C_b38	-558243	rs59753844	0.0659722	16	19	1	0.000144398	0.380804	0.0970385	0.113789	0.114934	0.174599	9.57283e-05	0.316792	0.141161	0.708576	1	0	NA	NA	NA
ENSG00000137955	RABGGTB	chr1	75786197	75795086	protein_coding	4986	1.04339	273.704	102.429	0.00203918	chr1_76064942_A_C_b38	278745	rs7535776	0.190972	52	55	1	0.000758333	-0.223665	0.064742	0.411659	0.407077	0.352587	8.82246e-05	-0.102651	-0.155939	-0.042699	0	0	NA	NA	NA
ENSG00000226415	TPI1P1	chr1	76699789	76700538	processed_pseudogene	4869	1.05889	326.965	101.83	0.00185457	chr1_77082833_T_C_b38	383044	rs191827	0.458333	98	132	1	0.000653679	-0.226133	0.0646369	0.433057	0.426659	0.360772	7.8578e-05	0.622449	0.341942	0.864454	0	0	NA	NA	NA
ENSG00000230498	AL035409.1	chr1	77081984	77086402	lncRNA	4138	1.05838	300.165	101.563	0.00113084	chr1_77081094_C_T_b38	-890	rs199673	0.354167	83	102	1	0.000357245	-0.437046	0.118991	0.266073	0.26223	0.279925	8.54188e-05	-0.817836	-1.177	-0.424944	0	0	NA	NA	NA
ENSG00000226084	AC113935.1	chr1	77129114	77129668	processed_pseudogene	4103	1.06075	325.459	103.68	0.00335246	chr1_77404448_G_T_b38	275334	rs17380036	0.336806	76	97	1	0.0014566	0.228523	0.0701562	0.649935	0.639806	0.436604	7.95211e-05	0.560132	0.276985	0.874342	0	0	NA	NA	NA
ENSG00000142892	PIGK	chr1	77088989	77219430	protein_coding	4046	1.03351	291.452	103.099	8.97338e-11	chr1_77225173_A_G_b38	5743	rs1253226	0.163194	38	47	1	1.72391e-12	-0.520725	0.0662602	9.999e-05	1.43587e-08	1.47975e-07	7.95768e-05	-0.482035	-0.593659	-0.397834	0	1	49	1	1
ENSG00000036549	AC118549.1	chr1	77562416	77683419	protein_coding	3721	1.05556	231.609	101.624	0.00339219	chr1_78509224_G_A_b38	825805	rs12096017	0.0798611	23	23	1	0.00132097	0.362522	0.110275	0.526247	0.518883	0.396337	0.000109469	0.082094	0.022528	0.128868	0	0	NA	NA	NA
ENSG00000077254	USP33	chr1	77695987	77759852	protein_coding	3783	1.04795	229.872	101.854	7.09345e-05	chr1_77591162_GT_G_b38	-168690	rs35944959	0.319444	76	92	1	1.36082e-05	0.213408	0.0470659	0.0105989	0.013	0.0355884	0.000106998	-0.078734	-0.114061	-0.054372	0	1	49	1	1
ENSG00000180488	MIGA1	chr1	77779624	77879539	protein_coding	3792	1.03685	225.353	101.96	0.00594909	chr1_77260753_G_T_b38	-518871	rs1167218	0.336806	79	97	1	0.00261275	-0.175211	0.0570124	0.727327	0.726293	0.463782	0.000104337	0.086815	0.056071	0.131313	0	0	NA	NA	NA
ENSG00000235613	NSRP1P1	chr1	77847110	77848802	processed_pseudogene	3791	1.06123	220.28	100.917	0.00171248	chr1_77522787_T_C_b38	-324323	rs17100674	0.173611	46	50	1	0.000561507	0.349746	0.0987159	0.290271	0.286728	0.293116	0.000117706	0.660125	0.337018	1.00584	0	0	NA	NA	NA
ENSG00000232015	HSPE1P25	chr1	77853355	77853893	processed_pseudogene	3779	1.04099	215.264	100.824	0.000476575	chr1_78242197_C_T_b38	388842	rs4650639	0.277778	67	80	1	0.000120732	-0.430655	0.108405	0.0839916	0.0871803	0.147061	0.000111085	0.91271	0.477306	1.24856	0	0	NA	NA	NA
ENSG00000235927	NEXN-AS1	chr1	77881348	77889539	lncRNA	3893	1.04852	217.437	100.966	0.00572988	chr1_78097856_G_A_b38	208317	rs633580	0.0694444	20	20	1	0.002379	-0.524148	0.168902	0.69973	0.695085	0.453631	0.000113372	1.18977	0.535046	2.48556	0	0	NA	NA	NA
ENSG00000162613	FUBP1	chr1	77944055	77979110	protein_coding	3978	1.06513	217.919	100.821	0.000986293	chr1_77984833_C_A_b38	5723	rs34517439	0.0625	16	18	1	0.000288412	-0.326102	0.087348	0.167683	0.169515	0.220479	0.000120813	-0.129044	-0.204483	0.005113	0	0	NA	NA	NA
ENSG00000162616	DNAJB4	chr1	77979175	78017964	protein_coding	3978	1.04633	226.475	102.46	0.00245746	chr1_77405620_G_T_b38	-573555	rs17100530	0.0763889	20	22	1	0.00094639	0.370246	0.109261	0.410459	0.404848	0.351377	0.000107895	0.353925	0.221852	0.485393	0	0	NA	NA	NA
ENSG00000137960	GIPC2	chr1	77979542	78138444	protein_coding	3978	1.05043	215.129	100.785	0.00556307	chr1_78106956_A_G_b38	127414	rs7545376	0.260417	65	75	1	0.00227579	0.231563	0.0742803	0.686431	0.67931	0.449239	0.000115472	0.210819	0.068692	0.333852	0	0	NA	NA	NA
ENSG00000273338	AC103591.3	chr1	78004346	78004554	lncRNA	3980	1.05689	218.44	101.001	0.00178154	chr1_78502140_G_A_b38	497586	rs10158840	0.166667	43	48	1	0.00059178	0.405733	0.115015	0.30207	0.296585	0.298959	0.000116682	0.984406	0.698384	1.28682	0	0	NA	NA	NA
ENSG00000213561	AC103591.2	chr1	78043383	78044148	processed_pseudogene	4000	1.046	221.838	102.003	0.0044505	chr1_78797249_T_C_b38	753101	rs12070895	0.15625	41	45	1	0.00185884	-0.383787	0.120634	0.610939	0.60836	0.426984	0.000110005	-0.512527	-0.907419	-0.293349	0	0	NA	NA	NA
ENSG00000213560	AC103591.1	chr1	78091499	78092054	processed_pseudogene	4050	1.06964	210.69	100.728	0.000790639	chr1_77268949_T_C_b38	-822550	rs10518445	0.118056	31	34	1	0.000219842	-0.560413	0.147127	0.133187	0.131009	0.189371	0.000127167	-1.43184	-2.19273	-0.791926	0	0	NA	NA	NA
ENSG00000122420	PTGFR	chr1	78303884	78540701	protein_coding	4126	1.04259	241.491	102.803	0.00167612	chr1_78225606_C_G_b38	-78278	rs1745624	0.277778	67	80	1	0.000616016	-0.234118	0.0665881	0.316768	0.313289	0.307664	9.96676e-05	-0.312885	-0.51625	-0.139684	0	0	NA	NA	NA
ENSG00000137959	IFI44L	chr1	78619922	78646145	protein_coding	3992	1.03863	198.898	101.967	0.00239348	chr1_79271482_G_A_b38	651560	rs12035767	0.302083	78	87	1	0.000891408	0.379315	0.111348	0.361364	0.360645	0.330253	0.000119073	0.762471	0.388561	1.06228	0	0	NA	NA	NA
ENSG00000137965	IFI44	chr1	78649796	78664078	protein_coding	4069	1.03558	215.355	103.312	4.71553e-05	chr1_78666996_A_AGCTTTGG_b38	17200	rs113504222	0.420139	96	121	1	9.70344e-06	-0.3438	0.0744601	0.0069993	0.00844987	0.0251492	0.000108613	-0.396549	-0.541171	-0.303853	1	1	49	1	1
ENSG00000238015	AC104837.2	chr1	78666272	78666695	processed_pseudogene	4094	1.04693	210.548	102.323	0.00354512	chr1_79638477_A_G_b38	972205	rs10493655	0.107639	29	31	1	0.00144583	-0.540135	0.165704	0.514449	0.504411	0.391267	0.00011634	1.25518	0.504197	1.86021	0	0	NA	NA	NA
ENSG00000117114	ADGRL2	chr1	81306160	81992436	protein_coding	5054	1.07828	391.062	102.664	0.00291258	chr1_82209638_T_C_b38	903478	rs697996	0.243056	65	70	1	0.00116914	0.292496	0.0879755	0.654335	0.649016	0.439517	7.08352e-05	-0.2648	-0.417964	-0.158274	0	0	NA	NA	NA
ENSG00000233061	TTLL7-IT1	chr1	83979118	83984300	lncRNA	4348	1.03312	344.788	104.629	0.00192444	chr1_83647757_C_T_b38	-336543	rs12138952	0.163194	42	47	1	0.000807036	-0.265633	0.0773035	0.473353	0.46933	0.377353	6.71589e-05	-0.202714	-0.401175	0.053099	0	0	NA	NA	NA
ENSG00000137941	TTLL7	chr1	83865024	83999150	protein_coding	4396	1.07166	301.184	101.221	0.000232411	chr1_84721611_T_C_b38	722461	rs6576722	0.0902778	25	26	1	5.28227e-05	-0.398702	0.0951307	0.0519948	0.054067	0.106597	8.96611e-05	0.284809	0.204698	0.420981	0	0	NA	NA	NA
ENSG00000271576	AL359504.2	chr1	84076331	84077931	lncRNA	4329	1.03358	303.312	102.978	0.00144969	chr1_84951695_T_C_b38	873764	rs12032915	0.0625	18	18	1	0.000525248	-0.933442	0.26203	0.344866	0.340046	0.321083	7.64872e-05	-1.62721	-6.64386	-0.241248	0	0	NA	NA	NA
ENSG00000142875	PRKACB	chr1	84078062	84238498	protein_coding	4329	1.05268	296.349	101.419	0.00194301	chr1_83512531_T_C_b38	-565531	rs7537824	0.447917	100	129	1	0.000673553	-0.208644	0.0597884	0.420758	0.412666	0.35472	8.45868e-05	-0.212768	-0.311971	-0.059065	0	0	NA	NA	NA
ENSG00000213540	AL359504.1	chr1	84085741	84086233	processed_pseudogene	4342	1.06679	308.656	102.31	0.00150503	chr1_83224672_C_T_b38	-861069	rs9432967	0.159722	41	46	1	0.000526244	0.520856	0.146234	0.341666	0.340332	0.321254	8.58553e-05	0.790815	0.402758	1.16296	0	0	NA	NA	NA
ENSG00000137976	DNASE2B	chr1	84398532	84415018	protein_coding	4456	1.05505	326.949	102.835	9.03948e-05	chr1_84824664_T_C_b38	426132	rs80240401	0.0868056	23	25	1	1.9913e-05	-0.41552	0.0935928	0.020198	0.0234095	0.0566214	7.73954e-05	-1.6932	-2.28433	-0.838806	0	0	NA	NA	NA
ENSG00000117133	RPF1	chr1	84479259	84498352	protein_coding	4545	1.04531	337.03	103.005	0.00402262	chr1_84530848_T_C_b38	51589	rs1246254	0.381944	87	110	1	0.00173881	-0.140066	0.0437389	0.732127	0.726987	0.463962	7.22085e-05	-0.055374	-0.11543	-0.011455	0	0	NA	NA	NA
ENSG00000122432	SPATA1	chr1	84506300	84566194	protein_coding	4558	1.06005	337.451	102.436	1.66521e-17	chr1_84504424_A_G_b38	-1876	rs3813607	0.215278	57	62	1	1.45717e-20	-1.03644	0.0921822	9.999e-05	7.62927e-16	2.37873e-14	7.64847e-05	-2.2956	-2.93582	-1.53425	0	1	49	1	1
ENSG00000174021	GNG5	chr1	84498325	84506581	protein_coding	4558	1.0429	339.52	102.722	8.45531e-05	chr1_84506150_G_C_b38	-431	rs11163985	0.131944	34	38	1	1.82116e-05	0.360298	0.0807487	0.0220978	0.023846	0.057394	7.09826e-05	0.375897	0.24187	0.480567	1	0	NA	NA	NA
ENSG00000117151	CTBS	chr1	84549611	84574480	protein_coding	4550	1.05243	355.147	103.855	1.19999e-09	chr1_84615875_C_T_b38	41395	rs2911606	0.0625	17	18	1	4.32985e-11	0.771605	0.106539	9.999e-05	1.93018e-07	1.65624e-06	7.05131e-05	0.487219	0.368397	0.572047	0	1	49	1	1
ENSG00000117155	SSX2IP	chr1	84643707	84690803	protein_coding	4421	1.05238	340.551	102.498	0.00157752	chr1_85150031_G_C_b38	459228	rs817400	0.142361	36	41	1	0.000562846	-0.250634	0.0707553	0.392461	0.390678	0.344967	7.35202e-05	0.144545	0.068094	0.202402	0	0	NA	NA	NA
ENSG00000171517	LPAR3	chr1	84811602	84893206	protein_coding	4315	1.02364	350.988	104.387	6.63176e-05	chr1_84786495_A_G_b38	-106711	rs57327395	0.0590278	17	17	1	1.60314e-05	0.565885	0.125929	0.020398	0.0208367	0.0517889	6.34203e-05	0.447794	0.20457	0.788983	0	0	NA	NA	NA
ENSG00000153898	MCOLN2	chr1	84925583	84997113	protein_coding	4429	1.04321	348.268	103.415	7.11351e-16	chr1_84981980_A_C_b38	-15133	rs4907018	0.461806	107	133	1	1.8401e-18	-0.974994	0.0939841	9.999e-05	6.93582e-14	1.61266e-12	6.92887e-05	-1.71937	-2.00437	-1.44923	0	1	47	1	1
ENSG00000162643	WDR63	chr1	84999147	85133138	protein_coding	4440	1.07127	326.386	101.055	0.00102878	chr1_85055171_A_G_b38	56024	rs6688354	0.173611	45	50	1	0.000308308	-0.187531	0.0504849	0.258474	0.254277	0.275827	8.26149e-05	-0.151152	-0.205973	-0.090411	0	0	NA	NA	NA
ENSG00000055732	MCOLN3	chr1	85018082	85048500	protein_coding	4637	1.05169	320.183	101.197	1.23303e-06	chr1_85048599_T_C_b38	99	rs34407588	0.173611	48	50	1	9.94652e-08	-0.708816	0.125102	0.00029997	0.000257347	0.00117662	7.79816e-05	-1.18851	-2.21241	-0.830274	0	1	47	1	1
ENSG00000266110	MIR4423	chr1	85133794	85133873	miRNA	4820	1.05814	357.683	102.664	0.000391526	chr1_85133880_A_C_b38	86	rs817478	0.270833	69	78	1	0.000110307	-0.29169	0.0729795	0.108689	0.113418	0.173424	7.16164e-05	-0.485645	-0.768892	-0.299624	0	0	NA	NA	NA
ENSG00000280099	AL603750.1	chr1	85152487	85154203	TEC	4863	1.05244	383.274	104.653	0.00210788	chr1_85474566_C_A_b38	320363	rs1403951	0.5	112	144	1	0.000897703	0.38531	0.113178	0.536046	0.530258	0.400665	6.53422e-05	0.498438	0.188385	0.948973	0	0	NA	NA	NA
ENSG00000097096	SYDE2	chr1	85156889	85201016	protein_coding	4964	1.07098	356.688	102.115	0.000388144	chr1_85433745_T_C_b38	232729	rs669173	0.375	84	108	1	0.000104608	-0.306173	0.0763318	0.10399	0.108635	0.168819	7.55143e-05	-0.239187	-0.322283	-0.112429	0	0	NA	NA	NA
ENSG00000162642	C1orf52	chr1	85249953	85259672	protein_coding	4959	1.03473	390.28	104.93	0.00170039	chr1_84786495_A_G_b38	-473177	rs57327395	0.0590278	17	17	1	0.000712131	0.694406	0.199927	0.471053	0.468575	0.377068	5.97253e-05	0.231775	0.068934	0.347577	0	0	NA	NA	NA
ENSG00000142867	BCL10	chr1	85265776	85276632	protein_coding	4952	1.05353	359.044	102.798	0.000293677	chr1_86016651_T_C_b38	740019	rs10493788	0.0729167	21	21	1	7.9461e-05	0.393326	0.0963053	0.0824918	0.086556	0.146471	7.0053e-05	0.336483	0.206183	0.443698	0	0	NA	NA	NA
ENSG00000199459	AL360219.1	chr1	85435175	85435284	misc_RNA	5136	1.04845	332.594	102.126	0.00196584	chr1_84886266_C_T_b38	-549018	rs10158416	0.114583	33	33	1	0.000713102	0.549106	0.158112	0.461254	0.456995	0.372396	7.41021e-05	1.09059	0.607211	1.48494	0	0	NA	NA	NA
ENSG00000282057	AC092807.4	chr1	85482281	85578250	lncRNA	5164	1.05876	375.179	103.504	0.000140043	chr1_85177980_C_A_b38	-400270	rs35693347	0.0625	18	18	1	3.53639e-05	0.626682	0.145928	0.0385961	0.0419206	0.0882894	6.8446e-05	0.503143	0.054502	0.699392	0	0	NA	NA	NA
ENSG00000153904	DDAH1	chr1	85318481	85578363	protein_coding	5163	1.06967	351.71	101.343	1.85114e-06	chr1_85317418_T_C_b38	-260945	rs233109	0.378472	85	109	1	1.65258e-07	0.305014	0.0549049	0.00039996	0.0003785	0.00165935	7.61946e-05	0.266019	0.202597	0.344125	0	1	49	1	1
ENSG00000142871	CCN1	chr1	85580761	85583950	protein_coding	5159	1.03105	357.568	102.535	0.00223494	chr1_86540966_T_C_b38	960205	rs10489694	0.128472	31	37	1	0.000850069	-0.334274	0.0977189	0.541646	0.536192	0.402758	6.42073e-05	-0.815709	-1.7626	-0.414458	0	0	NA	NA	NA
ENSG00000117174	ZNHIT6	chr1	85649417	85708433	protein_coding	5170	1.07206	353.345	102.207	5.94409e-07	chr1_85811592_C_T_b38	103159	rs11161677	0.34375	78	99	1	4.83603e-08	0.365414	0.0627751	9.999e-05	0.000110494	0.000553522	7.65449e-05	0.217329	0.126792	0.281483	0	1	49	1	1
ENSG00000278281	MIR7856	chr1	86357632	86357687	miRNA	4741	1.03494	278.65	101.591	0.00596812	chr1_85475736_G_A_b38	-881951	rs7512147	0.222222	58	64	1	0.0025757	0.347778	0.112995	0.80322	0.801407	0.48479	8.37228e-05	0.693251	0.160604	0.963283	0	0	NA	NA	NA
ENSG00000122417	ODF2L	chr1	86346824	86396342	protein_coding	4754	1.04144	345.774	105.918	0.00277984	chr1_86268436_C_T_b38	-127906	rs36002452	0.125	32	36	1	0.00132213	-0.210776	0.0641208	0.60294	0.599934	0.424312	6.92867e-05	-0.118688	-0.206876	-0.048545	0	0	NA	NA	NA
ENSG00000137975	CLCA2	chr1	86424171	86456553	protein_coding	4781	1.06699	319.399	102.381	4.15797e-05	chr1_86425496_T_C_b38	1325	rs2210641	0.305556	77	88	1	7.61464e-06	0.476523	0.101905	0.00879912	0.00958644	0.0278091	8.30321e-05	0.743852	0.402487	0.9677	0	1	39	1	0
ENSG00000016602	CLCA4	chr1	86547078	86580754	protein_coding	4676	1.05425	267.555	101.169	0.000481827	chr1_87241734_C_T_b38	694656	rs60499300	0.125	34	36	1	0.00012566	0.475648	0.120057	0.10289	0.105531	0.165629	9.42735e-05	0.784545	0.494897	1.13087	0	0	NA	NA	NA
ENSG00000261737	AL049597.2	chr1	86703502	86704462	lncRNA	4704	1.04943	310.755	103.474	3.13791e-06	chr1_86703435_T_C_b38	-1027	rs61802920	0.0868056	23	25	1	4.1154e-07	0.965112	0.180276	0.00049995	0.000677081	0.00279438	7.96222e-05	0.864544	0.657548	1.08881	0	1	49	1	1
ENSG00000097033	SH3GLB1	chr1	86704570	86748184	protein_coding	4704	1.02543	307.453	103.434	0.00253156	chr1_86578997_A_G_b38	-125573	rs772606	0.309028	72	89	1	0.00103599	0.126394	0.0376016	0.533947	0.529325	0.400173	7.29462e-05	-0.064882	-0.093261	-0.02887	0	0	NA	NA	NA
ENSG00000183291	SELENOF	chr1	86862445	86914424	protein_coding	4597	1.02417	354.786	105.048	3.49358e-06	chr1_86913954_C_T_b38	-470	rs578851	0.0972222	25	28	1	5.691e-07	0.254144	0.0481257	0.0009999	0.00104281	0.00409287	6.2882e-05	0.233556	0.167436	0.325341	0	1	49	1	1
ENSG00000153936	HS2ST1	chr1	86914635	87109982	protein_coding	4597	1.03563	324.678	102.726	0.00260387	chr1_87771617_T_A_b38	856982	rs72714529	0.0590278	16	17	1	0.00102859	-0.352928	0.104927	0.557144	0.554738	0.409293	7.20582e-05	-0.222705	-0.477373	-0.127249	1	0	NA	NA	NA
ENSG00000225568	AC093155.1	chr1	87045875	87046700	processed_pseudogene	4346	1.04881	385.883	105.227	0.00383341	chr1_87576136_T_C_b38	530261	rs11162043	0.121528	33	35	1	0.0018426	0.562762	0.176737	0.762124	0.756956	0.472408	6.39625e-05	0.763046	0.429516	1.15621	0	0	NA	NA	NA
ENSG00000267272	LINC01140	chr1	87129765	87169198	lncRNA	4145	1.04419	340.487	103.382	0.000291422	chr1_87655030_T_C_b38	525265	rs28401417	0.128472	34	37	1	8.2517e-05	0.506384	0.124291	0.0824918	0.0835903	0.143353	7.11524e-05	-0.960312	-1.23836	-0.598323	0	0	NA	NA	NA
ENSG00000143013	LMO4	chr1	87328880	87348923	protein_coding	4023	1.03927	339.867	103.402	0.000663471	chr1_87306943_T_A_b38	-21937	rs12048221	0.395833	91	114	1	0.000216368	-0.274908	0.072089	0.185981	0.186837	0.232589	6.98714e-05	-0.248637	-0.34296	-0.158101	0	0	NA	NA	NA
ENSG00000279778	AL445437.1	chr1	87805286	87808372	TEC	3656	1.04192	348.654	105.609	1.46155e-07	chr1_87830061_G_C_b38	21689	rs10801726	0.489583	102	141	1	1.58248e-08	-0.624027	0.103022	0.00019998	3.30627e-05	0.000184485	6.88495e-05	1.32424	0.934594	1.73644	0	1	33	1	0
ENSG00000065243	PKN2	chr1	88684222	88836255	protein_coding	3882	1.04944	246.65	102.054	0.00607419	chr1_88427355_A_G_b38	-256867	rs960202	0.107639	29	31	1	0.00268994	0.23513	0.0767439	0.766423	0.761631	0.473708	0.000100317	-0.121084	-0.181346	-0.030921	0	0	NA	NA	NA
ENSG00000207234	RNU6-125P	chr1	88816779	88816885	snRNA	3818	1.06327	228.218	102.142	0.00501095	chr1_88130603_C_A_b38	-686176	rs72718528	0.0763889	21	22	1	0.0021533	0.66697	0.212749	0.665233	0.656985	0.44237	0.000114526	0.787415	-0.149034	1.15543	0	0	NA	NA	NA
ENSG00000241975	ELOCP19	chr1	88829102	88829419	processed_pseudogene	3819	1.04684	215.979	101.215	0.00479551	chr1_88678850_C_A_b38	-150252	rs12743586	0.0555556	16	16	1	0.00194943	-0.664245	0.209775	0.632637	0.626145	0.43223	0.00011337	-1.9635	-6.64386	-0.707776	0	0	NA	NA	NA
ENSG00000137947	GTF2B	chr1	88852633	88891944	protein_coding	3817	1.05677	231.669	101.934	0.00048196	chr1_88540112_C_A_b38	-351832	rs306321	0.326389	76	94	1	0.000133318	0.153347	0.0388625	0.0908909	0.0908694	0.151064	0.000109971	0.07296	0.00615	0.155351	0	0	NA	NA	NA
ENSG00000137944	KYAT3	chr1	88935773	88992953	protein_coding	3740	1.04704	229.162	103.204	1.84339e-09	chr1_88963356_T_A_b38	-29597	rs1409148	0.479167	100	138	1	6.23857e-11	0.441731	0.061595	9.999e-05	2.07487e-07	1.77048e-06	0.000106938	-0.2817	-0.344984	-0.215287	0	1	49	1	1
ENSG00000213516	RBMXL1	chr1	88979456	88992960	protein_coding	3740	1.05661	211.512	101.448	0.000849157	chr1_89168318_G_C_b38	175358	rs113996974	0.0729167	20	21	1	0.000252095	0.454433	0.120507	0.144786	0.145212	0.201716	0.000120371	0.259083	0.167196	0.365397	0	0	NA	NA	NA
ENSG00000117226	GBP3	chr1	89006679	89022894	protein_coding	3716	1.0453	232.993	103.843	7.92644e-44	chr1_89009452_C_T_b38	-13442	rs10493821	0.277778	69	80	1	3.2773e-51	-1.14743	0.0445035	9.999e-05	2.58647e-43	1.05643e-39	0.000104442	-2.75962	-2.90461	-2.56263	0	1	49	1	1
ENSG00000117228	GBP1	chr1	89052319	89065230	protein_coding	3639	1.02976	211.482	102.677	0.00124221	chr1_89102835_G_A_b38	37605	rs4332331	0.197917	52	57	1	0.000429768	0.315439	0.0871331	0.219978	0.218892	0.254349	0.000107975	0.415472	0.202266	0.638488	0	0	NA	NA	NA
ENSG00000234518	PTGES3P1	chr1	89104285	89104767	processed_pseudogene	3729	1.02417	230.42	102.873	0.00243174	chr1_89975408_G_A_b38	870641	rs75494728	0.0972222	26	28	1	0.000957274	-0.334353	0.0987689	0.420358	0.417602	0.356802	9.68176e-05	-0.645665	-1.96488	-0.161915	0	0	NA	NA	NA
ENSG00000162645	GBP2	chr1	89106132	89150456	protein_coding	3762	1.04772	253.764	104.233	0.00147552	chr1_89836468_A_G_b38	686012	rs57408748	0.149306	37	43	1	0.000579644	-0.308933	0.0874248	0.29687	0.29077	0.295676	9.68342e-05	-0.411282	-0.580422	-0.280722	0	0	NA	NA	NA
ENSG00000162654	GBP4	chr1	89181144	89198942	protein_coding	3869	1.03646	257.514	104.594	9.22645e-05	chr1_89119622_G_T_b38	-79320	rs2183159	0.336806	81	97	1	2.39645e-05	-0.318663	0.0725361	0.0183982	0.0201629	0.0504931	9.11597e-05	0.333087	0.116269	0.455183	0	0	NA	NA	NA
ENSG00000237568	AC099063.1	chr1	89260582	89269754	lncRNA	3845	1.04715	239.534	102.766	0.00574874	chr1_90185475_T_G_b38	924893	rs72718349	0.0520833	14	15	1	0.00260987	0.71996	0.234243	0.734827	0.732302	0.46517	0.000102353	1.47245	1.00755	1.94206	0	0	NA	NA	NA
ENSG00000154451	GBP5	chr1	89258950	89272804	protein_coding	3836	1.04215	266.745	105.213	0.00292643	chr1_89293536_A_G_b38	20732	rs10922605	0.256944	66	74	1	0.00135066	-0.273223	0.0832843	0.536646	0.522656	0.397864	9.00747e-05	-0.212888	-0.389318	-0.006375	1	0	NA	NA	NA
ENSG00000233235	BX119321.1	chr1	89324522	89334880	unprocessed_pseudogene	3848	1.05713	241.492	102.52	0.00654487	chr1_89837266_A_G_b38	512744	rs67951971	0.0798611	21	23	1	0.00300313	0.533161	0.176068	0.783322	0.777861	0.478737	0.000105647	0.735102	-0.035881	1.10839	0	0	NA	NA	NA
ENSG00000183347	GBP6	chr1	89364058	89386461	protein_coding	3872	1.02981	253.638	104.387	0.000979192	chr1_90103127_C_CAG_b38	739069	rs34274672	0.486111	106	140	1	0.000363966	0.255351	0.0696226	0.207279	0.207993	0.246822	9.00504e-05	-0.200642	-0.310338	-0.1044	0	0	NA	NA	NA
ENSG00000215874	CAPNS1P1	chr1	89394033	89394665	processed_pseudogene	3812	1.04848	253.387	104.244	0.000150707	chr1_89842542_A_C_b38	448509	rs10922733	0.350694	83	101	1	4.10677e-05	0.313251	0.0736	0.0288971	0.0313007	0.0712102	9.72765e-05	-0.471002	-0.668657	-0.229965	0	0	NA	NA	NA
ENSG00000225492	GBP1P1	chr1	89407679	89426243	transcribed_unprocessed_pseudogene	3808	1.04787	243.83	103.132	9.32062e-05	chr1_89525143_T_G_b38	117464	rs143919532	0.0659722	18	19	1	2.12213e-05	0.570671	0.129002	0.0157984	0.0183563	0.0468497	0.000100839	0.627699	0.331097	0.866963	0	1	49	1	1
ENSG00000197147	LRRC8B	chr1	89524836	89597864	protein_coding	3883	1.05839	237.118	101.907	5.15255e-10	chr1_89551714_C_G_b38	26878	rs6700967	0.461806	101	133	1	1.03079e-11	-0.398047	0.052939	9.999e-05	4.70095e-08	4.4653e-07	0.000108134	0.233291	0.194366	0.288055	0	1	49	1	1
ENSG00000171488	LRRC8C	chr1	89633072	89769903	protein_coding	3813	1.05346	240.795	102.655	0.00162492	chr1_89841960_C_T_b38	208888	rs10754294	0.472222	105	136	1	0.000588552	0.209806	0.0594478	0.30407	0.299483	0.299974	0.000104422	0.277931	0.145652	0.455908	0	0	NA	NA	NA
ENSG00000272931	AC099568.2	chr1	89820174	89820868	lncRNA	4062	1.03715	274.287	103.154	0.00216288	chr1_89921495_G_A_b38	100627	rs17130931	0.0659722	17	19	1	0.000848215	0.672401	0.196527	0.431457	0.429825	0.361957	8.58288e-05	0.913286	0.4596	1.25201	0	0	NA	NA	NA
ENSG00000171492	LRRC8D	chr1	89821014	89936611	protein_coding	4062	1.05486	268.533	102.561	0.000476238	chr1_89731273_T_A_b38	-89741	rs1407561	0.395833	89	114	1	0.00013786	-0.182476	0.0463513	0.10389	0.104535	0.164682	9.41579e-05	0.135226	0.071274	0.187306	0	0	NA	NA	NA
ENSG00000272672	AL391497.1	chr1	89939601	89940147	lncRNA	3939	1.05494	266.684	103.068	0.00241389	chr1_89328026_C_T_b38	-611575	rs11810383	0.420139	97	121	1	0.000959762	0.349356	0.103225	0.453555	0.448706	0.368837	9.48421e-05	-0.399513	-0.704954	-0.152456	0	0	NA	NA	NA
ENSG00000228175	GEMIN8P4	chr1	89993593	89994321	processed_pseudogene	3900	1.04867	265.037	102.718	0.00714302	chr1_90596393_G_A_b38	602072	rs7556450	0.0555556	16	16	1	0.00335854	0.665934	0.222599	0.843616	0.838669	0.49568	9.30734e-05	0.61452	0.133969	0.938382	0	0	NA	NA	NA
ENSG00000162664	ZNF326	chr1	89995110	90035533	protein_coding	3899	1.01744	277.971	104.858	0.00203191	chr1_89040927_T_G_b38	-954183	rs7511733	0.211806	57	61	1	0.000870641	0.21248	0.0622447	0.426257	0.42335	0.359221	7.80127e-05	-0.099643	-0.147776	-0.049912	0	0	NA	NA	NA
ENSG00000232882	PHKA1P1	chr1	90892992	90893612	processed_pseudogene	4487	1.06544	357.27	103.111	0.00589105	chr1_91858252_T_C_b38	964640	rs11576557	0.225694	52	65	1	0.00273068	0.387032	0.126523	0.867413	0.865343	0.502092	7.37839e-05	-0.579929	-1.0181	-0.230165	0	0	NA	NA	NA
ENSG00000122482	ZNF644	chr1	90915298	91022272	protein_coding	4724	1.03833	342.033	102.941	0.00210748	chr1_90749157_C_A_b38	-273115	rs12133063	0.326389	79	94	1	0.000812612	0.16738	0.0487392	0.50285	0.495768	0.388018	6.91627e-05	0.092008	0.043873	0.141076	0	0	NA	NA	NA
ENSG00000097046	CDC7	chr1	91500851	91525764	protein_coding	4336	1.05579	272.244	101.16	5.86483e-16	chr1_91517617_G_A_b38	16766	rs13447526	0.368056	83	106	1	6.1014e-19	-0.767014	0.0725484	9.999e-05	3.0105e-14	7.49293e-13	9.32195e-05	-0.879856	-1.01823	-0.760097	0	1	49	1	1
ENSG00000239794	RN7SL653P	chr1	91829774	91830066	misc_RNA	4277	1.03745	236.569	101.97	0.00959713	chr1_91081536_A_T_b38	-748530	rs12409911	0.0763889	20	22	1	0.00459506	-0.604753	0.209438	0.888911	0.891163	0.509607	9.96316e-05	-1.03378	-1.95064	-0.319868	0	0	NA	NA	NA
ENSG00000069702	TGFBR3	chr1	91680343	91906335	protein_coding	4271	1.05681	221.212	100.487	9.29977e-05	chr1_91602454_G_A_b38	-303881	rs10874824	0.420139	93	121	1	1.64665e-05	-0.354916	0.0790981	0.0134987	0.015925	0.0416599	0.000115184	-0.248384	-0.392199	-0.121948	0	1	49	1	1
ENSG00000172031	EPHX4	chr1	92029985	92063538	protein_coding	4328	1.04695	227.945	101.156	0.00132805	chr1_92894268_T_G_b38	864283	rs4448523	0.34375	80	99	1	0.000420999	0.38629	0.10653	0.249475	0.241236	0.26749	0.000107469	-0.818754	-1.12524	-0.401562	0	0	NA	NA	NA
ENSG00000230667	SETSIP	chr1	92074533	92075441	protein_coding	4331	1.05496	223.468	100.259	0.00645279	chr1_91602453_C_T_b38	-472988	rs17131500	0.149306	38	43	1	0.00264698	-0.248511	0.0809741	0.754625	0.74634	0.469175	0.000113191	-0.90426	-1.29123	-0.38409	0	0	NA	NA	NA
ENSG00000189195	BTBD8	chr1	92080305	92184725	protein_coding	4314	1.04098	233.707	101.948	0.00376002	chr1_92138557_T_C_b38	58252	rs575805	0.291667	71	84	1	0.00151879	0.286207	0.0882151	0.575642	0.566825	0.413321	0.000102318	-0.177492	-0.271521	-0.085908	0	0	NA	NA	NA
ENSG00000233401	PRKAR1AP1	chr1	92125301	92126462	processed_pseudogene	4195	1.08101	201.576	98.6815	0.00230365	chr1_91549686_G_A_b38	-575615	rs10874785	0.256944	67	74	1	0.000697201	-0.343161	0.0986222	0.345765	0.333912	0.318309	0.00013884	-0.567931	-0.923299	-0.098134	0	0	NA	NA	NA
ENSG00000273487	AC104836.1	chr1	92189237	92190707	lncRNA	4009	1.05235	213.154	101.204	0.00387784	chr1_91598654_A_G_b38	-590583	rs12028000	0.0902778	25	26	1	0.00151334	0.747059	0.230181	0.549945	0.539045	0.403759	0.00011744	0.995716	0.507385	1.45075	0	0	NA	NA	NA
ENSG00000174842	GLMN	chr1	92246402	92298987	protein_coding	4004	1.065	195.864	100.585	5.97241e-05	chr1_92314528_T_G_b38	15541	rs12727665	0.149306	42	43	1	9.75682e-06	0.477674	0.103485	0.00609939	0.00846222	0.0251798	0.000134345	0.328841	0.225665	0.426009	0	1	49	1	1
ENSG00000122484	RPAP2	chr1	92299059	92402056	protein_coding	4004	1.06263	186.715	99.1983	0.00225	chr1_91679376_G_T_b38	-619683	rs41522844	0.208333	54	60	1	0.000699845	-0.249125	0.0716199	0.318668	0.314299	0.308219	0.000139628	-0.102419	-0.171535	-0.047938	0	0	NA	NA	NA
ENSG00000162676	GFI1	chr1	92473043	92486925	protein_coding	3907	1.06392	166.519	98.3317	0.00612525	chr1_92178742_G_C_b38	-308183	rs548141	0.0520833	15	15	1	0.00225357	-0.625754	0.200527	0.618238	0.613381	0.428441	0.000157346	-1.89078	-6.64386	-0.584353	0	0	NA	NA	NA
ENSG00000223787	AL354890.1	chr1	92580476	92580821	processed_pseudogene	3787	1.04953	154.833	98.5188	0.000268999	chr1_92168208_G_A_b38	-412613	rs1226177	0.0555556	16	16	1	4.98287e-05	0.726258	0.172663	0.0309969	0.0340963	0.0758659	0.000159851	0.952648	0.557853	1.32396	0	0	NA	NA	NA
ENSG00000229992	HMGB3P9	chr1	92647048	92647630	processed_pseudogene	3640	1.04078	141.913	98.1365	0.000691787	chr1_92759714_C_G_b38	112084	rs6676454	0.121528	33	35	1	0.000153854	-0.384299	0.0983611	0.0785921	0.0835235	0.143299	0.000168346	0.634435	0.294147	1.17551	0	0	NA	NA	NA
ENSG00000201317	RNU4-59P	chr1	92700819	92700934	snRNA	3505	1.04925	126.299	97.7698	0.00546291	chr1_93002622_G_A_b38	301688	rs17381406	0.239583	57	69	1	0.00190149	0.374061	0.117841	0.481052	0.475862	0.379789	0.000195731	0.365242	-0.101769	0.747791	0	0	NA	NA	NA
ENSG00000234202	H3P3	chr1	92749175	92749330	processed_pseudogene	3417	1.05933	130.552	99.3753	0.000779371	chr1_93047701_G_C_b38	298371	rs2253595	0.333333	82	96	1	0.000195603	-0.424136	0.110415	0.0813919	0.0822229	0.141822	0.000197096	0.943102	0.3756	1.31859	0	0	NA	NA	NA
ENSG00000067208	EVI5	chr1	92508696	92792404	protein_coding	3521	1.04836	114.035	98.1263	0.0072528	chr1_92007200_T_C_b38	-785204	rs75660141	0.0625	17	18	1	0.00274127	-0.312617	0.102238	0.547945	0.541751	0.404747	0.000216006	-0.109854	-0.214789	-0.037478	0	0	NA	NA	NA
ENSG00000122406	RPL5	chr1	92832013	92841924	protein_coding	3540	1.05312	108.827	96.7869	0.00729436	chr1_93054544_A_G_b38	222531	rs12758262	0.177083	45	51	1	0.00257855	0.123963	0.0402813	0.528047	0.524537	0.39847	0.000230684	0.100452	0.01377	0.164247	0	0	NA	NA	NA
ENSG00000207523	SNORA66	chr1	92840719	92840851	snoRNA	3544	1.05698	112.346	98.567	0.0026836	chr1_91891224_T_C_b38	-949495	rs6604062	0.0659722	18	19	1	0.000833986	-0.607533	0.177306	0.241976	0.236404	0.264839	0.000226914	1.64592	1.19123	2.7028	0	0	NA	NA	NA
ENSG00000154511	DIPK1A	chr1	92832737	92961522	protein_coding	3525	1.05352	116.721	100.197	0.00554553	chr1_92002366_G_T_b38	-959156	rs6692748	0.09375	24	27	1	0.00220018	0.312189	0.0997991	0.464554	0.451823	0.370076	0.00021543	0.233095	0.071162	0.400615	0	0	NA	NA	NA
ENSG00000143033	MTF2	chr1	93079235	93139079	protein_coding	3616	1.07618	136.043	97.5714	0.0060523	chr1_93830161_T_C_b38	750926	rs11165015	0.125	34	36	1	0.00213382	0.298839	0.0952355	0.536946	0.527205	0.399306	0.000201943	0.108255	0.044484	0.16237	0	0	NA	NA	NA
ENSG00000122483	CCDC18	chr1	93179919	93278730	protein_coding	3757	1.03142	171.283	101.628	0.00392391	chr1_92663380_G_A_b38	-516539	rs41286813	0.0625	15	18	1	0.00157022	-0.519083	0.160503	0.480552	0.474925	0.379337	0.000134229	-0.250185	-0.394759	-0.090794	0	0	NA	NA	NA
ENSG00000117500	TMED5	chr1	93149742	93180516	protein_coding	3755	1.04601	163.98	100.157	2.26033e-06	chr1_93504434_T_C_b38	323918	rs4847429	0.5	101	144	1	1.7783e-07	0.23439	0.0423144	9.999e-05	0.000252537	0.00116007	0.000148818	0.162449	0.123753	0.213547	1	1	49	1	1
ENSG00000229567	AL139421.1	chr1	93278961	93279129	processed_pseudogene	3765	1.05923	186.793	102.786	0.00442407	chr1_93710353_T_C_b38	431224	rs12022530	0.482639	108	139	1	0.00192196	0.283974	0.0895557	0.539846	0.535928	0.402758	0.000137717	-0.642694	-0.98903	-0.315777	0	0	NA	NA	NA
ENSG00000117505	DR1	chr1	93345907	93369493	protein_coding	3786	1.03968	171.317	100.478	0.000260779	chr1_93150645_T_C_b38	-195262	rs1572343	0.395833	86	114	1	5.69078e-05	0.254432	0.0609897	0.0353965	0.0379546	0.0820085	0.000138832	-0.158556	-0.204642	-0.12298	0	0	NA	NA	NA
ENSG00000223745	CCDC18-AS1	chr1	93262186	93346025	lncRNA	3786	1.05544	178.162	101.378	2.85536e-17	chr1_93212790_A_G_b38	-133235	rs505531	0.138889	37	40	1	1.76173e-20	-0.800135	0.0713816	9.999e-05	8.00824e-16	2.48424e-14	0.000142235	0.794511	0.620023	0.94262	0	1	49	1	1
ENSG00000137942	FNBP1L	chr1	93448131	93554661	protein_coding	3770	1.04795	179.547	101.44	0.00224391	chr1_94216210_T_C_b38	768079	rs57666908	0.111111	31	32	1	0.000800329	-0.392367	0.114103	0.311469	0.309706	0.305579	0.000136982	-0.19555	-0.292516	-0.052048	0	0	NA	NA	NA
ENSG00000224093	BCAR3-AS1	chr1	93592199	93605573	lncRNA	3794	1.04658	212.68	103.267	0.00845168	chr1_92602576_A_T_b38	-989623	rs76150847	0.0555556	15	16	1	0.00419057	0.496437	0.170107	0.825017	0.823492	0.491551	0.000115009	0.361822	0.01989	0.573723	0	0	NA	NA	NA
ENSG00000137936	BCAR3	chr1	93561741	93847150	protein_coding	4091	1.04853	253.826	102.701	2.16784e-07	chr1_93585354_G_C_b38	-261796	rs7543734	0.25	61	72	1	1.58015e-08	-0.500043	0.082549	9.999e-05	3.34693e-05	0.000186668	9.71271e-05	-0.350138	-0.445667	-0.26202	0	1	49	1	1
ENSG00000260464	AL049796.1	chr1	93847174	93848939	lncRNA	4091	1.05647	254.472	102.879	0.00369078	chr1_93726916_G_A_b38	-120258	rs11164968	0.0590278	17	17	1	0.00156172	0.712492	0.220192	0.590741	0.584821	0.419237	9.99987e-05	-0.817831	-1.13827	-0.525132	0	0	NA	NA	NA
ENSG00000067334	DNTTIP2	chr1	93866284	93879918	protein_coding	4158	1.02396	283.059	104.498	0.000354255	chr1_94658193_A_G_b38	778275	rs6667206	0.434028	97	125	1	0.000112983	0.207212	0.051927	0.0921908	0.0893363	0.149666	7.87443e-05	0.157955	0.0879	0.247535	0	0	NA	NA	NA
ENSG00000023909	GCLM	chr1	93885199	93909456	protein_coding	4215	1.04118	293.187	104.207	0.000413029	chr1_93909753_G_A_b38	297	rs41303970	0.184028	51	53	1	0.000132071	-0.288183	0.072987	0.10229	0.102595	0.16288	8.16276e-05	-0.356019	-0.474826	-0.198487	0	0	NA	NA	NA
ENSG00000198691	ABCA4	chr1	93992834	94121148	protein_coding	4285	1.03835	277.741	102.568	0.00651511	chr1_94082333_A_G_b38	-38815	rs4147828	0.173611	42	50	1	0.0029939	-0.309173	0.102065	0.826417	0.827397	0.492425	8.51769e-05	-0.350023	-0.488622	-0.116421	0	0	NA	NA	NA
ENSG00000137962	ARHGAP29	chr1	94148988	94275068	protein_coding	4349	1.03174	273.669	101.386	0.000152754	chr1_94143922_T_C_b38	-131146	rs871664	0.458333	101	132	1	3.24711e-05	-0.303273	0.0702633	0.0354965	0.0365054	0.0797775	8.41289e-05	-0.19998	-0.263641	-0.120241	0	0	NA	NA	NA
ENSG00000117528	ABCD3	chr1	94418389	94518666	protein_coding	4423	1.04203	311.158	102.213	0.000207318	chr1_94526131_TGA_T_b38	107742	rs35528105	0.475694	106	137	1	5.01921e-05	0.211908	0.050402	0.0522948	0.0546355	0.107355	7.71807e-05	-0.11685	-0.174418	-0.073663	0	0	NA	NA	NA
ENSG00000117525	F3	chr1	94529173	94541759	protein_coding	4523	1.0607	316.998	101.587	0.00214702	chr1_93997074_G_A_b38	-544685	rs60653897	0.159722	44	46	1	0.000766215	0.32817	0.0950762	0.475652	0.465088	0.375767	8.16284e-05	0.351683	0.191037	0.537453	0	0	NA	NA	NA
ENSG00000232857	KATNBL1P2	chr1	94650544	94651378	processed_pseudogene	4591	1.05569	306.242	101.428	0.00272669	chr1_94843545_C_CATCTG_b38	192167	rs144867333	0.458333	103	132	1	0.00100813	-0.34857	0.103445	0.546145	0.541048	0.404608	8.28394e-05	0.804419	0.331544	1.16998	0	0	NA	NA	NA
ENSG00000263526	MIR378G	chr1	94745860	94745900	miRNA	4632	1.03722	326.043	102.919	0.00136789	chr1_94630559_A_T_b38	-115341	rs72729576	0.131944	35	38	1	0.000488811	0.544414	0.151937	0.344966	0.342334	0.322225	7.22276e-05	1.18472	0.77564	1.64942	0	0	NA	NA	NA
ENSG00000143036	SLC44A3	chr1	94820342	94895246	protein_coding	4471	1.04482	371.104	104.761	8.58753e-12	chr1_94837100_C_T_b38	16758	rs4847361	0.131944	35	38	1	1.69076e-13	-0.744703	0.0897914	9.999e-05	1.30042e-09	1.57455e-08	6.54493e-05	0.556981	0.42171	0.702119	0	1	48	1	1
ENSG00000224081	SLC44A3-AS1	chr1	94613814	94855426	transcribed_processed_pseudogene	4487	1.04359	351.631	103.372	4.82601e-08	chr1_94776402_C_G_b38	-79024	rs4847215	0.357639	83	103	1	3.00877e-09	0.576632	0.0900956	9.999e-05	1.0315e-05	6.40615e-05	6.87325e-05	-0.565497	-0.690899	-0.336163	0	1	46	1	0
ENSG00000117519	CNN3	chr1	94896949	94927223	protein_coding	4413	1.04488	359.226	103.887	0.000456576	chr1_94879229_C_A_b38	-47994	rs13376582	0.0625	16	18	1	0.000144901	0.365053	0.0930472	0.138486	0.136562	0.194104	6.76301e-05	0.284799	0.146798	0.350706	0	0	NA	NA	NA
ENSG00000235501	AC105942.1	chr1	94927361	94963616	lncRNA	4413	1.05709	343.814	102.975	0.000761561	chr1_94538458_G_A_b38	-388903	rs841697	0.46875	101	135	1	0.000246783	-0.29213	0.0773455	0.206679	0.207416	0.246416	7.4197e-05	0.297752	0.152417	0.409638	0	0	NA	NA	NA
ENSG00000172339	ALG14	chr1	94974405	95072951	protein_coding	4405	1.0545	307.987	102.532	0.000766991	chr1_95278192_T_C_b38	205241	rs259328	0.145833	39	42	1	0.000241242	-0.41485	0.109654	0.192981	0.189356	0.234258	8.19806e-05	-0.222869	-0.348766	-0.148863	0	0	NA	NA	NA
ENSG00000152078	TLCD4	chr1	95117355	95197607	protein_coding	4335	1.04057	283.608	102.076	0.000708026	chr1_95067576_T_TAA_b38	-49779	rs10627003	0.284722	67	82	1	0.000212481	0.261156	0.0683929	0.167983	0.167195	0.218738	8.41768e-05	-0.195557	-0.288382	-0.116085	0	0	NA	NA	NA
ENSG00000231992	AC092802.4	chr1	95120147	95138554	lncRNA	4328	1.04807	294.81	102.857	0.00441993	chr1_95554656_C_G_b38	434509	rs502097	0.107639	25	31	1	0.00192678	0.473956	0.149507	0.719528	0.711581	0.458883	8.3473e-05	0.561187	0.250207	0.981009	0	0	NA	NA	NA
ENSG00000206679	AC092802.1	chr1	95125511	95125609	misc_RNA	4322	1.06026	276.29	101.008	0.00301856	chr1_94881386_A_C_b38	-244223	rs80209162	0.0833333	23	24	1	0.00111069	-0.549099	0.164385	0.548145	0.538569	0.403649	9.34924e-05	-1.0322	-2.35615	-0.289431	0	0	NA	NA	NA
ENSG00000226026	AC092802.2	chr1	95161676	95233982	lncRNA	4381	1.05399	270.185	100.754	3.77414e-08	chr1_95238041_C_G_b38	4059	rs4146667	0.46875	104	135	1	1.39604e-09	0.417867	0.0637377	9.999e-05	5.35464e-06	3.51243e-05	9.32591e-05	-0.251964	-0.306779	-0.202403	0	1	48	1	1
ENSG00000122481	RWDD3	chr1	95234210	95247225	protein_coding	4381	1.03606	289.37	102.189	5.95022e-07	chr1_95274192_G_A_b38	39982	rs34266846	0.0694444	20	20	1	4.8288e-08	1.04493	0.179501	0.00029997	0.000124002	0.000615155	8.09942e-05	0.66315	0.460589	0.845358	0	1	49	1	1
ENSG00000271252	AL683887.1	chr1	95743096	95759470	lncRNA	4659	1.06378	228.442	99.0901	9.59655e-06	chr1_95742742_T_A_b38	-354	rs12041672	0.260417	65	75	1	8.94942e-07	-0.603806	0.116603	0.00089991	0.00144081	0.00544058	0.00011464	-1.713	-2.39768	-0.979481	0	1	0	0	0
ENSG00000228502	EEF1A1P11	chr1	96446930	96448318	processed_pseudogene	4409	1.05011	225.399	100.736	0.0208195	chr1_96041520_T_C_b38	-405410	rs12062253	0.152778	41	44	1	0.0109402	-0.22022	0.0852193	0.989801	0.990234	0.537057	0.000110069	-0.323437	-0.617438	0.028021	0	0	NA	NA	NA
ENSG00000137970	RPL7P9	chr1	96678874	96679620	processed_pseudogene	4292	1.06115	218.982	100.772	0.0037505	chr1_95692572_T_C_b38	-987048	rs2700335	0.40625	95	117	1	0.00142033	-0.20091	0.0615321	0.540046	0.53264	0.401515	0.000118366	0.425422	0.253735	0.633758	0	0	NA	NA	NA
ENSG00000117569	PTBP2	chr1	96721665	96823738	protein_coding	4241	1.07017	211.118	100.749	2.34498e-05	chr1_96744962_C_T_b38	23297	rs74734158	0.104167	27	30	1	3.22552e-06	-0.405875	0.0831483	0.00279972	0.00329842	0.0113054	0.00012717	-0.275248	-0.366165	-0.206106	1	1	49	1	1
ENSG00000232542	DPYD-IT1	chr1	97394154	97420141	lncRNA	3711	1.05913	218.365	101.927	0.00119735	chr1_97255506_C_T_b38	-164635	rs10875060	0.256944	65	74	1	0.000391742	0.411195	0.112758	0.209179	0.206406	0.245597	0.000117759	0.528585	0.043001	0.879001	0	0	NA	NA	NA
ENSG00000228057	SEC63P1	chr1	97545701	97546958	processed_pseudogene	3621	1.04858	233.311	103.649	0.000233618	chr1_97583044_T_C_b38	37343	rs2485436	0.0729167	18	21	1	6.51082e-05	-0.63465	0.153425	0.040396	0.0450656	0.0932463	0.000105687	1.30862	0.750083	1.67056	0	0	NA	NA	NA
ENSG00000188641	DPYD	chr1	97077743	97995000	protein_coding	3861	1.05066	225.946	101.571	9.17126e-05	chr1_98096704_T_C_b38	101704	rs1198575	0.184028	43	53	1	1.79776e-05	0.31132	0.0697216	0.0141986	0.0164801	0.0428557	0.000110044	-0.196787	-0.277999	-0.134714	0	1	49	1	1
ENSG00000280040	AC095031.1	chr1	98660388	98661059	TEC	4017	1.05636	242.415	103.028	0.00221258	chr1_98338384_C_T_b38	-322675	rs10783088	0.423611	95	122	1	0.000864691	-0.386113	0.113042	0.39746	0.388412	0.343833	0.000104926	0.793254	0.52019	1.2129	0	0	NA	NA	NA
ENSG00000162627	SNX7	chr1	98661701	98760500	protein_coding	4017	1.0445	235.31	102.45	0.00587048	chr1_98954434_T_C_b38	292733	rs72730364	0.0625	18	18	1	0.00263416	-0.290531	0.0946176	0.736426	0.734391	0.465749	0.00010308	-0.236048	-0.368323	-0.095779	0	0	NA	NA	NA
ENSG00000224445	LINC01708	chr1	99472332	99600995	lncRNA	4453	1.05413	219.688	100.639	3.43654e-08	chr1_99563664_T_G_b38	-37331	rs7517455	0.243056	61	70	1	1.22014e-09	0.562012	0.0853707	9.999e-05	3.89362e-06	2.62142e-05	0.000114759	0.618661	0.466987	0.764138	0	1	1	0	0
ENSG00000099260	PALMD	chr1	99646113	99694541	protein_coding	4562	1.06797	196.79	97.6895	9.30914e-05	chr1_99678047_G_T_b38	31934	rs1981192	0.381944	90	110	1	1.24593e-05	-0.297755	0.0653548	0.0111989	0.0134191	0.0364819	0.000135267	0.235805	0.153104	0.326135	0	1	49	1	0
ENSG00000156869	FRRS1	chr1	99708632	99766631	protein_coding	4449	1.03635	241.571	102.129	3.47218e-21	chr1_99815491_A_T_b38	48860	rs6701317	0.284722	71	82	1	5.18124e-25	0.797667	0.0609072	9.999e-05	1.81843e-19	9.05768e-18	9.71331e-05	0.95661	0.879565	1.11369	0	1	48	1	1
ENSG00000201491	RNU4-75P	chr1	99784740	99784885	snRNA	4441	1.04436	254.637	103.191	1.19607e-06	chr1_99812252_G_C_b38	27367	rs1994877	0.3125	77	90	1	1.27576e-07	0.504948	0.0899793	0.00019998	0.000208562	0.000975787	9.52059e-05	-1.25449	-1.53644	-1.01257	0	1	0	0	0
ENSG00000162688	AGL	chr1	99850361	99924023	protein_coding	4495	1.06553	227.843	99.7314	2.79305e-05	chr1_99839286_AC_A_b38	-11075	rs78180188	0.208333	54	60	1	3.552e-06	-0.28536	0.0587333	0.00279972	0.00442399	0.0145371	0.000115732	-0.179771	-0.22753	-0.062636	0	1	49	1	1
ENSG00000117620	SLC35A3	chr1	99969351	100035634	protein_coding	4291	1.03976	222.065	101.977	0.00121393	chr1_100151477_G_A_b38	182126	rs111334083	0.0729167	20	21	1	0.000399499	-0.336039	0.0922905	0.218278	0.219996	0.254992	0.000107146	-0.165603	-0.264077	-0.063958	0	0	NA	NA	NA
ENSG00000228084	AC118553.1	chr1	99968383	99969864	lncRNA	4288	1.04182	219.725	101.328	0.00036239	chr1_99946357_G_A_b38	-23507	rs58413494	0.138889	36	40	1	9.05646e-05	0.482924	0.119255	0.0648935	0.0675724	0.123977	0.000109197	0.32302	0.181924	0.436508	0	0	NA	NA	NA
ENSG00000212248	RNU6-750P	chr1	99978939	99979045	snRNA	4279	1.03798	224.4	102.423	0.00383675	chr1_100348207_G_A_b38	369268	rs61277692	0.0625	17	18	1	0.00159536	0.772472	0.239218	0.571543	0.560626	0.411331	0.000105265	1.67095	1.31584	2.00647	0	0	NA	NA	NA
ENSG00000156875	MFSD14A	chr1	100038095	100083377	protein_coding	4188	1.0643	213.608	100.509	0.000536972	chr1_99708174_T_C_b38	-329921	rs12407321	0.357639	83	103	1	0.000135954	0.164623	0.0417763	0.0861914	0.0915077	0.151667	0.00012285	0.082001	0.038754	0.117877	0	0	NA	NA	NA
ENSG00000156876	SASS6	chr1	100083563	100132955	protein_coding	4027	1.04413	191.149	100.239	0.00578075	chr1_99700490_T_C_b38	-432465	rs12406373	0.364583	88	105	1	0.00231758	0.280092	0.0900147	0.658434	0.651874	0.440381	0.000126702	0.203384	0.091224	0.307588	0	0	NA	NA	NA
ENSG00000122435	TRMT13	chr1	100133150	100150498	protein_coding	4027	1.04262	200.158	101.459	0.0101178	chr1_100161852_G_T_b38	28702	rs12034019	0.111111	27	32	1	0.00478311	0.227434	0.0791356	0.859014	0.860124	0.501231	0.000120261	0.13682	0.068012	0.244046	0	0	NA	NA	NA
ENSG00000122477	LRRC39	chr1	100148449	100178273	protein_coding	4035	1.03991	198.943	100.801	0.0010971	chr1_99547335_G_A_b38	-630938	rs115410119	0.09375	25	27	1	0.000327151	0.698309	0.188841	0.178582	0.181066	0.22861	0.00011967	0.71941	0.425106	0.975214	0	0	NA	NA	NA
ENSG00000137992	DBT	chr1	100186919	100249834	protein_coding	4055	1.06907	237.223	102.382	7.19158e-05	chr1_100262582_A_G_b38	12748	rs3122126	0.197917	48	57	1	1.4562e-05	-0.328822	0.0727885	0.0111989	0.0123817	0.0342161	0.000112698	0.147373	0.089998	0.19249	0	1	49	1	1
ENSG00000224616	RTCA-AS1	chr1	100251528	100266179	lncRNA	4042	1.05632	230.169	101.758	1.01449e-25	chr1_100265744_G_C_b38	-435	rs3806241	0.229167	55	66	1	1.57552e-30	-1.06247	0.0687097	9.999e-05	1.21044e-24	1.19613e-22	0.000110489	1.21914	1.11008	1.31586	0	1	49	1	1
ENSG00000137996	RTCA	chr1	100266207	100292769	protein_coding	4042	1.0454	225.806	101.438	0.00728448	chr1_99603673_C_T_b38	-662534	rs9633399	0.118056	32	34	1	0.00323773	0.298633	0.0994239	0.79812	0.794988	0.483312	0.00010781	0.114032	0.049235	0.187824	0	0	NA	NA	NA
ENSG00000207750	MIR553	chr1	100281241	100281308	miRNA	4050	1.05212	242.97	103.084	0.0168582	chr1_101229503_A_G_b38	948262	rs74555859	0.0520833	14	15	1	0.00930091	-0.563261	0.213131	0.978602	0.98203	0.535426	0.000102936	-1.06529	-2.0501	0.258831	0	0	NA	NA	NA
ENSG00000079335	CDC14A	chr1	100345001	100520277	protein_coding	4129	1.02437	234.506	102.667	0.00232213	chr1_101233080_TAA_T_b38	888079	rs10537305	0.267361	67	77	1	0.000896069	0.207858	0.0610447	0.413459	0.408416	0.353148	9.52104e-05	0.087218	0.022959	0.159151	0	0	NA	NA	NA
ENSG00000234332	BCAS2P2	chr1	100393033	100394026	processed_pseudogene	4243	1.04555	260.263	103.161	0.00369554	chr1_100743408_G_A_b38	349382	rs11166503	0.364583	86	105	1	0.00158754	0.351332	0.108748	0.60464	0.598563	0.424051	9.35945e-05	-0.644838	-1.10701	-0.11779	0	0	NA	NA	NA
ENSG00000162692	VCAM1	chr1	100719742	100739045	protein_coding	4523	1.04801	259.573	102.817	3.09233e-07	chr1_100650376_C_T_b38	-69366	rs4356071	0.208333	55	60	1	2.44961e-08	-0.676562	0.113415	0.00019998	4.99822e-05	0.00026909	9.47785e-05	-2.06891	-2.71006	-1.24075	0	1	49	1	1
ENSG00000273204	AC104506.1	chr1	100894928	100895356	lncRNA	4520	1.05447	297.687	104.326	0.00275723	chr1_100563131_T_G_b38	-331797	rs6704294	0.145833	38	42	1	0.0012022	-0.463312	0.13971	0.545545	0.53527	0.402613	8.4807e-05	-0.584167	-1.00539	-0.256726	0	0	NA	NA	NA
ENSG00000162694	EXTL2	chr1	100872372	100895179	protein_coding	4520	1.06534	287.834	102.968	0.00156755	chr1_101275627_T_C_b38	380448	rs74361187	0.118056	29	34	1	0.00057528	-0.22039	0.0623294	0.337166	0.332699	0.31777	9.15471e-05	-0.122594	-0.202492	-0.027447	0	0	NA	NA	NA
ENSG00000162695	SLC30A7	chr1	100896076	100981757	protein_coding	4524	1.04946	304.359	104.734	0.000742123	chr1_101811507_C_T_b38	915431	rs12048142	0.1875	50	54	1	0.000270298	0.241682	0.0644221	0.184182	0.183376	0.230222	8.13064e-05	0.140463	0.092443	0.203998	1	0	NA	NA	NA
ENSG00000235795	AC093157.2	chr1	100995473	100996260	lncRNA	4669	1.07047	302.702	103.077	0.00265706	chr1_100483469_G_T_b38	-512004	rs535714	0.0833333	23	24	1	0.00107442	-0.699082	0.208657	0.531847	0.520467	0.396904	8.88015e-05	-1.55869	-2.94428	-0.586926	0	0	NA	NA	NA
ENSG00000233184	AC093157.1	chr1	101025844	101090513	lncRNA	4660	1.02455	329.743	105.628	1.3286e-05	chr1_101085957_G_T_b38	60113	rs12741164	0.0868056	24	25	1	2.83831e-06	0.660755	0.134534	0.00279972	0.00378559	0.0127434	6.77657e-05	0.732008	0.531482	1.06381	0	1	49	1	1
ENSG00000117543	DPH5	chr1	100989623	101026088	protein_coding	4660	1.039	307.406	103.649	0.00523145	chr1_101197756_A_AGTTAT_b38	171668	rs71310158	0.246528	59	71	1	0.00244034	0.217296	0.070206	0.788321	0.789006	0.481586	7.71649e-05	-0.095103	-0.181899	-0.024821	1	0	NA	NA	NA
ENSG00000170989	S1PR1	chr1	101236865	101243713	protein_coding	4893	1.04553	315.48	104.186	0.00367242	chr1_101398465_G_C_b38	161600	rs7548919	0.0763889	21	22	1	0.00166279	-0.574127	0.178506	0.670933	0.668698	0.446114	7.7209e-05	-1.6	-6.64386	-0.967532	0	0	NA	NA	NA
ENSG00000183298	RPSAP19	chr1	101786340	101787219	processed_pseudogene	5051	1.04691	315.167	104.372	0.006536	chr1_101063398_G_A_b38	-723821	rs12402499	0.09375	26	27	1	0.00326809	-0.309723	0.103221	0.865013	0.863423	0.50165	7.77186e-05	-0.971384	-2.12079	-0.482902	0	0	NA	NA	NA
ENSG00000185946	RNPC3	chr1	103525691	103555239	protein_coding	4606	1.06316	146.912	96.8806	0.00485628	chr1_103538386_T_C_b38	12695	rs36151297	0.170139	45	49	1	0.00156589	0.213331	0.0659457	0.492951	0.480994	0.381868	0.000177813	0.151879	0.109206	0.231127	0	0	NA	NA	NA
ENSG00000240038	AMY2B	chr1	103553815	103579534	protein_coding	4634	1.07028	140.882	95.8426	0.000104337	chr1_103570536_C_T_b38	16721	rs12132911	0.170139	45	49	1	1.1852e-05	0.332357	0.0727535	0.0089991	0.0105134	0.0300149	0.00019063	0.197432	0.105339	0.334399	0	1	49	1	1
ENSG00000237763	AMY1A	chr1	103655290	103664554	protein_coding	4858	1.05247	172.064	99.7169	0.000754487	chr1_103348267_TA_T_b38	-307023	rs878863022	0.409722	90	118	1	0.000192913	0.31167	0.081056	0.106389	0.106764	0.16695	0.000145544	0.688852	0.379813	1.01757	0	0	NA	NA	NA
ENSG00000174876	AMY1B	chr1	103687415	103696680	protein_coding	4991	1.0347	167.87	98.7153	0.000676838	chr1_104653523_T_C_b38	956843	rs10127661	0.402778	91	116	1	0.000156672	-0.37706	0.0966306	0.0963904	0.0980551	0.158311	0.000138825	0.458809	0.19132	0.704216	0	0	NA	NA	NA
ENSG00000237897	AL512844.2	chr1	105890693	105891430	processed_pseudogene	5266	1.03384	172.497	98.3527	0.00144745	chr1_104948231_C_T_b38	-943199	rs10881221	0.347222	81	100	1	0.000386641	0.240378	0.0658491	0.208179	0.207464	0.24645	0.000134624	0.698135	0.425014	0.94568	0	0	NA	NA	NA
ENSG00000232952	AL512844.1	chr1	105891739	105893517	processed_pseudogene	5267	1.05332	189.196	100.418	0.000551299	chr1_106643059_G_GA_b38	751320	rs143661154	0.447917	106	129	1	0.000139341	-0.364528	0.0926628	0.0840916	0.0856855	0.145411	0.000132819	-0.893489	-1.25713	-0.48011	0	0	NA	NA	NA
ENSG00000233449	MTATP6P14	chr1	106802755	106803427	processed_pseudogene	4288	1.03903	296.244	103.934	0.00140723	chr1_107306418_A_G_b38	502991	rs4244127	0.0729167	21	21	1	0.000538589	0.641196	0.180361	0.323868	0.322802	0.312543	8.00799e-05	1.21457	0.74268	1.614	0	0	NA	NA	NA
ENSG00000232551	MTCO1P14	chr1	106804474	106806032	processed_pseudogene	4302	1.0661	286.405	101.781	0.000250104	chr1_107798576_G_A_b38	992544	rs80243819	0.0729167	19	21	1	6.04499e-05	-0.630269	0.151654	0.0536946	0.0563408	0.109634	9.22778e-05	-1.39758	-2.04687	-0.781961	0	0	NA	NA	NA
ENSG00000198890	PRMT6	chr1	107056674	107067636	protein_coding	4621	1.05415	298.615	101.983	0.00145806	chr1_107447107_G_A_b38	390433	rs17466436	0.100694	29	29	1	0.000496419	0.370419	0.103507	0.332467	0.327805	0.315357	8.44364e-05	0.228272	0.110366	0.319903	0	0	NA	NA	NA
ENSG00000224550	AC114491.1	chr1	107505203	107505448	processed_pseudogene	4138	1.03224	305.308	105.125	0.00705579	chr1_107682833_T_A_b38	177630	rs2504455	0.326389	72	94	1	0.00369201	-0.20894	0.070577	0.876212	0.878556	0.505853	7.55685e-05	0.520733	0.16507	0.973907	0	0	NA	NA	NA
ENSG00000134215	VAV3	chr1	107571161	107965180	protein_coding	4167	1.05776	307.767	103.604	5.47498e-05	chr1_107693097_G_T_b38	-272083	rs7530592	0.416667	97	120	1	1.18956e-05	0.325426	0.0712503	0.0123988	0.0128646	0.0353124	8.31082e-05	-0.22783	-0.305731	-0.167234	1	1	49	1	1
ENSG00000280186	AL359258.3	chr1	108200413	108202743	TEC	4334	1.05652	326.703	104.089	0.00307509	chr1_107528686_C_T_b38	-671727	rs12081322	0.208333	57	60	1	0.00134672	0.514909	0.156913	0.614539	0.610159	0.427524	7.79059e-05	0.685267	0.160071	1.04924	0	0	NA	NA	NA
ENSG00000085491	SLC25A24	chr1	108134043	108200849	protein_coding	4337	1.05405	328.648	104.097	0.000244398	chr1_108121391_TCCCAGGCCCGCGCAGCCGG_T_b38	-79458	rs140729026	0.277778	74	80	1	7.11618e-05	0.266633	0.0648234	0.0614939	0.0657062	0.121978	7.66914e-05	-0.231492	-0.30268	-0.146177	0	0	NA	NA	NA
ENSG00000162636	FAM102B	chr1	108560089	108644900	protein_coding	4198	1.02385	298.286	104.71	0.00240343	chr1_108697441_A_G_b38	137352	rs72697104	0.0659722	18	19	1	0.0010478	0.38864	0.115737	0.50365	0.500759	0.389699	7.46916e-05	0.383274	0.222135	0.545076	0	0	NA	NA	NA
ENSG00000162639	HENMT1	chr1	108648290	108661526	protein_coding	4117	1.04312	267.973	101.787	0.008876	chr1_109168205_C_G_b38	506679	rs631178	0.0625	14	18	1	0.00415678	-0.439528	0.150467	0.89941	0.90121	0.512743	9.00136e-05	0.456298	0.186942	0.738608	0	0	NA	NA	NA
ENSG00000134186	PRPF38B	chr1	108692310	108702928	protein_coding	4074	1.04769	262.383	101.54	0.00180704	chr1_107906572_G_A_b38	-785738	rs12142560	0.100694	28	29	1	0.00062258	0.32805	0.0933868	0.361964	0.355122	0.328336	9.36427e-05	0.152931	0.073498	0.240748	0	0	NA	NA	NA
ENSG00000116266	STXBP3	chr1	108746674	108809523	protein_coding	3988	1.07237	272.446	101.902	0.000936072	chr1_108774974_TCTAC_T_b38	28300	rs71591107	0.211806	50	61	1	0.000292154	0.166479	0.0446356	0.19738	0.196659	0.239411	9.93909e-05	0.127037	0.077902	0.165282	0	0	NA	NA	NA
ENSG00000121957	GPSM2	chr1	108875350	108934545	protein_coding	3986	1.03973	280.14	101.902	0.000112915	chr1_108911663_T_C_b38	36313	rs6699472	0.302083	69	87	1	2.37517e-05	-0.308521	0.0701916	0.0235976	0.0266741	0.0627826	8.49273e-05	-0.374014	-0.57079	-0.247545	0	0	NA	NA	NA
ENSG00000121940	CLCC1	chr1	108929508	108963457	protein_coding	4012	1.02636	347.724	105.575	0.00220701	chr1_109638683_G_A_b38	675226	rs11101973	0.0555556	14	16	1	0.000996926	0.604336	0.179169	0.523748	0.523754	0.398147	6.47499e-05	0.177158	0.018131	0.248148	1	0	NA	NA	NA
ENSG00000244716	BX679664.3	chr1	108992282	108992836	processed_pseudogene	3940	1.067	313.312	102.957	0.00210544	chr1_109185258_T_C_b38	192976	rs41279684	0.177083	49	51	1	0.000812449	0.361979	0.105403	0.463754	0.451321	0.369838	8.46487e-05	0.669193	0.36416	1.01852	0	0	NA	NA	NA
ENSG00000085433	WDR47	chr1	108970214	109042113	protein_coding	3790	1.04766	311.883	103.292	9.97025e-05	chr1_108349367_G_A_b38	-692746	rs12566344	0.0902778	24	26	1	2.33057e-05	0.279229	0.0634583	0.0234977	0.025407	0.0604857	7.87742e-05	0.175301	0.114102	0.247671	0	0	NA	NA	NA
ENSG00000197780	TAF13	chr1	109062486	109076003	protein_coding	3685	1.07289	305.695	102.442	0.00113387	chr1_108965969_A_T_b38	-110034	rs471038	0.215278	53	62	1	0.000380067	0.161515	0.0441863	0.262274	0.261019	0.279308	8.87585e-05	-0.155793	-0.219154	-0.06419	0	0	NA	NA	NA
ENSG00000215717	TMEM167B	chr1	109090764	109096934	protein_coding	3676	1.03037	324.735	105.046	0.00767426	chr1_109134687_G_A_b38	43923	rs3738782	0.0833333	24	24	1	0.00405147	-0.223305	0.0762228	0.913909	0.913529	0.515795	7.05003e-05	-0.146976	-0.258403	-0.016465	0	0	NA	NA	NA
ENSG00000273382	AL356488.3	chr1	109087971	109090858	lncRNA	3676	1.04266	344.766	105.893	0.000807424	chr1_108973114_T_G_b38	-117744	rs570814	0.322917	76	93	1	0.000321756	0.435093	0.117511	0.221378	0.22527	0.258415	6.98364e-05	0.407583	0.22417	0.535582	0	0	NA	NA	NA
ENSG00000251484	AL356488.1	chr1	109103535	109104766	processed_pseudogene	3638	1.05427	318.186	103.602	0.00377139	chr1_109806149_A_C_b38	701383	rs517053	0.440972	92	127	1	0.00166367	-0.246179	0.0765455	0.679732	0.678478	0.449067	7.92812e-05	0.360819	0.218983	0.522987	0	0	NA	NA	NA
ENSG00000116299	KIAA1324	chr1	109113679	109206781	protein_coding	3611	1.07967	324.717	103.351	0.000664182	chr1_108875057_C_A_b38	-238622	rs7523050	0.197917	50	57	1	0.000215864	0.320266	0.0839689	0.166283	0.165042	0.217033	8.57608e-05	0.253321	0.145675	0.351268	0	0	NA	NA	NA
ENSG00000179902	C1orf194	chr1	109105951	109113857	protein_coding	3608	1.02882	344.306	105.544	9.03924e-27	chr1_109106827_G_A_b38	-7030	rs111718662	0.0590278	16	17	1	1.05667e-30	-1.12341	0.0722937	9.999e-05	6.4581e-25	6.48633e-23	6.60671e-05	-1.49521	-2.52293	-1.32762	0	1	31	1	1
ENSG00000031698	SARS1	chr1	109213918	109238182	protein_coding	3527	1.04297	343.01	104.727	0.000979948	chr1_109734239_T_C_b38	520321	rs1055259	0.135417	34	39	1	0.000372456	-0.178059	0.0486356	0.267373	0.266515	0.282256	7.02805e-05	-0.090237	-0.142802	-0.028356	0	0	NA	NA	NA
ENSG00000143126	CELSR2	chr1	109249539	109275751	protein_coding	3579	1.01394	363.382	106.156	6.69024e-09	chr1_109279544_G_A_b38	30005	rs599839	0.34375	76	99	1	5.03352e-10	0.345394	0.0510895	9.999e-05	2.01817e-06	1.44616e-05	5.87954e-05	-0.358804	-0.458596	-0.273865	0	1	49	1	1
ENSG00000134222	PSRC1	chr1	109279556	109283186	protein_coding	3700	1.05386	351.955	103.517	0.00325215	chr1_108711598_G_T_b38	-571588	rs3006862	0.0659722	15	19	1	0.00139379	0.770153	0.235453	0.669233	0.660732	0.443515	7.15587e-05	-0.740081	-1.09848	-0.400641	0	0	NA	NA	NA
ENSG00000134243	SORT1	chr1	109309568	109397918	protein_coding	3773	1.05001	384.098	105.188	4.96668e-05	chr1_109503202_A_C_b38	105284	rs1149170	0.25	63	72	1	1.23782e-05	0.270461	0.059343	0.0128987	0.0151635	0.0401577	6.45694e-05	0.15053	0.091891	0.198227	0	1	49	1	1
ENSG00000143106	PSMA5	chr1	109399042	109426448	protein_coding	3839	1.06972	358.729	103.538	1.95184e-05	chr1_109274623_C_T_b38	-151825	rs11102967	0.440972	92	127	1	3.53306e-06	0.150845	0.0310391	0.00419958	0.00478604	0.0155269	7.47195e-05	-0.082194	-0.133616	-0.04642	0	1	49	1	1
ENSG00000162650	ATXN7L2	chr1	109483479	109492804	protein_coding	3969	1.02887	406.248	105.692	0.00208149	chr1_109198894_A_C_b38	-284585	rs10858081	0.135417	39	39	1	0.000938421	-0.35924	0.105934	0.560244	0.557806	0.410239	5.60058e-05	0.495992	0.181753	0.952769	0	0	NA	NA	NA
ENSG00000174151	CYB561D1	chr1	109494052	109502932	protein_coding	3967	1.04748	401.557	105.16	0.00377403	chr1_108573726_A_G_b38	-920326	rs2804252	0.0590278	17	17	1	0.00180372	-0.448354	0.140512	0.771223	0.76585	0.474934	6.11399e-05	-0.291885	-0.460703	-0.123934	0	0	NA	NA	NA
ENSG00000181754	AMIGO1	chr1	109504178	109509738	protein_coding	3964	1.05973	384.013	103.123	1.88413e-15	chr1_109509517_A_G_b38	-221	rs2570972	0.440972	101	127	1	5.20421e-18	-0.840291	0.0824865	9.999e-05	1.3272e-13	3.01161e-12	6.71264e-05	0.869556	0.709975	1.04387	0	1	49	1	1
ENSG00000065135	GNAI3	chr1	109548615	109600195	protein_coding	3974	1.06445	395.383	103.495	0.00188159	chr1_108712044_A_T_b38	-836571	rs1475694	0.402778	92	116	1	0.000735465	0.122212	0.0352827	0.506449	0.494741	0.38766	6.64166e-05	-0.062536	-0.093412	-0.022133	0	0	NA	NA	NA
ENSG00000116337	AMPD2	chr1	109616104	109632053	protein_coding	4035	1.04693	464.709	106.632	0.00105054	chr1_109068199_G_A_b38	-547905	rs112449786	0.0694444	20	20	1	0.000455178	-0.431611	0.119769	0.368663	0.363967	0.332251	5.27147e-05	-0.355802	-0.536364	-0.213799	0	0	NA	NA	NA
ENSG00000168765	GSTM4	chr1	109656099	109674836	protein_coding	4059	1.05996	424.127	104.157	2.32759e-19	chr1_109654510_T_C_b38	-1589	rs3754450	0.381944	88	110	1	2.03578e-22	-0.916038	0.0762582	9.999e-05	1.05485e-17	4.29415e-16	6.08351e-05	-0.815607	-0.893482	-0.688168	0	1	49	1	1
ENSG00000213366	GSTM2	chr1	109668022	109709551	protein_coding	4067	1.05645	422.551	104.122	0.000219214	chr1_109649355_C_A_b38	-18667	rs506912	0.319444	75	92	1	6.28365e-05	-0.267693	0.0645689	0.0761924	0.0753658	0.134035	6.02211e-05	0.228685	0.111203	0.331952	0	0	NA	NA	NA
ENSG00000134184	GSTM1	chr1	109687814	109709039	protein_coding	4084	1.03467	451.59	106.103	0.000108312	chr1_109494297_C_G_b38	-193517	rs76997102	0.0868056	25	25	1	3.29119e-05	-0.863339	0.200181	0.040496	0.0423384	0.0889055	5.16046e-05	NA	NA	NA	0	0	NA	NA	NA
ENSG00000134202	GSTM3	chr1	109733932	109741038	protein_coding	4115	1.06775	429.322	103.848	5.64058e-13	chr1_109741163_C_T_b38	125	rs4970777	0.381944	87	110	1	5.44202e-15	-0.569755	0.0638221	9.999e-05	5.24344e-11	7.81625e-10	6.19578e-05	1.21146	1.02388	1.48041	0	1	49	1	1
ENSG00000198758	EPS8L3	chr1	109750080	109764027	protein_coding	4115	1.05992	444.726	105.061	0.000440878	chr1_110488500_A_G_b38	724473	rs2298252	0.302083	76	87	1	0.000151687	0.312001	0.0797776	0.156984	0.156857	0.21098	5.80069e-05	-1.1139	-1.48952	-0.773072	0	0	NA	NA	NA
ENSG00000184371	CSF1	chr1	109910242	109930992	protein_coding	4176	1.04258	450.596	105.254	0.00316232	chr1_110714457_A_G_b38	804215	rs12033514	0.111111	31	32	1	0.00147955	-0.451994	0.138967	0.753525	0.745661	0.468988	5.34182e-05	-0.649971	-1.08659	-0.325647	0	0	NA	NA	NA
ENSG00000168710	AHCYL1	chr1	109984765	110023742	protein_coding	4185	1.04794	428.266	104.36	0.00250018	chr1_109931896_C_T_b38	-52869	rs57046167	0.0694444	18	20	1	0.00107552	-0.237567	0.0709141	0.638936	0.637787	0.435997	5.74331e-05	-0.146921	-0.208903	-0.069728	0	0	NA	NA	NA
ENSG00000143093	STRIP1	chr1	110031577	110074641	protein_coding	4184	1.04713	435.595	104.649	0.00195389	chr1_110179773_G_A_b38	148196	rs35460196	0.121528	34	35	1	0.000822265	-0.272786	0.0795137	0.557644	0.551845	0.408354	5.62824e-05	-0.146241	-0.217123	-0.078363	0	0	NA	NA	NA
ENSG00000258634	AL160006.1	chr1	110058340	110062555	lncRNA	4248	1.07818	427.641	104.005	0.00263438	chr1_110464364_A_G_b38	406024	rs4839398	0.211806	55	61	1	0.00112035	0.315849	0.0946308	0.654335	0.644792	0.438331	6.47513e-05	0.150203	0.075701	0.239861	0	0	NA	NA	NA
ENSG00000224965	LINC02586	chr1	110208834	110209987	lncRNA	4086	1.0633	411.097	104.347	0.00572742	chr1_111126051_C_T_b38	916064	rs76984409	0.0555556	14	16	1	0.0028025	0.662853	0.217287	0.894311	0.89497	0.5107	6.35916e-05	1.14895	0.009464	1.61581	0	0	NA	NA	NA
ENSG00000116396	KCNC4	chr1	110211343	110283100	protein_coding	4087	1.04269	405.984	104.22	0.00159198	chr1_110095684_G_A_b38	-115659	rs493640	0.479167	100	138	1	0.00063248	0.162995	0.0464611	0.463254	0.455723	0.371705	5.93126e-05	-0.214905	-0.34716	-0.10357	0	0	NA	NA	NA
ENSG00000162775	RBM15	chr1	110338506	110346681	protein_coding	4484	1.05796	403.673	103.25	0.00191663	chr1_110949617_A_G_b38	611111	rs148941023	0.0798611	22	23	1	0.000740606	0.403683	0.116614	0.518948	0.511901	0.393729	6.34152e-05	0.131907	0.063085	0.207813	0	0	NA	NA	NA
ENSG00000224699	LAMTOR5-AS1	chr1	110347116	110443817	lncRNA	4494	1.0559	430.384	104.786	0.0046877	chr1_110630872_G_A_b38	283756	rs2797531	0.170139	44	49	1	0.00227162	-0.212549	0.0681684	0.853115	0.855301	0.500041	5.8996e-05	0.13491	0.057763	0.216556	0	0	NA	NA	NA
ENSG00000273373	AL355488.1	chr1	110370154	110373003	lncRNA	4588	1.07552	414.073	103.139	0.000456296	chr1_110211430_A_T_b38	-158724	rs114915950	0.0520833	15	15	1	0.000136932	0.579121	0.147036	0.141786	0.146306	0.202432	6.61969e-05	0.288244	0.055473	0.489262	0	0	NA	NA	NA
ENSG00000168679	SLC16A4	chr1	110362851	110391082	protein_coding	4591	1.02595	445.604	105.518	0.000744182	chr1_110216833_G_A_b38	-174249	rs2603594	0.46875	98	135	1	0.000285872	-0.302584	0.0809948	0.274273	0.270722	0.284719	5.04407e-05	-0.425824	-0.714731	-0.248638	0	0	NA	NA	NA
ENSG00000134248	LAMTOR5	chr1	110401249	110407942	protein_coding	4617	1.03588	452.788	105.524	0.000333559	chr1_111189681_C_A_b38	781739	rs2764553	0.1875	51	54	1	0.000113899	0.257731	0.0646219	0.129087	0.128816	0.18735	5.1724e-05	0.221935	0.129755	0.343205	0	0	NA	NA	NA
ENSG00000259834	AL365361.1	chr1	110653560	110657040	lncRNA	4862	1.05202	472.01	104.657	0.000250209	chr1_110279947_T_C_b38	-377093	rs12408968	0.333333	79	96	1	7.64822e-05	-0.256023	0.0625326	0.0953905	0.0972971	0.15743	5.29687e-05	0.638548	0.312781	1.05268	0	0	NA	NA	NA
ENSG00000177272	KCNA3	chr1	110672465	110674940	protein_coding	4870	1.0542	477.273	105.074	0.00236669	chr1_110764065_A_G_b38	89125	rs343795	0.09375	25	27	1	0.00105041	-0.338189	0.100735	0.658534	0.655419	0.441789	5.28419e-05	-0.754196	-1.8767	-0.300668	0	0	NA	NA	NA
ENSG00000143119	CD53	chr1	110871188	110899922	protein_coding	4928	1.06514	430.786	103.387	0.0013241	chr1_110526711_T_G_b38	-344477	rs6700661	0.149306	39	43	1	0.000484745	0.17159	0.0478559	0.405859	0.403646	0.350955	6.11221e-05	0.370862	0.178843	0.481068	0	0	NA	NA	NA
ENSG00000261654	AL360270.2	chr1	110936369	110942353	lncRNA	4958	1.04362	464.285	104.815	0.000890439	chr1_110528607_C_G_b38	-413746	rs72679930	0.0972222	25	28	1	0.000335393	0.611455	0.165669	0.319868	0.318363	0.31048	5.20617e-05	1.09089	0.749289	1.88924	0	0	NA	NA	NA
ENSG00000273010	AL360270.3	chr1	110963302	110964649	lncRNA	4955	1.05461	469.058	105.159	0.00155025	chr1_111535336_C_A_b38	572034	rs10489795	0.225694	57	65	1	0.000649035	-0.462667	0.132167	0.49895	0.491108	0.386292	5.38555e-05	-1.14637	-1.67193	-0.526485	0	0	NA	NA	NA
ENSG00000121931	LRIF1	chr1	110947190	110963965	protein_coding	4956	1.03974	453.811	104.598	0.00308196	chr1_111319200_G_A_b38	355235	rs17027410	0.104167	27	30	1	0.00138746	-0.343358	0.104927	0.744226	0.739975	0.466979	5.2429e-05	-0.15817	-0.342758	0.019859	0	0	NA	NA	NA
ENSG00000134255	CEPT1	chr1	111139627	111185104	protein_coding	5208	1.08174	418.109	101.341	3.83337e-05	chr1_111100856_T_C_b38	-38771	rs6537682	0.180556	50	52	1	6.20221e-06	-0.367309	0.0777266	0.00909909	0.0109308	0.030947	6.71323e-05	-0.152051	-0.221063	-0.094969	0	1	49	1	1
ENSG00000156171	DRAM2	chr1	111117333	111140216	protein_coding	5208	1.05225	458.198	103.723	2.65589e-06	chr1_111157379_T_G_b38	17163	rs12745827	0.118056	29	34	1	3.49582e-07	0.324856	0.0602709	0.00049995	0.000837057	0.00336507	5.46158e-05	0.210297	0.139298	0.332004	0	1	49	1	1
ENSG00000272982	AL355816.1	chr1	111181374	111181491	lncRNA	5232	1.05764	462.614	104.146	0.00334558	chr1_111463777_T_C_b38	282286	rs59503956	0.0659722	16	19	1	0.00148946	0.775373	0.238543	0.772023	0.769871	0.475982	5.52654e-05	1.25384	0.716054	1.63995	0	0	NA	NA	NA
ENSG00000273221	AL355816.2	chr1	111184415	111185061	lncRNA	5239	1.05202	426.958	102.426	0.00169826	chr1_110506221_G_A_b38	-678840	rs12033876	0.0868056	22	25	1	0.000611185	0.647727	0.184106	0.50195	0.491336	0.386311	5.85586e-05	0.543471	0.276281	0.730906	0	0	NA	NA	NA
ENSG00000162777	DENND2D	chr1	111185969	111204535	protein_coding	5266	1.02625	472.843	105.655	5.11597e-06	chr1_111197723_C_G_b38	-6812	rs599134	0.270833	64	78	1	9.50854e-07	-0.346754	0.0671417	0.00179982	0.00203954	0.00741357	4.75951e-05	0.166227	0.108016	0.215606	0	1	49	1	1
ENSG00000173947	PIFO	chr1	111346600	111353013	protein_coding	5208	1.05899	474.835	105.018	0.000734703	chr1_112045107_A_C_b38	698507	rs428757	0.0694444	17	20	1	0.000272381	0.217182	0.0579245	0.272373	0.26839	0.283482	5.41303e-05	0.067943	0.013655	0.148069	0	0	NA	NA	NA
ENSG00000085465	OVGP1	chr1	111414319	111427735	protein_coding	5230	1.03985	450.527	104.215	0.000145405	chr1_111449473_C_T_b38	21738	rs1264899	0.416667	89	120	1	3.92937e-05	-0.336913	0.078949	0.0535946	0.0558746	0.109021	5.2836e-05	-0.392534	-0.5421	-0.282629	0	0	NA	NA	NA
ENSG00000260948	AL390195.3	chr1	111431046	111433068	lncRNA	5229	1.05129	444.73	103.641	7.00564e-05	chr1_111413696_A_C_b38	-19372	rs1764808	0.163194	41	47	1	1.59282e-05	-0.441885	0.0982996	0.0226977	0.0250971	0.0599109	5.6054e-05	-0.543689	-0.792738	-0.357503	0	0	NA	NA	NA
ENSG00000243960	AL390195.2	chr1	111438638	111441364	lncRNA	5227	1.05844	466.827	104.279	0.00151776	chr1_111915505_C_G_b38	474141	rs12410679	0.0590278	15	17	1	0.000600585	0.649409	0.184317	0.485951	0.480115	0.381493	5.49409e-05	0.722865	0.333508	1.03028	0	0	NA	NA	NA
ENSG00000116459	ATP5PB	chr1	111448864	111462773	protein_coding	5231	1.04595	461.37	104.757	0.000210569	chr1_111781489_A_T_b38	332625	rs2618039	0.472222	97	136	1	6.31539e-05	-0.131193	0.0316544	0.0769923	0.0814419	0.140892	5.28875e-05	-0.074746	-0.123335	-0.026884	0	0	NA	NA	NA
ENSG00000116455	WDR77	chr1	111439890	111449256	protein_coding	5231	1.06361	447.656	103.857	0.00230534	chr1_110527672_T_C_b38	-921584	rs17025982	0.09375	25	27	1	0.000951567	-0.404555	0.119444	0.622238	0.617199	0.429459	5.84704e-05	-0.218094	-0.287354	-0.115243	0	0	NA	NA	NA
ENSG00000143110	C1orf162	chr1	111473792	111478512	protein_coding	5174	1.06102	409.164	102.514	0.00104826	chr1_111531242_A_C_b38	57450	rs10776731	0.291667	70	84	1	0.000348149	0.217271	0.0590369	0.328867	0.320481	0.311328	6.33228e-05	-0.251219	-0.431862	-0.121775	0	0	NA	NA	NA
ENSG00000282608	ADORA3	chr1	111499429	111503633	protein_coding	5173	1.04881	410.023	102.856	0.00356516	chr1_111840362_C_T_b38	336729	rs12410623	0.0798611	20	23	1	0.00149774	0.552901	0.17019	0.754625	0.752715	0.471162	6.01969e-05	1.19956	0.628531	1.93124	0	0	NA	NA	NA
ENSG00000116473	RAP1A	chr1	111542218	111716691	protein_coding	5133	1.05336	441.061	104.302	0.000208292	chr1_111596569_A_G_b38	54351	rs4839153	0.125	34	36	1	6.00906e-05	-0.362915	0.0872911	0.0745925	0.0754071	0.134086	5.69889e-05	-0.206921	-0.334914	-0.091345	0	0	NA	NA	NA
ENSG00000227811	INKA2-AS1	chr1	111739579	111747798	lncRNA	5011	1.05609	373.71	102.024	1.87795e-06	chr1_111759790_T_C_b38	20211	rs197399	0.253472	65	73	1	1.84879e-07	0.65804	0.118979	0.00019998	0.000455472	0.00196033	6.79933e-05	-1.36881	-1.80506	-0.870648	0	1	41	1	1
ENSG00000064703	DDX20	chr1	111755245	111768000	protein_coding	5020	1.03268	437.072	106.009	9.79418e-05	chr1_112496190_T_C_b38	740945	rs351355	0.479167	106	138	1	2.90984e-05	-0.22157	0.0510046	0.0356964	0.0372632	0.0808281	5.28828e-05	-0.077651	-0.130648	-0.035153	0	0	NA	NA	NA
ENSG00000197852	INKA2	chr1	111680630	111755824	protein_coding	5018	1.04174	402.162	103.883	0.000306633	chr1_111740281_C_T_b38	-15543	rs197440	0.256944	66	74	1	9.11092e-05	0.407616	0.100698	0.10319	0.104281	0.164515	5.96472e-05	-0.276329	-0.468331	-0.147512	0	0	NA	NA	NA
ENSG00000171385	KCND3	chr1	111770662	111989155	protein_coding	4740	1.05245	412.136	104.461	0.00285972	chr1_111993613_C_A_b38	4458	rs3000746	0.295139	74	85	1	0.00126327	0.294626	0.0892505	0.677832	0.672242	0.447237	6.07683e-05	0.390761	0.189432	0.605297	0	0	NA	NA	NA
ENSG00000143079	CTTNBP2NL	chr1	112396214	112463456	protein_coding	4322	1.04558	383.612	104.28	6.67589e-07	chr1_112394138_G_A_b38	-2076	rs12138024	0.319444	82	92	1	7.52514e-08	-0.299074	0.0522295	0.00019998	0.000172191	0.000827094	6.35107e-05	-0.202329	-0.268872	-0.145751	0	1	49	1	1
ENSG00000134245	WNT2B	chr1	112466541	112530165	protein_coding	4266	1.03555	364.697	103.748	0.00027507	chr1_112231715_C_T_b38	-234826	rs17486580	0.0555556	16	16	1	7.94182e-05	0.559667	0.137029	0.0852915	0.086551	0.146471	6.41299e-05	0.563157	0.30337	0.83717	0	0	NA	NA	NA
ENSG00000116489	CAPZA1	chr1	112619805	112671616	protein_coding	4177	1.03463	330.32	104.191	0.00134334	chr1_113245249_G_C_b38	625444	rs11102604	0.0833333	21	24	1	0.000518538	-0.144671	0.0405686	0.345465	0.342107	0.322135	7.05366e-05	-0.081526	-0.153923	0.001221	0	0	NA	NA	NA
ENSG00000007341	ST7L	chr1	112523514	112620825	protein_coding	4174	1.06505	332.368	103.477	4.50648e-14	chr1_112534134_T_C_b38	-86691	rs12728001	0.472222	104	136	1	2.4874e-16	-0.64278	0.06774	9.999e-05	2.87653e-12	5.22954e-11	7.91913e-05	0.290506	0.230658	0.346188	0	1	49	1	1
ENSG00000155363	MOV10	chr1	112673141	112700746	protein_coding	4111	1.05594	315.77	102.697	0.00393391	chr1_111867900_G_A_b38	-805241	rs639154	0.201389	51	58	1	0.00166691	0.15846	0.0492798	0.694431	0.690827	0.452638	8.04179e-05	-0.097079	-0.158147	-0.045412	1	0	NA	NA	NA
ENSG00000155366	RHOC	chr1	112701106	112707434	protein_coding	4063	1.06947	327.084	103.31	0.00226311	chr1_111806176_G_C_b38	-901258	rs12117374	0.0798611	20	23	1	0.000902514	-0.263716	0.0774981	0.49925	0.490683	0.386185	8.18684e-05	-0.207387	-0.299453	-0.104538	0	0	NA	NA	NA
ENSG00000155367	PPM1J	chr1	112709994	112715477	protein_coding	4046	1.07182	310.236	102.221	0.00447713	chr1_112336815_T_C_b38	-378662	rs6695540	0.152778	40	44	1	0.00189316	0.470299	0.148094	0.735726	0.7266	0.463854	8.71002e-05	0.495091	0.198674	0.747474	0	0	NA	NA	NA
ENSG00000226419	SLC16A1-AS1	chr1	112956415	113047055	lncRNA	3746	1.04378	245.555	102.87	0.00337941	chr1_112999214_C_G_b38	42799	rs773432	0.371528	86	107	1	0.00140778	0.264077	0.0808102	0.547345	0.544313	0.405801	9.84941e-05	-0.376399	-0.561373	-0.205561	0	0	NA	NA	NA
ENSG00000155380	SLC16A1	chr1	112911847	112957013	protein_coding	3746	1.04732	280.107	105.43	0.00283566	chr1_113009261_T_C_b38	52248	rs71659385	0.368056	86	106	1	0.00131792	0.267824	0.0814516	0.536746	0.526558	0.399099	8.75868e-05	0.348241	0.188674	0.502991	0	0	NA	NA	NA
ENSG00000198799	LRIG2	chr1	113073198	113132260	protein_coding	3691	1.04634	249.664	103.674	0.0129501	chr1_112514368_C_T_b38	-558830	rs3790609	0.177083	47	51	1	0.00700055	-0.219727	0.0800967	0.956904	0.957722	0.528636	9.78804e-05	-0.09116	-0.1542	-0.040499	0	0	NA	NA	NA
ENSG00000081026	MAGI3	chr1	113390515	113685923	protein_coding	3770	1.06196	286.546	101.378	0.00124255	chr1_112542575_C_A_b38	-847940	rs6537742	0.180556	50	52	1	0.000394684	-0.398009	0.109206	0.273373	0.272082	0.28547	9.07506e-05	-0.175619	-0.2603	-0.092585	0	0	NA	NA	NA
ENSG00000232499	AL391058.1	chr1	113449700	113450728	processed_pseudogene	3718	1.03588	311.982	104.351	0.00476671	chr1_114358609_G_T_b38	908909	rs552096	0.298611	68	86	1	0.00226714	-0.205569	0.0659162	0.765323	0.7632	0.474323	7.50684e-05	-0.309623	-0.519263	-0.111535	0	0	NA	NA	NA
ENSG00000232450	AL133517.1	chr1	113698884	113699631	transcribed_processed_pseudogene	3710	1.06295	275.109	101.507	0.00695186	chr1_112800286_G_A_b38	-899345	rs6694866	0.392361	95	113	1	0.00307338	-0.276774	0.0916279	0.838216	0.838228	0.495607	9.48879e-05	0.23312	0.004256	0.376279	0	0	NA	NA	NA
ENSG00000116793	PHTF1	chr1	113696831	113759489	protein_coding	3653	1.06527	268.12	102.254	1.29444e-05	chr1_113713206_T_C_b38	-46283	rs17031795	0.111111	30	32	1	1.88487e-06	0.405099	0.0809057	0.00209979	0.00232592	0.00832855	9.82479e-05	0.264616	0.196913	0.334627	0	1	49	1	1
ENSG00000081019	RSBN1	chr1	113761832	113812476	protein_coding	3572	1.05361	245.338	101.292	0.00372224	chr1_113256101_G_A_b38	-556375	rs773612	0.0868056	22	25	1	0.00144827	0.239814	0.0735826	0.581442	0.575532	0.416107	0.000102549	0.09567	0.035398	0.150746	0	0	NA	NA	NA
ENSG00000134242	PTPN22	chr1	113813811	113871753	protein_coding	3559	1.04453	254.218	102.152	0.00253217	chr1_114173574_C_T_b38	301821	rs2629817	0.166667	42	48	1	0.000963035	0.277802	0.0821073	0.462954	0.453649	0.370754	9.54268e-05	0.492769	0.188168	0.618828	0	0	NA	NA	NA
ENSG00000188761	BCL2L15	chr1	113876816	113887581	protein_coding	3567	1.03617	268.743	103.435	0.00457561	chr1_113667853_A_C_b38	-219728	rs12119076	0.267361	67	77	1	0.00206601	0.257642	0.0818401	0.69933	0.694688	0.453602	8.72485e-05	0.369056	0.17681	0.600335	0	0	NA	NA	NA
ENSG00000134262	AP4B1	chr1	113894194	113905201	protein_coding	3550	1.05382	240.54	100.833	0.0169027	chr1_114124761_G_A_b38	219560	rs12401754	0.260417	68	75	1	0.00857021	0.196033	0.0733654	0.977602	0.981414	0.535426	0.000104683	0.08835	0.015454	0.144996	0	0	NA	NA	NA
ENSG00000118655	DCLRE1B	chr1	113905213	113914086	protein_coding	3550	1.06526	244.307	100.897	0.000453477	chr1_113926881_A_G_b38	21668	rs2147079	0.243056	57	70	1	0.000114408	0.35926	0.0901059	0.0852915	0.0881303	0.148123	0.000107819	-0.252434	-0.378769	-0.164583	0	0	NA	NA	NA
ENSG00000163349	HIPK1	chr1	113929324	113977869	protein_coding	3569	1.05391	274.867	103.97	0.000224779	chr1_113037344_C_A_b38	-891980	rs11590170	0.461806	97	133	1	6.38998e-05	0.192658	0.0465193	0.0477952	0.0503249	0.101225	9.16441e-05	-0.099408	-0.149888	-0.050092	0	0	NA	NA	NA
ENSG00000235527	HIPK1-AS1	chr1	113924000	113929495	lncRNA	3569	1.05444	245.467	101.683	0.00193323	chr1_114283454_A_G_b38	353959	rs55993402	0.211806	51	61	1	0.000680489	-0.45354	0.130077	0.356964	0.352256	0.326999	0.000102834	-0.265896	-0.396109	-0.105164	0	0	NA	NA	NA
ENSG00000197323	TRIM33	chr1	114392790	114511203	protein_coding	4028	1.04651	335.728	104.132	0.000946198	chr1_113548436_C_T_b38	-962767	rs11588901	0.135417	36	39	1	0.000343962	0.24587	0.0667457	0.255574	0.252014	0.274441	7.28417e-05	0.107327	0.052505	0.161479	0	0	NA	NA	NA
ENSG00000116752	BCAS2	chr1	114567557	114581629	protein_coding	4060	1.05705	297.03	101.153	0.000509157	chr1_115476504_C_A_b38	894875	rs927906	0.232639	60	67	1	0.000134048	0.199928	0.0506864	0.120388	0.122669	0.181709	8.58679e-05	0.103604	0.021664	0.19667	0	0	NA	NA	NA
ENSG00000175984	DENND2C	chr1	114582848	114670422	protein_coding	4168	1.06846	335.277	102.148	0.00108847	chr1_115271144_C_G_b38	600722	rs2057127	0.385417	87	111	1	0.000355143	0.221338	0.0602344	0.278472	0.275277	0.287559	7.9554e-05	0.083258	0.025842	0.125334	0	0	NA	NA	NA
ENSG00000213281	NRAS	chr1	114704469	114716771	protein_coding	4274	1.03212	375.216	104.926	0.00167825	chr1_113823130_C_T_b38	-893641	rs1217389	0.211806	53	61	1	0.000701257	-0.122438	0.0352051	0.455654	0.451975	0.370144	6.14593e-05	0.067054	0.002926	0.109166	0	0	NA	NA	NA
ENSG00000009307	CSDE1	chr1	114716913	114758676	protein_coding	4396	1.05569	338.435	102.163	0.00355121	chr1_113849937_T_C_b38	-908739	rs1217404	0.434028	98	125	1	0.00143627	-0.0790436	0.024234	0.682332	0.678462	0.449067	7.49602e-05	0.033934	-0.008848	0.060819	1	0	NA	NA	NA
ENSG00000052723	SIKE1	chr1	114769479	114780685	protein_coding	4452	1.04889	362.913	103.441	0.00242948	chr1_115658314_A_G_b38	877629	rs4132224	0.0972222	27	28	1	0.000987804	0.253911	0.0752159	0.575142	0.564251	0.412376	6.80325e-05	0.148288	0.082808	0.200073	0	0	NA	NA	NA
ENSG00000134198	TSPAN2	chr1	115048011	115089503	protein_coding	4617	1.05539	366.318	103.63	9.16526e-06	chr1_114880361_A_C_b38	-209142	rs72694081	0.0902778	24	26	1	1.47322e-06	0.652143	0.128778	0.00259974	0.00238591	0.00852482	6.91731e-05	0.754485	0.523807	1.09375	0	1	49	1	1
ENSG00000233730	LINC01765	chr1	115099672	115102658	lncRNA	4599	1.03056	352.384	103.41	0.000523742	chr1_114139458_G_A_b38	-960214	rs734927	0.0520833	13	15	1	0.000164197	0.435719	0.11203	0.157384	0.157767	0.211563	6.50203e-05	0.459877	0.245164	0.724418	0	0	NA	NA	NA
ENSG00000173218	VANGL1	chr1	115641970	115698224	protein_coding	4301	1.05771	314.101	102.019	0.00133777	chr1_115775832_T_C_b38	133862	rs34082965	0.09375	26	27	1	0.000449403	0.335871	0.0931067	0.322068	0.316427	0.30949	8.1416e-05	0.242584	0.132791	0.31593	0	0	NA	NA	NA
ENSG00000163393	SLC22A15	chr1	115976513	116070054	protein_coding	4425	1.01959	417.819	106.086	0.000871564	chr1_115998201_T_G_b38	21688	rs7527213	0.236111	59	68	1	0.00035554	0.190067	0.0517288	0.29587	0.296314	0.298846	5.23765e-05	0.229871	0.109322	0.299564	0	0	NA	NA	NA
ENSG00000173212	MAB21L3	chr1	116111755	116135240	protein_coding	4379	1.04998	386.819	103.086	0.000127658	chr1_115823388_G_A_b38	-288367	rs950680	0.274306	65	79	1	3.05764e-05	0.488292	0.11273	0.039696	0.0405367	0.0861447	6.41092e-05	0.67188	0.433403	0.906007	0	0	NA	NA	NA
ENSG00000163399	ATP1A1	chr1	116372668	116410261	protein_coding	4390	1.03429	414.352	105.868	0.00265019	chr1_116375763_T_C_b38	3095	rs757578	0.0729167	20	21	1	0.00124865	0.353702	0.107031	0.658234	0.652939	0.440833	5.61555e-05	0.27681	0.190034	0.365464	0	0	NA	NA	NA
ENSG00000212385	RNU6-817P	chr1	116413766	116413869	snRNA	4389	1.01873	421.154	106.576	0.00269026	chr1_116309242_G_A_b38	-104627	rs114774072	0.0659722	19	19	1	0.00131887	-0.780676	0.237438	0.673833	0.670904	0.446906	5.17737e-05	-2.05363	-6.64386	-0.739313	0	0	NA	NA	NA
ENSG00000203865	ATP1A1-AS1	chr1	116390575	116418635	lncRNA	4387	1.06065	368.042	102.69	6.65143e-06	chr1_116418176_GATTT_G_b38	-459	rs796282194	0.0555556	15	16	1	9.02965e-07	1.17219	0.226453	0.00179982	0.00165302	0.00614906	7.02957e-05	0.539612	0.358761	0.783452	0	1	49	1	1
ENSG00000224950	AL390066.2	chr1	116493016	116499212	lncRNA	4354	1.04704	343.816	103.398	0.000534079	chr1_116490161_G_A_b38	-9051	rs4839073	0.465278	101	134	1	0.00016784	0.280377	0.0722009	0.152385	0.151465	0.206661	7.12795e-05	0.309459	0.183681	0.452979	0	0	NA	NA	NA
ENSG00000177173	NAP1L4P1	chr1	116532936	116534092	processed_pseudogene	4367	1.07776	321.761	100.735	0.00493167	chr1_116232688_G_A_b38	-301404	rs6697625	0.135417	30	39	1	0.00196588	-0.479116	0.151436	0.780422	0.772598	0.476826	8.59191e-05	-0.362065	-0.610658	-0.164063	0	0	NA	NA	NA
ENSG00000116815	CD58	chr1	116514534	116571039	protein_coding	4310	1.02572	345.095	104.018	0.00313905	chr1_115773854_G_A_b38	-797185	rs10923438	0.0625	17	18	1	0.001374	0.552539	0.168697	0.655134	0.651474	0.440281	6.50696e-05	-0.287952	-0.503848	-0.11219	0	0	NA	NA	NA
ENSG00000143061	IGSF3	chr1	116574399	116667755	protein_coding	4290	1.06057	363.588	103.778	8.05477e-13	chr1_116648267_C_A_b38	-19488	rs2020982	0.211806	54	61	1	8.09403e-15	0.735378	0.0830509	9.999e-05	7.54524e-11	1.08984e-09	7.11321e-05	0.451465	0.392053	0.547835	0	1	48	1	1
ENSG00000116824	CD2	chr1	116754430	116769229	protein_coding	4115	1.04417	346.093	103.624	0.00793561	chr1_116234165_C_T_b38	-520265	rs6665048	0.149306	34	43	1	0.00395624	-0.371256	0.126383	0.928207	0.931191	0.520979	6.99937e-05	-0.54109	-0.891595	-0.229578	0	0	NA	NA	NA
ENSG00000134247	PTGFRN	chr1	116909916	116990353	protein_coding	3901	1.01368	337.02	105.596	1.51346e-05	chr1_116985555_C_A_b38	75639	rs10737727	0.475694	105	137	1	3.28525e-06	-0.27743	0.0568852	0.00409959	0.00470562	0.0153391	6.33248e-05	0.194392	0.149887	0.246106	0	1	49	1	1
ENSG00000134256	CD101	chr1	117001750	117036476	protein_coding	3804	1.03393	325.147	104.065	6.66478e-05	chr1_117001709_A_C_b38	-41	rs12130298	0.0520833	14	15	1	1.5642e-05	-0.514233	0.11428	0.0164984	0.0185474	0.0472194	7.14519e-05	-1.27366	-2.21655	-0.928692	0	1	48	1	1
ENSG00000236137	AL445231.1	chr1	117025482	117059490	lncRNA	3812	1.05845	300.66	102.007	0.00344453	chr1_116727791_A_G_b38	-331699	rs550635	0.274306	70	79	1	0.00137378	-0.407313	0.124356	0.629637	0.620946	0.430524	8.53029e-05	0.666558	0.343479	1.29115	0	0	NA	NA	NA
ENSG00000116830	TTF2	chr1	117060326	117107453	protein_coding	3810	1.04051	320.21	104.063	2.07128e-09	chr1_117060977_T_A_b38	651	rs3767777	0.0868056	23	25	1	8.56947e-11	0.93539	0.131566	9.999e-05	3.66234e-07	3.00173e-06	7.45363e-05	0.535396	0.390204	0.655151	0	1	49	1	1
ENSG00000134253	TRIM45	chr1	117111060	117122587	protein_coding	3794	1.08541	288.045	100.354	0.00580677	chr1_116701543_T_C_b38	-421044	rs77233602	0.0520833	13	15	1	0.00234378	-0.572225	0.184112	0.794021	0.788681	0.481513	9.88028e-05	-0.535625	-0.988212	-0.38449	0	0	NA	NA	NA
ENSG00000134258	VTCN1	chr1	117143587	117210960	protein_coding	3644	1.0455	290.24	103.243	0.000263373	chr1_116443356_T_A_b38	-767604	rs12067074	0.0729167	18	21	1	7.24841e-05	-0.71679	0.17447	0.0581942	0.0641365	0.120019	8.39133e-05	-0.876709	-1.29724	-0.561984	0	0	NA	NA	NA
ENSG00000271427	AL358072.1	chr1	117364899	117365473	lncRNA	3657	1.04901	287.391	103.605	0.00264161	chr1_116557783_T_C_b38	-807690	rs113154907	0.0625	16	18	1	0.00109921	-0.848121	0.253665	0.513649	0.509357	0.392773	8.59489e-05	-1.45645	-2.31658	-0.59742	0	0	NA	NA	NA
ENSG00000198162	MAN1A2	chr1	117367449	117528872	protein_coding	3660	1.06512	273.406	101.96	0.00039398	chr1_117297756_G_A_b38	-69693	rs1299459	0.385417	86	111	1	0.000105189	-0.176287	0.0439662	0.0825917	0.085692	0.145411	9.62932e-05	0.082723	0.05423	0.137118	0	0	NA	NA	NA
ENSG00000279513	AL157902.2	chr1	117493515	117495006	TEC	3719	1.06044	271.079	101.66	0.00411562	chr1_118488463_A_T_b38	994948	rs1146309	0.142361	37	41	1	0.00166428	-0.386779	0.120267	0.657434	0.64855	0.439361	9.53563e-05	-0.592645	-0.875851	-0.066183	0	0	NA	NA	NA
ENSG00000183508	TENT5C	chr1	117606048	117628389	protein_coding	4023	1.06319	262.22	101.417	0.00264875	chr1_116985722_G_A_b38	-620326	rs10923190	0.256944	65	74	1	0.000973385	-0.336857	0.0996563	0.476152	0.471103	0.37796	9.96455e-05	-0.335744	-0.489134	-0.147047	0	0	NA	NA	NA
ENSG00000228217	PNRC2P1	chr1	117778087	117778506	processed_pseudogene	4384	1.06144	237.67	101.106	0.00650137	chr1_116856021_A_T_b38	-922485	rs7555532	0.267361	66	77	1	0.00278418	0.263564	0.0863378	0.768123	0.768678	0.4757	0.000109186	0.659273	0.349695	1.05231	0	0	NA	NA	NA
ENSG00000196505	GDAP2	chr1	117863485	117929621	protein_coding	4378	1.04732	234.638	101.137	0.0197007	chr1_117395093_G_A_b38	-534528	rs17037239	0.326389	77	94	1	0.0103971	-0.14225	0.054656	0.987601	0.98956	0.536903	0.000104561	0.061387	0.009897	0.099408	0	0	NA	NA	NA
ENSG00000065183	WDR3	chr1	117929720	117966543	protein_coding	4379	1.07137	219.613	99.0385	0.00450668	chr1_118175378_A_G_b38	245658	rs12022138	0.0520833	14	15	1	0.0016109	0.395801	0.122685	0.60134	0.598397	0.423958	0.000122822	0.196151	0.105847	0.267676	0	0	NA	NA	NA
ENSG00000155761	SPAG17	chr1	117953590	118185228	protein_coding	4442	1.057	191.819	99.3147	5.49133e-19	chr1_118040785_G_A_b38	-144443	rs10923477	0.385417	82	111	1	5.58219e-23	-0.39904	0.0325851	9.999e-05	1.26165e-17	5.08533e-16	0.000132934	-0.360009	-0.404995	-0.300839	0	1	37	1	1
ENSG00000223575	RBMX2P3	chr1	119084998	119085954	processed_pseudogene	4219	1.01616	254.902	103.963	0.00189663	chr1_119280423_T_C_b38	194469	rs1341802	0.458333	104	132	1	0.000763217	-0.298269	0.0863845	0.381262	0.375811	0.337788	8.46105e-05	0.51382	0.14532	0.749268	0	0	NA	NA	NA
ENSG00000236804	RPS3AP12	chr1	119126539	119127291	processed_pseudogene	4206	1.07078	214.802	98.338	0.00408175	chr1_118952350_A_G_b38	-174941	rs1750331	0.395833	88	114	1	0.00137315	-0.21549	0.0657878	0.562844	0.552673	0.408646	0.000125285	-0.388798	-0.660429	-0.177423	0	0	NA	NA	NA
ENSG00000231365	WARS2-AS1	chr1	119140391	119275973	lncRNA	4202	1.04979	246.802	101.893	1.67432e-08	chr1_119148970_G_A_b38	8579	rs58451339	0.333333	72	96	1	6.54195e-10	-0.220927	0.0329335	9.999e-05	2.18129e-06	1.54946e-05	0.000100395	-0.204324	-0.264613	-0.142259	0	1	49	1	1
ENSG00000116874	WARS2	chr1	119031216	119140671	protein_coding	4203	1.0408	261.53	103.463	7.94303e-10	chr1_119144033_A_G_b38	3362	rs55696509	0.260417	58	75	1	2.44961e-11	-0.397009	0.0539953	9.999e-05	1.08933e-07	9.75017e-07	9.1367e-05	-0.251935	-0.303275	-0.16909	0	1	49	1	1
ENSG00000260941	LINC00622	chr1	119597702	119599271	lncRNA	3396	1.04708	209.654	101.625	0.00382022	chr1_120395190_G_A_b38	795919	rs1337094116	0.0729167	20	21	1	0.00152088	-0.610414	0.188167	0.536946	0.529888	0.400475	0.000116906	-2.09733	-6.64386	-0.669169	0	0	NA	NA	NA
ENSG00000143067	ZNF697	chr1	119619377	119648266	protein_coding	3231	1.03102	216.776	103.99	0.000181229	chr1_119724808_G_A_b38	76542	rs55899400	0.0868056	24	25	1	4.98073e-05	-0.764971	0.181861	0.0331967	0.0343754	0.0762239	0.000105888	-0.42837	-0.579848	-0.196685	0	0	NA	NA	NA
ENSG00000092621	PHGDH	chr1	119648411	119744226	protein_coding	3231	1.04141	218.81	103.645	1.07749e-05	chr1_119674348_C_T_b38	25937	rs12121447	0.0763889	21	22	1	1.78349e-06	-0.681396	0.135739	0.00109989	0.00180032	0.00664654	0.000109474	-0.828329	-1.14717	-0.471629	0	1	49	1	1
ENSG00000134240	HMGCS2	chr1	119748002	119768905	protein_coding	2779	1.04758	188.776	101.218	1.23423e-17	chr1_119780435_G_C_b38	11530	rs17258467	0.385417	87	111	1	5.991e-21	0.880084	0.077179	9.999e-05	4.59282e-16	1.46938e-14	0.000130094	2.94626	2.54191	3.32036	0	1	44	1	0
ENSG00000134250	NOTCH2	chr1	119911553	120100779	protein_coding	2271	1.03074	168.238	102.04	0.00532617	chr1_119555266_A_T_b38	-545513	rs2363494	0.135417	29	39	1	0.0023021	0.377944	0.121379	0.581942	0.578977	0.417244	0.000136276	0.212082	0.133777	0.31254	0	0	NA	NA	NA
ENSG00000265808	SEC22B	chr1	120150898	120176520	protein_coding	2149	1.03297	164.108	101.572	0.00897159	chr1_119625160_C_G_b38	-551360	rs12079724	0.357639	79	103	1	0.00416944	-0.117642	0.0402876	0.761824	0.76142	0.473649	0.000140999	0.052636	0.014819	0.093537	0	0	NA	NA	NA
ENSG00000273727	FP325311.1	chr1	120354987	120355148	snRNA	1884	1.03043	132.788	101.92	0.00776348	chr1_120426806_G_A_b38	71819	rs1490637128	0.118056	32	34	1	0.00357038	0.324558	0.109223	0.635636	0.631888	0.434193	0.000172428	1.04586	0.669816	1.49165	0	0	NA	NA	NA
ENSG00000270231	NBPF8	chr1	120419850	120467739	transcribed_unprocessed_pseudogene	1766	1.04778	124.964	100.026	0.00332615	chr1_120481253_C_T_b38	61403	rs145509931	0.256944	65	74	1	0.00117949	0.349081	0.10508	0.323668	0.318286	0.310466	0.000196661	-0.284464	-0.401976	-0.179845	0	0	NA	NA	NA
ENSG00000275131	AC241952.2	chr1	120489860	120701289	transcribed_unprocessed_pseudogene	1152	1.05166	79.0473	100.96	2.61071e-05	chr1_120570498_G_A_b38	-130791	rs1365428122	0.326389	77	94	1	3.7571e-06	-0.306923	0.0633446	0.00079992	0.00146471	0.00551894	0.000315714	-0.268664	-0.380167	-0.172789	0	1	49	1	0
ENSG00000273136	NBPF26	chr1	120723949	120842110	protein_coding	1110	1.03561	80.3061	102.724	1.22076e-23	chr1_121041638_C_T_b38	317689	rs1176143435	0.350694	81	101	1	8.6843e-28	-1.04953	0.0735245	9.999e-05	1.72433e-22	1.30425e-20	0.00029123	-1.68733	-2.07484	-1.4301	0	1	49	1	0
ENSG00000275538	RNVU1-19	chr1	120850819	120850985	snRNA	840	1.03058	48.5865	100.049	1.72357e-17	chr1_121011355_G_A_b38	160370	rs1215118926	0.347222	81	100	1	5.33153e-21	-0.931113	0.0815041	9.999e-05	2.85943e-16	9.44407e-15	0.000471383	-5.18279	-6.06401	-4.33919	0	1	8	0	0
ENSG00000226067	LINC00623	chr1	120913184	121009291	lncRNA	752	1.03056	39.7013	99.49	0.00279635	chr1_120954666_G_A_b38	41482	rs75579567	0.135417	38	39	1	0.000927164	0.486368	0.143268	0.0978902	0.0970495	0.157157	0.000576748	-0.384614	-0.545654	-0.098666	0	0	NA	NA	NA
ENSG00000281741	AC241377.4	chr1	120913151	120914238	TEC	751	1.00993	41.9356	102.098	3.98156e-16	chr1_120958318_T_C_b38	44080	rs879179830	0.114583	32	33	1	5.56103e-19	1.25526	0.118542	9.999e-05	1.21353e-14	3.16378e-13	0.000500635	-2.99438	-3.38891	-2.57958	0	1	44	1	0
ENSG00000277610	RNVU1-4	chr1	120942600	120942763	snRNA	728	1.0481	37.892	97.544	0.00670297	chr1_120096003_C_T_b38	-846597	rs4659285	0.15625	44	45	1	0.00241583	0.410651	0.132538	0.208779	0.205747	0.245338	0.000648974	0.673135	0.367758	0.913357	0	0	NA	NA	NA
ENSG00000198019	FCGR1B	chr1	121087345	121097161	protein_coding	685	1.02618	36.8102	99.6213	0.00325443	chr1_121545103_A_T_b38	457758	rs7528274	0.368056	84	106	1	0.00112242	0.198077	0.0593552	0.105389	0.10572	0.165791	0.000610828	-0.668075	-1.10101	-0.320075	0	0	NA	NA	NA
ENSG00000233029	AC244453.2	chr1	121090289	121097655	lncRNA	681	1.03018	34.2324	99.1564	1.01329e-05	chr1_121179463_C_T_b38	81808	rs28540700	0.232639	59	67	1	9.64503e-07	0.612757	0.118722	0.00059994	0.00026929	0.00122256	0.000667769	0.891013	0.646544	1.19145	0	1	32	1	1
ENSG00000234998	AC244453.3	chr1	121087528	121116676	lncRNA	673	1.01556	32.7163	97.8091	0.00282419	chr1_121111837_C_A_b38	-4839	rs61804029	0.0902778	24	26	1	0.000847371	-0.627988	0.18353	0.0835916	0.0845858	0.144293	0.000657242	1.00436	0.38137	1.88087	0	0	NA	NA	NA
ENSG00000223345	H2BP1	chr1	121108210	121117257	transcribed_unprocessed_pseudogene	670	1.02326	33.1166	98.8944	8.05914e-13	chr1_121547115_C_G_b38	429858	rs11249430	0.493056	106	142	1	1.77166e-15	0.798044	0.0873882	9.999e-05	1.5003e-11	2.44788e-10	0.000670694	1.00067	0.866264	1.19681	0	1	45	1	0
ENSG00000213244	H3P4	chr1	121118195	121118610	unprocessed_pseudogene	670	1.01137	33.5611	99.8953	0.0115344	chr1_121202921_G_C_b38	84311	rs9778034	0.368056	88	106	1	0.00522433	-0.267984	0.0942251	0.320068	0.317212	0.309844	0.000629365	0.402947	0.127147	0.631345	0	0	NA	NA	NA
ENSG00000171943	SRGAP2C	chr1	121184811	121392874	protein_coding	616	1.02588	30.086	100.302	7.07424e-16	chr1_121375092_A_G_b38	190281	rs1286833607	0.340278	83	98	1	5.43313e-19	0.826472	0.0780184	9.999e-05	9.32224e-15	2.46714e-13	0.000746318	-0.593662	-0.653337	-0.530273	0	1	49	1	1
ENSG00000188610	FAM72B	chr1	121167646	121185539	protein_coding	616	1.01753	29.1523	99.4731	0.00077502	chr1_120982381_C_A_b38	-203158	rs28971856	0.40625	94	117	1	0.000195701	0.453246	0.117997	0.0188981	0.0207602	0.0516301	0.000743697	-0.69369	-1.21711	-0.400633	0	0	NA	NA	NA
ENSG00000231752	EMBP1	chr1	121519112	121575702	transcribed_unprocessed_pseudogene	450	1.02491	27.2201	102.047	0.0216025	chr1_121495358_G_T_b38	-23754	rs12123157	0.0520833	14	15	1	0.0119755	0.45527	0.178462	0.438256	0.436159	0.363985	0.00082149	0.77307	0.0858	1.24153	0	0	NA	NA	NA
ENSG00000206737	RNVU1-18	chr1	143729407	143729570	snRNA	13	0.984119	5.18737	120.293	0.30252	chr1_143281256_T_C_b38	-448314	rs1176454454	0.295139	72	85	1	0.2991	-0.117596	0.112769	0.846315	0.849162	0.498208	0.00361266	0.234925	-0.252117	0.942521	0	0	NA	NA	NA
ENSG00000223779	AC239800.1	chr1	143745249	143760669	unprocessed_pseudogene	13	0.973873	5.09504	121.415	0.00678596	chr1_144470944_T_A_b38	725695	rs369133413	0.0972222	26	28	1	0.00665338	-0.487346	0.176512	0.0393961	0.0375521	0.0813108	0.00351426	-1.86425	-2.36952	-0.597027	0	0	NA	NA	NA
ENSG00000265531	FCGR1CP	chr1	143874793	143883575	unprocessed_pseudogene	13	0.976511	5.17133	121.885	0.0378629	chr1_144470944_T_A_b38	596151	rs369133413	0.0972222	26	28	1	0.0377721	0.23742	0.113047	0.193381	0.189628	0.234373	0.00350355	0.751236	0.17097	1.15714	0	0	NA	NA	NA
ENSG00000234571	H2BP2	chr1	143875171	143904650	transcribed_unprocessed_pseudogene	13	0.97048	5.03005	120.959	0.0707798	chr1_144470944_T_A_b38	566294	rs369133413	0.0972222	26	28	1	0.0695732	0.261464	0.142815	0.326567	0.322046	0.31208	0.00350571	0.570263	0.120768	0.983767	0	0	NA	NA	NA
ENSG00000270872	SRGAP2D	chr1	143975087	144068350	unprocessed_pseudogene	13	0.963733	5.07048	122.352	0.0754907	chr1_143279323_A_C_b38	-695764	rs1361962606	0.125	32	36	1	0.0759137	0.280231	0.156543	0.343766	0.344951	0.323471	0.00337258	-0.411507	-0.766286	0.014239	0	0	NA	NA	NA
ENSG00000207205	RNVU1-15	chr1	144412576	144412740	snRNA	13	0.975475	7.62991	121.544	0.00815872	chr1_144461158_A_G_b38	48582	rs4950234	0.0902778	23	26	1	0.00803934	-0.454548	0.168684	0.0665933	0.0654469	0.121617	0.00236325	-0.872456	-1.87327	-0.444032	0	0	NA	NA	NA
ENSG00000266338	NBPF15	chr1	144421386	144461674	protein_coding	24	0.964334	9.47496	116.1	6.63582e-13	chr1_144461158_A_G_b38	-516	rs4950234	0.0902778	23	26	1	1.73441e-13	-1.29133	0.155789	9.999e-05	1.59801e-11	2.58666e-10	0.00180841	-1.89866	-2.01585	-1.58203	0	1	49	1	1
ENSG00000277918	RNVU1-28	chr1	144560666	144560829	snRNA	33	0.968604	12.5309	114.982	0.00293362	chr1_145511804_A_T_b38	950975	rs1336228292	0.423611	97	122	1	0.0021809	0.211421	0.0675257	0.0411959	0.0405807	0.0862232	0.00139429	1.11086	0.267006	1.64197	0	0	NA	NA	NA
ENSG00000196369	SRGAP2B	chr1	144887265	145095528	protein_coding	464	1.00805	42.5015	105.532	0.00337814	chr1_145625092_ACT_A_b38	529564	rs1308724434	0.107639	30	31	1	0.00161897	-0.421875	0.13083	0.131987	0.131404	0.189695	0.000489997	-0.496135	-0.906856	-0.316059	0	0	NA	NA	NA
ENSG00000215784	FAM72D	chr1	145095974	145112696	protein_coding	464	1.02485	41.5337	103.779	0.00696355	chr1_145884154_T_C_b38	788180	rs720899	0.246528	61	71	1	0.00342295	0.392092	0.131337	0.245175	0.241312	0.267542	0.000538405	0.681365	0.215108	1.36169	0	0	NA	NA	NA
ENSG00000281571	AC241585.2	chr1	145214851	145215938	TEC	464	1.01312	39.993	102.708	0.025699	chr1_145993449_G_A_b38	778598	rs7211	0.170139	43	49	1	0.0150093	0.232041	0.0940547	0.643836	0.641489	0.43718	0.000532157	0.435542	0.136571	0.756893	0	0	NA	NA	NA
ENSG00000272419	LINC01145	chr1	145164099	145216058	transcribed_unprocessed_pseudogene	464	0.997609	40.5649	104.244	0.0123112	chr1_145963094_G_C_b38	747036	rs3811446	0.0659722	18	19	1	0.00675188	-0.415434	0.150745	0.40206	0.396148	0.347789	0.00049063	-0.373739	-0.644481	-0.096957	0	0	NA	NA	NA
ENSG00000223612	AC241585.1	chr1	145233001	145233519	processed_pseudogene	464	1.03956	42.2208	104.177	0.0037832	chr1_144461158_A_G_b38	-771843	rs4950234	0.0902778	23	26	1	0.00172018	0.71086	0.221749	0.133087	0.135044	0.192927	0.000562746	1.17651	0.70019	1.5628	0	0	NA	NA	NA
ENSG00000276216	AC245014.3	chr1	145281116	145281462	lncRNA	464	1.01488	43.0213	105.142	0.0337643	chr1_145847528_G_C_b38	566412	rs10910830	0.0833333	23	24	1	0.0221675	0.437018	0.188609	0.764924	0.767052	0.475344	0.000498437	0.245989	-0.104729	0.672455	0	0	NA	NA	NA
ENSG00000162825	NBPF20	chr1	145289900	145405778	protein_coding	508	0.997945	49.1033	105.2	0.0024115	chr1_145552741_T_C_b38	146963	rs1185895365	0.0763889	19	22	1	0.00108083	0.622551	0.185915	0.114789	0.112391	0.172425	0.000405928	0.286107	0.087405	0.502027	0	0	NA	NA	NA
ENSG00000270722	RNVU1-31	chr1	145465617	145465780	snRNA	509	1.02432	50.4657	104.844	0.0145843	chr1_145848665_A_C_b38	382885	rs1050057	0.0520833	13	15	1	0.00839654	-0.378261	0.14118	0.520148	0.512076	0.393839	0.000442184	-1.33403	-1.69663	-0.254879	0	0	NA	NA	NA
ENSG00000272150	NBPF25P	chr1	145572345	145607858	transcribed_unprocessed_pseudogene	541	1.01505	55.5357	105.442	0.00175641	chr1_145702119_C_G_b38	94261	rs882210	0.0555556	15	16	1	0.000761631	0.816031	0.236296	0.0876912	0.0892183	0.149551	0.000386419	0.78873	0.074907	1.09524	0	0	NA	NA	NA
ENSG00000117262	GPR89A	chr1	145607988	145670650	protein_coding	541	1.04625	53.6446	102.285	0.00209203	chr1_146586411_G_A_b38	978423	rs1482915962	0.125	34	36	1	0.000774838	0.436604	0.126613	0.0921908	0.094039	0.154091	0.00045514	0.199944	0.107884	0.304402	0	0	NA	NA	NA
ENSG00000186141	POLR3C	chr1	145824088	145844402	protein_coding	671	1.02144	76.5244	105.115	0.0577764	chr1_145699317_C_G_b38	-124771	rs11585527	0.0555556	16	16	1	0.0408769	-0.30837	0.149208	0.989901	0.988961	0.536768	0.000288143	-0.135344	-0.270496	-0.039656	0	0	NA	NA	NA
ENSG00000265491	RNF115	chr1	145738868	145824095	protein_coding	671	1.01869	79.1903	105.807	0.000141081	chr1_145744615_G_A_b38	-79480	rs12123298	0.302083	73	87	1	4.34306e-05	0.381099	0.0898451	0.00939906	0.0101347	0.0291511	0.000275245	0.137657	0.095535	0.204629	0	1	49	1	1
ENSG00000186364	NUDT17	chr1	145845630	145848954	protein_coding	688	1.01941	82.332	106.169	0.00492107	chr1_145884154_T_C_b38	38524	rs720899	0.246528	61	71	1	0.00256595	-0.333389	0.108277	0.329567	0.324677	0.313801	0.000265543	-0.207045	-0.362613	-0.062356	0	0	NA	NA	NA
ENSG00000131788	PIAS3	chr1	145848522	145859836	protein_coding	707	1.0183	82.3601	105.91	0.0053552	chr1_146000129_T_C_b38	140293	rs4126494	0.121528	34	35	1	0.00279119	0.192723	0.0631484	0.355664	0.348673	0.325194	0.000264214	0.211486	0.155369	0.290943	0	0	NA	NA	NA
ENSG00000198483	ANKRD35	chr1	145866560	145885866	protein_coding	730	1.01859	85.8691	105.044	2.22691e-10	chr1_145879989_A_T_b38	-5877	rs12402714	0.340278	81	98	1	7.92343e-12	-0.602672	0.079621	9.999e-05	1.36345e-08	1.41344e-07	0.000253731	-0.504442	-0.651998	-0.387868	0	1	49	1	1
ENSG00000244619	AC243547.1	chr1	145892847	145893483	lncRNA	737	1.01993	90.7398	106.69	0.00940307	chr1_145879989_A_T_b38	-12858	rs12402714	0.340278	81	98	1	0.00547037	-0.318222	0.112509	0.567943	0.566577	0.413241	0.000241477	-0.63275	-1.11664	-0.192414	0	0	NA	NA	NA
ENSG00000143127	ITGA10	chr1	145891208	145910111	protein_coding	753	1.03551	89.2241	104.864	0.00264868	chr1_146731591_C_T_b38	821480	rs1483504047	0.0798611	22	23	1	0.00118196	0.545809	0.16433	0.194281	0.196772	0.239411	0.000262025	0.664895	0.010246	0.945822	0	0	NA	NA	NA
ENSG00000131779	PEX11B	chr1	145911350	145918717	protein_coding	757	1.0212	91.9422	106.482	0.00110154	chr1_145872788_G_C_b38	-45929	rs11579366	0.46875	100	135	1	0.000475939	-0.197569	0.0550199	0.0915908	0.090933	0.151091	0.000239596	-0.128705	-0.19506	-0.087362	0	0	NA	NA	NA
ENSG00000211451	GNRHR2	chr1	145919013	145925341	transcribed_unitary_pseudogene	757	1.01627	89.8037	105.603	0.00205108	chr1_145578398_T_C_b38	-340615	rs1329621744	0.0520833	15	15	1	0.000918145	0.819533	0.2412	0.165383	0.16257	0.215303	0.00024024	0.758296	0.457068	1.06752	0	0	NA	NA	NA
ENSG00000234222	LIX1L-AS1	chr1	145926590	145959179	lncRNA	757	1.02141	91.8894	106.347	4.94929e-18	chr1_145927267_T_A_b38	677	rs872786	0.305556	74	88	1	1.82269e-20	0.888048	0.0792677	9.999e-05	2.11501e-16	7.10026e-15	0.000239953	1.18131	0.956876	1.49381	0	1	49	1	1
ENSG00000265241	RBM8A	chr1	145917714	145927678	protein_coding	757	1.02072	92.7029	106.712	0.000523888	chr1_145963899_A_C_b38	36221	rs704984	0.208333	46	60	1	0.000207717	-0.219669	0.0574338	0.0422958	0.044136	0.0917565	0.000237156	-0.156642	-0.223509	-0.114471	0	0	NA	NA	NA
ENSG00000271601	LIX1L	chr1	145933423	145958017	protein_coding	783	1.05186	89.1382	103.646	0.000442573	chr1_146850745_G_A_b38	892728	rs880002623	0.114583	33	33	1	0.000137247	0.404279	0.10266	0.0290971	0.0319754	0.0722512	0.000280211	0.347091	0.206142	0.542415	0	0	NA	NA	NA
ENSG00000272031	ANKRD34A	chr1	145959441	145964575	protein_coding	795	1.02875	93.4567	105.483	0.00923898	chr1_146784744_T_A_b38	820169	rs879005307	0.329861	73	95	1	0.00510448	-0.298906	0.104807	0.569043	0.566915	0.413321	0.00024327	-0.360963	-0.735456	-0.067421	0	0	NA	NA	NA
ENSG00000121851	POLR3GL	chr1	145964690	145978848	protein_coding	795	1.02529	94.1893	105.873	0.00431329	chr1_146383663_T_A_b38	418973	rs1375879849	0.239583	56	69	1	0.00217724	-0.204133	0.0651871	0.327667	0.322592	0.312501	0.00023793	-0.146976	-0.240487	-0.016679	0	0	NA	NA	NA
ENSG00000265972	TXNIP	chr1	145992435	145996579	protein_coding	798	1.02422	89.1395	104.113	0.0165149	chr1_146588098_C_A_b38	591519	rs1371407793	0.291667	73	84	1	0.00943123	-0.196699	0.0745692	0.765723	0.765564	0.474805	0.000250284	-0.135516	-0.217442	-0.012046	0	0	NA	NA	NA
ENSG00000201558	RNVU1-6	chr1	146052081	146052244	snRNA	977	1.022	110.74	105.174	0.00280075	chr1_146049423_T_G_b38	-2821	rs112733921	0.0798611	23	23	1	0.00128164	0.341861	0.103698	0.258474	0.257337	0.277183	0.000199605	0.812263	0.252881	1.12671	0	0	NA	NA	NA
ENSG00000233396	LINC01719	chr1	146052566	146061948	lncRNA	981	1.06392	106.728	103.108	5.51508e-05	chr1_146001812_T_C_b38	-50754	rs10910816	0.444444	102	128	1	1.14297e-05	-0.48264	0.105445	0.00239976	0.00410982	0.0136771	0.000245455	-0.562134	-0.791665	-0.344413	0	1	48	1	1
ENSG00000271425	NBPF10	chr1	146064711	146229000	protein_coding	1604	1.04736	123.79	103.007	2.30789e-08	chr1_146051718_A_G_b38	-177282	rs57611867	0.149306	41	43	1	1.18159e-09	0.910637	0.138192	9.999e-05	1.52899e-06	1.1212e-05	0.000198192	-0.720043	-0.888274	-0.549709	0	1	49	1	1
ENSG00000264343	NOTCH2NLA	chr1	146146203	146229026	protein_coding	1604	1.03531	127.712	104.506	1.70404e-06	chr1_146059448_G_C_b38	-169578	rs4649678	0.284722	68	82	1	2.30991e-07	-0.430966	0.0786184	0.00029997	0.000159132	0.000770709	0.000182925	-0.73181	-1.01321	-0.53368	0	1	49	1	0
ENSG00000273768	RNVU1-29	chr1	146376807	146376970	snRNA	2134	1.04273	124.559	101.599	6.42973e-05	chr1_146378952_G_T_b38	2145	rs1476905692	0.197917	51	57	1	1.18057e-05	-0.459617	0.10059	0.00639936	0.00637091	0.0198084	0.000193321	-0.946629	-1.14403	-0.578725	0	1	1	0	0
ENSG00000274428	RNVU1-25	chr1	146409903	146410062	snRNA	2212	1.05057	122.799	101.26	0.00192844	chr1_147333654_G_A_b38	923751	rs72692977	0.0520833	14	15	1	0.000661033	-0.538717	0.154129	0.191381	0.191384	0.235758	0.000202378	-1.83587	-6.64386	-0.918725	0	0	NA	NA	NA
ENSG00000276975	HYDIN2	chr1	146472566	146914294	transcribed_unprocessed_pseudogene	2373	1.04572	132.848	102.715	3.14713e-07	chr1_146570431_T_C_b38	97865	rs1350754755	0.118056	33	34	1	2.4611e-08	-0.637995	0.106967	9.999e-05	2.58492e-05	0.000147389	0.000183468	-1.12494	-1.90228	-0.666146	0	1	45	1	0
ENSG00000268043	NBPF12	chr1	146938744	146996202	protein_coding	3056	1.02789	189.189	102.449	7.21067e-11	chr1_146976392_G_A_b38	37648	rs368299715	0.173611	44	50	1	1.13124e-12	0.741412	0.0933981	9.999e-05	8.13408e-09	8.68202e-08	0.000119762	0.613508	0.490542	0.798343	0	1	49	1	1
ENSG00000230832	AC241584.1	chr1	147082338	147083578	processed_pseudogene	3003	1.04475	183.886	101.375	0.00589097	chr1_146486949_G_A_b38	-596629	rs1200573540	0.0902778	25	26	1	0.00250939	-0.441668	0.143112	0.650235	0.644168	0.438298	0.000132033	-1.54365	-4.26097	-0.952864	0	0	NA	NA	NA
ENSG00000131791	PRKAB2	chr1	147155106	147172550	protein_coding	3032	1.04534	186.529	101.039	0.00291908	chr1_147189758_G_T_b38	17208	rs12046706	0.309028	75	89	1	0.00106912	0.263334	0.0785629	0.40266	0.398456	0.348446	0.000130475	0.137518	0.079192	0.209594	0	0	NA	NA	NA
ENSG00000180867	PDIA3P1	chr1	147172744	147179622	transcribed_processed_pseudogene	3032	1.04498	188.389	101.703	0.000115938	chr1_147892908_G_A_b38	720164	rs17160763	0.0763889	20	22	1	2.40642e-05	0.487886	0.111082	0.0174983	0.0178357	0.0457688	0.000128998	0.449629	0.26449	0.639733	0	1	49	1	1
ENSG00000237188	AC242426.2	chr1	147172755	147295734	lncRNA	3032	1.04903	184.787	100.643	4.48397e-05	chr1_147750700_T_C_b38	577945	rs1891500	0.4375	98	126	1	6.95293e-06	0.213297	0.0454004	0.00669933	0.00638509	0.0198392	0.000133675	0.215987	0.153928	0.282534	0	1	49	1	1
ENSG00000226015	CCT8P1	chr1	147203276	147204932	processed_pseudogene	3037	1.05188	198.815	102.384	0.00463049	chr1_147517534_T_TA_b38	312602	rs1267219793	0.34375	76	99	1	0.00198631	0.273524	0.0865433	0.585341	0.57951	0.417407	0.000125672	0.1957	0.078213	0.297811	0	0	NA	NA	NA
ENSG00000236806	RPL7AP15	chr1	147223554	147224348	processed_pseudogene	3037	1.06195	188.758	100.92	0.0115926	chr1_147007363_G_C_b38	-216191	rs55855200	0.215278	54	62	1	0.00549257	0.227028	0.0803065	0.875612	0.8774	0.505593	0.000137749	-0.360507	-0.68172	0.039871	0	0	NA	NA	NA
ENSG00000131778	CHD1L	chr1	147242654	147295765	protein_coding	3039	1.00475	201.746	103.893	0.000159274	chr1_147097579_CAT_C_b38	-145075	rs76598582	0.302083	71	87	1	4.25028e-05	0.379642	0.0893845	0.0294971	0.0310488	0.0707833	0.000101792	0.181957	0.120354	0.259271	0	0	NA	NA	NA
ENSG00000131781	FMO5	chr1	147175351	147243050	protein_coding	3039	1.05691	181.309	100.272	1.14345e-06	chr1_147176568_T_C_b38	-66482	rs56079929	0.0590278	16	17	1	7.92569e-08	-0.779872	0.136461	0.00019998	0.000124782	0.000618025	0.000140584	-0.661638	-0.894726	-0.443001	0	1	49	1	1
ENSG00000116128	BCL9	chr1	147541501	147626216	protein_coding	3324	1.05647	212.51	101.186	0.00344281	chr1_147532535_A_G_b38	-8966	rs12069005	0.0520833	13	15	1	0.00131221	0.409604	0.12452	0.50425	0.492784	0.38687	0.000119742	0.291817	0.155053	0.456085	0	0	NA	NA	NA
ENSG00000162836	ACP6	chr1	147629652	147670524	protein_coding	3262	1.05566	210.039	101.387	9.59387e-12	chr1_147647471_G_A_b38	-23053	rs1344	0.496528	111	143	1	7.66349e-14	0.615738	0.0729501	9.999e-05	6.45212e-10	8.20976e-09	0.000120759	0.418846	0.340747	0.495513	0	1	49	1	1
ENSG00000188092	GPR89B	chr1	147928393	147993592	protein_coding	3080	1.03039	179.044	101.037	0.00704781	chr1_147027183_T_C_b38	-901210	rs10900381	0.295139	71	85	1	0.0030546	-0.218135	0.0721672	0.706129	0.706836	0.457628	0.000127865	-0.142167	-0.224905	-0.079446	0	0	NA	NA	NA
ENSG00000273059	AC239803.1	chr1	148011799	148012228	lncRNA	3046	1.04204	192.542	102.145	0.00132382	chr1_147526518_A_G_b38	-485281	rs35689359	0.246528	62	71	1	0.000447515	0.428936	0.118865	0.209979	0.208166	0.246921	0.000124725	-0.685256	-0.960005	-0.200713	0	0	NA	NA	NA
ENSG00000206585	RNVU1-7	chr1	148038753	148038916	snRNA	2956	1.04748	167.529	99.7454	0.00154614	chr1_147322276_T_C_b38	-716640	rs371619473	0.0659722	18	19	1	0.000460261	-0.394746	0.109636	0.212379	0.209154	0.247593	0.000146526	-3.00027	-3.10669	-0.722706	0	0	NA	NA	NA
ENSG00000263956	NBPF11	chr1	148102046	148152322	protein_coding	2573	1.03933	150.042	99.6171	1.34624e-06	chr1_148189793_T_C_b38	37471	rs61809429	0.152778	41	44	1	8.76298e-08	-0.517806	0.0909501	9.999e-05	0.000142098	0.000697306	0.000158293	-0.364702	-0.478497	-0.252133	0	1	49	1	0
ENSG00000227733	AC239809.3	chr1	148159213	148255012	lncRNA	2239	1.05442	159.826	101.292	0.00187888	chr1_147692936_G_C_b38	-562076	rs78440048	0.0763889	22	22	1	0.00064214	-0.735372	0.209882	0.234177	0.236492	0.264839	0.000157912	-1.29205	-2.13981	-0.695701	0	0	NA	NA	NA
ENSG00000199879	RNVU1-22	chr1	148263476	148263632	snRNA	2206	1.03544	154.988	101.376	0.0114489	chr1_148317905_A_G_b38	54429	rs557110	0.125	33	36	1	0.0055175	-0.321864	0.113915	0.825517	0.822873	0.491276	0.000150817	-0.539646	-1.19209	-0.188939	0	0	NA	NA	NA
ENSG00000202408	RNVU1-21	chr1	148334612	148334767	snRNA	1915	1.04749	149.469	100.436	8.04418e-05	chr1_148349906_G_A_b38	15139	rs509616	0.326389	77	94	1	1.37574e-05	-0.390348	0.0861399	0.00869913	0.00948962	0.0275544	0.000164234	-1.1675	-1.87401	-0.859604	0	1	12	0	0
ENSG00000207340	RNVU1-1	chr1	148362370	148362533	snRNA	1839	1.04268	146.711	100.237	0.00300511	chr1_147430455_G_C_b38	-932078	rs2353967	0.291667	69	84	1	0.00105676	-0.357598	0.106574	0.343366	0.336805	0.319476	0.000164104	0.801588	0.350326	1.24743	0	0	NA	NA	NA
ENSG00000238825	RNVU1-2	chr1	148388490	148388651	snRNA	1769	1.03687	157.141	102.306	0.0166304	chr1_148012226_T_C_b38	-376425	rs868922357	0.204861	50	59	1	0.00889222	0.212482	0.0799143	0.922408	0.923382	0.518657	0.000149628	0.614148	0.236168	1.12884	0	0	NA	NA	NA
ENSG00000231551	AC245100.4	chr1	148402516	148432545	transcribed_unprocessed_pseudogene	1744	1.02931	150.632	102.373	5.36333e-05	chr1_148423509_A_C_b38	20993	rs796630731	0.461806	102	133	1	1.02827e-05	-0.522015	0.113406	0.00769923	0.00689908	0.0212137	0.000151302	-0.549371	-0.731995	-0.33648	0	1	49	1	1
ENSG00000201183	RNVU1-3	chr1	148402715	148402875	snRNA	1744	1.05871	142.033	99.5621	0.00103273	chr1_147804784_G_A_b38	-597931	rs74919642	0.0972222	25	28	1	0.000278941	0.542402	0.144922	0.116588	0.118606	0.178037	0.00018073	0.987407	0.5629	1.37698	0	0	NA	NA	NA
ENSG00000225871	AC245100.2	chr1	148435105	148436926	processed_pseudogene	1655	1.04524	136.768	100.303	0.00145254	chr1_148382469_G_T_b38	-52636	rs580235	0.225694	56	65	1	0.000442949	0.44788	0.124014	0.164584	0.163964	0.216287	0.000177861	0.725494	0.462552	1.04561	0	0	NA	NA	NA
ENSG00000280649	AC245100.8	chr1	148458814	148459871	TEC	1586	1.05201	145.713	101.302	0.0039781	chr1_147940565_T_A_b38	-518249	rs9438060	0.0868056	23	25	1	0.00156824	-0.426074	0.131729	0.425557	0.415504	0.355985	0.00017155	0.449768	0.249455	0.604489	0	0	NA	NA	NA
ENSG00000274020	LINC01138	chr1	148290889	148519604	lncRNA	1418	1.0563	132.931	100.357	0.00257886	chr1_147764124_C_T_b38	-755480	rs2047280	0.215278	52	62	1	0.000885695	0.338726	0.0993768	0.265773	0.26564	0.281871	0.000191266	0.283487	0.139159	0.414523	0	0	NA	NA	NA
ENSG00000274210	RNVU1-27	chr1	148522601	148522765	snRNA	1414	1.02129	141.534	102.929	0.00474534	chr1_147891949_C_A_b38	-630652	rs903785	0.163194	43	47	1	0.00210157	0.272653	0.0867571	0.484552	0.479672	0.381344	0.00015572	0.496907	0.30705	0.724723	0	0	NA	NA	NA
ENSG00000270629	NBPF14	chr1	148531385	148679742	protein_coding	1142	1.06299	108.731	100.086	1.18194e-05	chr1_148504782_G_A_b38	-174960	rs1279635706	0.104167	29	30	1	1.30559e-06	-0.738923	0.145117	0.00049995	0.000821434	0.00330987	0.000240066	-0.575177	-0.798813	-0.199641	0	1	49	1	1
ENSG00000178104	PDE4DIP	chr1	148808181	149048286	protein_coding	938	1.02796	108.349	104.881	0.0130343	chr1_148399312_T_C_b38	-408869	rs963357593	0.177083	45	51	1	0.00739106	-0.202344	0.0742742	0.747425	0.74925	0.470112	0.000209159	-0.16713	-0.246532	-0.075766	1	0	NA	NA	NA
ENSG00000269713	NBPF9	chr1	149054027	149103561	protein_coding	850	0.996405	91.9113	106.832	2.22668e-15	chr1_149103446_T_A_b38	-115	rs322089	0.434028	93	125	1	2.36055e-17	0.733534	0.0739852	9.999e-05	2.27662e-13	5.02566e-12	0.000215422	-0.500716	-0.595955	-0.410932	0	1	49	1	1
ENSG00000274265	AC245297.4	chr1	149175748	149259987	lncRNA	922	1.05629	92.5554	103.926	1.08077e-06	chr1_148988155_G_A_b38	-187593	rs12124527	0.388889	84	112	1	1.2556e-07	0.59123	0.105289	9.999e-05	5.812e-05	0.000308563	0.000274661	-0.490174	-0.627016	-0.3515	0	1	49	1	0
ENSG00000215861	AC245297.1	chr1	149197992	149321732	transcribed_unprocessed_pseudogene	1083	1.01589	102.21	106.03	6.7959e-15	chr1_149103446_T_A_b38	-218286	rs322089	0.434028	93	125	1	6.4542e-17	0.591419	0.0607641	9.999e-05	4.42254e-13	9.1591e-12	0.000210745	-0.872179	-1.0691	-0.720424	0	1	49	1	0
ENSG00000271383	NBPF19	chr1	149475338	149556361	protein_coding	1332	1.02516	73.6975	103.929	0.0001551	chr1_149604276_A_G_b38	128938	rs1221481557	0.0798611	22	23	1	4.13328e-05	-0.792067	0.186173	0.010099	0.0100483	0.0289491	0.000303903	-0.628056	-1.02936	-0.286204	0	1	49	1	0
ENSG00000277147	LINC00869	chr1	149606334	149705716	transcribed_unprocessed_pseudogene	1582	1.03486	87.7488	103.318	1.03433e-05	chr1_149712638_T_G_b38	106304	rs1461670749	0.180556	47	52	1	1.63688e-06	-0.750068	0.14883	0.0009999	0.000700118	0.00287492	0.000265717	-0.49905	-0.755215	-0.3528	0	1	49	1	0
ENSG00000275557	AC242842.1	chr1	149607765	149612402	lncRNA	1583	1.02046	87.632	103.559	0.000989958	chr1_148954546_TGTCA_T_b38	-653219	rs370339677	0.138889	37	40	1	0.000349044	-0.508685	0.138247	0.080192	0.0783617	0.137295	0.000250601	-0.808586	-1.32287	-0.483209	0	0	NA	NA	NA
ENSG00000206828	RNVU1-30	chr1	149636766	149636929	snRNA	1611	1.03032	89.9179	103.536	0.0139615	chr1_150262258_G_T_b38	625492	rs34714364	0.107639	29	31	1	0.00759808	-0.372448	0.137203	0.70483	0.706287	0.457475	0.000254494	-0.712619	-3.77744	-0.209067	0	0	NA	NA	NA
ENSG00000150337	FCGR1A	chr1	149782671	149792518	protein_coding	1878	1.03762	100.013	103.893	0.00246599	chr1_150575271_G_A_b38	792600	rs878471	0.496528	109	143	1	0.0010312	0.184646	0.0549084	0.206179	0.203789	0.244167	0.000235795	-0.639979	-0.986303	-0.315719	0	0	NA	NA	NA
ENSG00000233030	AC243772.2	chr1	149785659	149793020	lncRNA	1888	1.03917	92.2066	101.523	0.00150201	chr1_148929638_G_A_b38	-863382	rs682536	0.204861	56	59	1	0.000499262	-0.327971	0.0916877	0.118988	0.117625	0.177215	0.000257372	-0.522079	-0.777675	-0.328102	0	0	NA	NA	NA
ENSG00000203814	H2BC18	chr1	149782689	149812373	protein_coding	1905	1.07649	90.433	100.542	0.00703252	chr1_149803323_T_C_b38	-9050	rs148013225	0.135417	33	39	1	0.0029749	-0.316154	0.104299	0.443156	0.435345	0.363594	0.000304091	-0.197216	-0.392886	-0.060304	0	0	NA	NA	NA
ENSG00000183598	H3C13	chr1	149813271	149813681	protein_coding	1905	1.01752	95.3903	103.258	0.0188378	chr1_150722004_A_G_b38	908323	rs12755416	0.0972222	28	28	1	0.0106509	-0.282635	0.108962	0.825217	0.832558	0.493977	0.000227379	-0.637783	-0.940234	-0.361186	0	0	NA	NA	NA
ENSG00000270882	H4C14	chr1	149832659	149839767	protein_coding	1926	1.03701	95.2891	102.969	0.0168688	chr1_150182989_A_G_b38	350330	rs6672524	0.0763889	17	22	1	0.00926821	-0.478113	0.180826	0.79522	0.791446	0.482049	0.000246859	-0.320759	-0.621998	0.023982	0	0	NA	NA	NA
ENSG00000203812	H2AC18	chr1	149842188	149842736	protein_coding	1937	1.01598	101.536	104.732	0.00407834	chr1_149712638_T_G_b38	-130098	rs1461670749	0.180556	47	52	1	0.00192991	-0.324279	0.102308	0.340366	0.332064	0.317362	0.000212229	-0.63452	-1.11595	-0.177726	0	0	NA	NA	NA
ENSG00000220323	H2BC19P	chr1	149842875	149846486	transcribed_unprocessed_pseudogene	1937	1.03038	96.3806	102.885	0.0119761	chr1_150548550_C_G_b38	705675	rs6663989	0.260417	62	75	1	0.00619317	0.353327	0.126831	0.682332	0.674915	0.447993	0.000237492	-0.623875	-1.12532	-0.256893	0	0	NA	NA	NA
ENSG00000261716	H2BC20P	chr1	149844498	149850937	transcribed_unprocessed_pseudogene	1947	1.04497	95.5159	102.39	0.017016	chr1_149931717_G_A_b38	80780	rs12078573	0.0625	17	18	1	0.00916331	0.407152	0.15375	0.79952	0.792809	0.482399	0.000254379	0.303672	-0.090344	0.611836	0	0	NA	NA	NA
ENSG00000270276	H4C15	chr1	149854045	149861210	protein_coding	1956	1.00012	100.212	104.454	0.00701731	chr1_150543268_T_C_b38	682058	rs12758483	0.222222	55	64	1	0.00356064	-0.205023	0.068975	0.506649	0.506178	0.39173	0.000200827	-0.598229	-1.2194	-0.332058	0	0	NA	NA	NA
ENSG00000184678	H2BC21	chr1	149884459	149886652	protein_coding	1984	1.0461	95.3412	101.373	0.0205633	chr1_150176645_GGGTT_G_b38	289993	rs144777765	0.149306	42	43	1	0.0110322	0.268109	0.103874	0.854115	0.851647	0.499044	0.000256004	0.213906	0.078416	0.313472	0	0	NA	NA	NA
ENSG00000184260	H2AC20	chr1	149886975	149887364	protein_coding	1984	1.04334	94.9546	101.247	0.00744725	chr1_150722004_A_G_b38	835029	rs12755416	0.0972222	28	28	1	0.00329406	-0.228445	0.0761995	0.49615	0.487644	0.384731	0.000254202	-0.377795	-0.73252	-0.158766	0	0	NA	NA	NA
ENSG00000178096	BOLA1	chr1	149887890	149900798	protein_coding	1986	1.05291	90.9449	100.154	0.00945399	chr1_150539777_G_C_b38	651887	rs34848955	0.107639	31	31	1	0.00416291	-0.295666	0.101235	0.557744	0.554474	0.409196	0.000275794	-0.248295	-0.385624	-0.140925	0	0	NA	NA	NA
ENSG00000184270	H2AC21	chr1	149887484	149888013	protein_coding	1987	1.05488	89.2733	99.1787	0.0138247	chr1_150397419_A_G_b38	509406	rs72696859	0.125	35	36	1	0.00630185	-0.277075	0.0996748	0.69633	0.690746	0.452638	0.000283167	-0.377936	-0.705195	-0.030184	0	0	NA	NA	NA
ENSG00000159164	SV2A	chr1	149903318	149917844	protein_coding	2031	1.03122	95.6045	101.862	0.00222203	chr1_150690923_A_T_b38	773079	rs114398741	0.0555556	16	16	1	0.000811291	-0.765685	0.222928	0.181482	0.179821	0.227757	0.000240256	-1.70849	-6.64386	-0.767879	0	0	NA	NA	NA
ENSG00000143368	SF3B4	chr1	149923317	149927803	protein_coding	2049	1.04158	104.228	103.927	0.0272906	chr1_150404625_T_A_b38	476822	rs12139488	0.236111	62	68	1	0.0167376	-0.204803	0.0844261	0.939306	0.93959	0.523315	0.00022994	-0.199454	-0.345416	-0.119531	0	0	NA	NA	NA
ENSG00000014914	MTMR11	chr1	149928651	149936879	protein_coding	2059	1.03999	98.7408	102.39	0.012507	chr1_150026659_A_G_b38	89780	rs74126239	0.0590278	17	17	1	0.00638613	-0.764236	0.275381	0.70163	0.696346	0.454021	0.000241152	-0.700952	-0.992979	-0.294509	0	0	NA	NA	NA
ENSG00000264522	OTUD7B	chr1	149937812	150010726	protein_coding	2159	1.04728	102.457	102.353	0.0136339	chr1_150028207_G_A_b38	17481	rs12022725	0.427083	88	123	1	0.00705599	0.227567	0.0830379	0.743326	0.7389	0.466889	0.000239367	0.092145	0.056023	0.130492	0	0	NA	NA	NA
ENSG00000136631	VPS45	chr1	150067279	150145329	protein_coding	2224	1.02246	107.121	101.959	0.000248761	chr1_150140312_C_T_b38	73033	rs72694944	0.138889	39	40	1	6.0965e-05	0.389137	0.0936831	0.0225977	0.0240087	0.0577402	0.000206745	0.145039	0.094575	0.209213	0	0	NA	NA	NA
ENSG00000023902	PLEKHO1	chr1	150149183	150164720	protein_coding	2314	1.04972	110.349	101.792	0.00370883	chr1_149758691_T_C_b38	-390492	rs782316769	0.09375	26	27	1	0.00148183	0.39168	0.120441	0.318868	0.313305	0.307664	0.00022444	0.427701	0.256871	0.583545	0	0	NA	NA	NA
ENSG00000143401	ANP32E	chr1	150218417	150236156	protein_coding	2364	1.03344	109.292	101.057	0.00931779	chr1_149653099_A_G_b38	-583057	rs1383895514	0.145833	38	42	1	0.00426148	0.207935	0.0713872	0.631837	0.626334	0.43223	0.000212112	0.193784	0.083774	0.306173	0	0	NA	NA	NA
ENSG00000118298	CA14	chr1	150257251	150265078	protein_coding	2382	1.03302	106.593	100.907	0.00875731	chr1_151010748_C_T_b38	753497	rs71624518	0.197917	51	57	1	0.00393165	-0.414776	0.141098	0.589241	0.593839	0.422512	0.000217104	-0.774218	-1.25045	-0.364607	0	0	NA	NA	NA
ENSG00000118292	C1orf54	chr1	150268200	150280916	protein_coding	2398	1.05658	107.809	100.544	0.000346214	chr1_150547347_G_A_b38	279147	rs61819440	0.0694444	19	20	1	8.04515e-05	-0.718867	0.176155	0.0266973	0.0296662	0.068329	0.000236087	-1.01536	-1.74598	-0.524718	0	0	NA	NA	NA
ENSG00000117362	APH1A	chr1	150265399	150269580	protein_coding	2399	1.02855	106.775	100.415	0.0199981	chr1_150534113_G_C_b38	264533	rs4970996	0.302083	72	87	1	0.010306	0.101397	0.0389116	0.878512	0.878724	0.505863	0.000212762	-0.073786	-0.135564	-0.012977	0	0	NA	NA	NA
ENSG00000159208	CIART	chr1	150282543	150287093	protein_coding	2413	1.03842	108.272	100.795	0.0149869	chr1_150234030_C_T_b38	-48513	rs2038752	0.489583	109	141	1	0.00741671	-0.303525	0.111464	0.791521	0.793844	0.482837	0.000218526	-0.426982	-0.783853	-0.099244	0	0	NA	NA	NA
ENSG00000266472	MRPS21	chr1	150293720	150308979	protein_coding	2419	1.03781	107.755	100.487	2.49346e-11	chr1_150495883_T_C_b38	202163	rs4970971	0.461806	106	133	1	1.88638e-13	-0.367321	0.0443982	9.999e-05	1.25349e-09	1.52074e-08	0.000219027	0.267022	0.210169	0.326435	0	1	49	1	1
ENSG00000117360	PRPF3	chr1	150321479	150353233	protein_coding	2437	1.04049	104.703	99.5633	0.0156005	chr1_150558574_G_A_b38	237095	rs10749657	0.142361	40	41	1	0.00740651	0.190356	0.0698927	0.79882	0.795532	0.483432	0.000227884	-0.104764	-0.175073	-0.03876	0	0	NA	NA	NA
ENSG00000163125	RPRD2	chr1	150363091	150476566	protein_coding	2480	1.03126	115.072	101.929	0.0057682	chr1_150986360_A_G_b38	623269	rs267733	0.118056	32	34	1	0.00251535	-0.196153	0.0635743	0.474953	0.471033	0.377929	0.000199654	-0.125571	-0.200198	-0.05218	0	0	NA	NA	NA
ENSG00000143374	TARS2	chr1	150487364	150507609	protein_coding	2627	1.01974	129.678	102.245	0.00215673	chr1_150232067_G_A_b38	-255297	rs12401456	0.149306	39	43	1	0.000801273	-0.340805	0.0991183	0.237476	0.235823	0.264641	0.000168843	-0.129832	-0.205513	-0.068316	1	0	NA	NA	NA
ENSG00000143369	ECM1	chr1	150508062	150513789	protein_coding	2651	1.05253	132.086	100.965	0.00342654	chr1_151125844_C_A_b38	617782	rs12144041	0.0520833	14	15	1	0.00128887	-0.745799	0.226345	0.343466	0.339734	0.321036	0.000189635	-1.35194	-1.67496	-0.955117	0	0	NA	NA	NA
ENSG00000228126	FALEC	chr1	150515757	150518032	lncRNA	2661	1.03976	128.046	100.697	0.0026172	chr1_150567705_C_T_b38	51948	rs72700829	0.0625	18	18	1	0.000919886	0.750387	0.220886	0.275572	0.267412	0.283001	0.000185798	1.01521	0.111664	1.53957	0	0	NA	NA	NA
ENSG00000143382	ADAMTSL4	chr1	150549369	150560937	protein_coding	2704	1.04268	130.047	100.194	0.00134495	chr1_150433634_T_C_b38	-115735	rs13374465	0.416667	97	120	1	0.000400863	0.209859	0.0576515	0.144486	0.146057	0.20227	0.000185124	0.604965	0.292073	0.878173	0	0	NA	NA	NA
ENSG00000237781	ADAMTSL4-AS2	chr1	150548562	150557724	lncRNA	2718	1.02468	145.678	103.243	0.00405986	chr1_150276941_G_GA_b38	-280783	rs35787821	0.350694	81	101	1	0.00177951	0.278038	0.0870202	0.442056	0.435135	0.363594	0.000153459	-0.440563	-0.761722	-0.247865	0	0	NA	NA	NA
ENSG00000277452	RN7SL473P	chr1	150566562	150566860	misc_RNA	2737	1.03686	133.312	100.479	0.00387348	chr1_150548550_C_G_b38	-18310	rs6663989	0.260417	62	75	1	0.00145264	-0.338349	0.103846	0.388461	0.386146	0.342675	0.000176364	0.450654	0.143271	1.33607	0	0	NA	NA	NA
ENSG00000274963	RN7SL600P	chr1	150568971	150569269	misc_RNA	2743	1.05854	141.563	101.099	0.00106479	chr1_150572164_C_T_b38	2895	rs12131809	0.177083	50	51	1	0.000322202	-0.46854	0.126558	0.120688	0.121883	0.180944	0.000181205	-0.805801	-1.23672	-0.489336	0	0	NA	NA	NA
ENSG00000203804	ADAMTSL4-AS1	chr1	150560202	150574552	lncRNA	2749	1.05716	142.464	101.005	8.78023e-05	chr1_150897343_C_T_b38	322791	rs72704672	0.0625	18	18	1	1.61611e-05	-0.665633	0.148192	0.00879912	0.00943675	0.0274204	0.000179083	-0.836041	-1.19413	-0.534438	0	1	49	1	1
ENSG00000143384	MCL1	chr1	150574551	150579738	protein_coding	2759	1.0422	146.747	102.399	0.000125521	chr1_150745367_A_G_b38	165629	rs72704612	0.0833333	23	24	1	2.81791e-05	-0.311028	0.0714638	0.0129987	0.0151393	0.0401096	0.000163743	-0.285505	-0.425294	-0.140555	0	1	49	1	1
ENSG00000253047	AL356356.1	chr1	150600539	150600659	snoRNA	2796	1.0502	140.882	100.487	0.000297899	chr1_150241879_T_C_b38	-358780	rs12121923	0.472222	104	136	1	6.68384e-05	-0.338708	0.0820179	0.0314969	0.0342822	0.0761136	0.000176149	0.483662	0.249894	0.81605	0	0	NA	NA	NA
ENSG00000276103	AL356356.2	chr1	150608507	150608623	snRNA	2805	1.05221	148.776	101.499	0.0125898	chr1_151210400_C_T_b38	601777	rs76061334	0.0972222	27	28	1	0.00620583	-0.379839	0.136383	0.836616	0.835421	0.495019	0.000168147	-0.947942	-1.65343	-0.353479	0	0	NA	NA	NA
ENSG00000143420	ENSA	chr1	150600851	150629612	protein_coding	2821	1.05958	143.312	99.7359	0.000971454	chr1_151484520_C_A_b38	854908	rs61819479	0.107639	28	31	1	0.000262271	0.361312	0.0960944	0.113589	0.112407	0.172429	0.000179732	0.117999	0.05069	0.180781	0	0	NA	NA	NA
ENSG00000143457	GOLPH3L	chr1	150646230	150697154	protein_coding	2875	1.05409	147.512	101.9	0.00107841	chr1_150154910_T_A_b38	-542244	rs6693817	0.423611	87	122	1	0.000345449	0.133118	0.0361492	0.125987	0.129834	0.188362	0.000170864	0.036001	0.001822	0.073161	0	0	NA	NA	NA
ENSG00000143452	HORMAD1	chr1	150698060	150720895	protein_coding	2912	1.03341	154.19	102.88	0.00016131	chr1_150547347_G_A_b38	-173548	rs61819440	0.0694444	19	20	1	3.95341e-05	0.718719	0.16848	0.0169983	0.0214007	0.0528477	0.000150342	0.932005	0.676877	1.214	0	0	NA	NA	NA
ENSG00000163131	CTSS	chr1	150730188	150765792	protein_coding	2982	1.04585	148.396	100.612	1.42472e-05	chr1_150825859_A_C_b38	60067	rs72704639	0.395833	91	114	1	1.7429e-06	0.212672	0.0423209	0.0009999	0.00156099	0.00584935	0.000164335	0.250898	0.171813	0.307606	1	1	49	1	1
ENSG00000143387	CTSK	chr1	150796208	150808260	protein_coding	3057	1.05607	142.689	99.1466	0.00284229	chr1_151762965_G_A_b38	954705	rs74905404	0.0659722	18	19	1	0.000926405	0.62357	0.183671	0.316568	0.307901	0.304473	0.00017803	0.635181	0.307606	0.916985	1	0	NA	NA	NA
ENSG00000143437	ARNT	chr1	150809713	150876708	protein_coding	3181	1.04869	160.007	99.6901	0.00134471	chr1_150989066_G_A_b38	112358	rs12075317	0.107639	30	31	1	0.000387365	0.423049	0.115907	0.176682	0.175525	0.224396	0.000154164	0.173922	0.088796	0.255882	0	0	NA	NA	NA
ENSG00000224800	RPS27AP6	chr1	150881236	150881683	processed_pseudogene	3184	1.04186	171.754	101.694	0.0157444	chr1_151833835_A_T_b38	952152	rs4284267	0.0798611	21	23	1	0.00814516	0.500729	0.186141	0.926807	0.929305	0.520681	0.000139713	-0.916616	-1.70183	-0.403795	0	0	NA	NA	NA
ENSG00000143379	SETDB1	chr1	150926263	150964744	protein_coding	3200	1.06434	170.253	101.009	0.00308311	chr1_150026744_A_C_b38	-899519	rs28496715	0.201389	50	58	1	0.00113915	-0.22906	0.0687322	0.388661	0.378135	0.338894	0.00015415	-0.114452	-0.165599	-0.067168	0	0	NA	NA	NA
ENSG00000259357	AL590133.2	chr1	150965245	150966256	lncRNA	3275	1.07875	167.08	100.127	0.00219696	chr1_150026539_G_A_b38	-938706	rs7521171	0.340278	77	98	1	0.000720399	-0.317689	0.0915558	0.274873	0.272474	0.285604	0.000166064	0.926957	0.48005	1.28544	0	0	NA	NA	NA
ENSG00000143418	CERS2	chr1	150960583	150975004	protein_coding	3308	1.05577	164.434	100.268	0.00696238	chr1_151030034_C_T_b38	55030	rs4589116	0.229167	59	66	1	0.00290069	-0.172049	0.0566055	0.667933	0.660787	0.443515	0.000154312	0.087592	0.006096	0.15095	0	0	NA	NA	NA
ENSG00000143412	ANXA9	chr1	150982249	150995634	protein_coding	3335	1.05338	168.066	100.297	0.000899145	chr1_151650604_A_T_b38	668355	rs116328607	0.0520833	12	15	1	0.000248706	0.758233	0.200868	0.124888	0.123681	0.182743	0.00014955	1.23714	0.749169	1.9586	0	0	NA	NA	NA
ENSG00000143409	MINDY1	chr1	150996086	151008375	protein_coding	3373	1.0841	166.583	99.0988	0.00233209	chr1_151727738_T_C_b38	719363	rs2275920	0.163194	43	47	1	0.000726442	-0.355599	0.102554	0.288071	0.284364	0.291973	0.000169974	-0.187349	-0.293357	-0.088514	0	0	NA	NA	NA
ENSG00000143363	PRUNE1	chr1	151008420	151035713	protein_coding	3373	1.05835	163.4	99.8232	0.00252844	chr1_151007805_T_C_b38	-615	rs7548516	0.194444	53	56	1	0.000837578	-0.255711	0.0746562	0.317268	0.311767	0.306718	0.00015688	-0.138674	-0.215056	-0.073113	0	0	NA	NA	NA
ENSG00000163141	BNIPL	chr1	151036321	151047720	protein_coding	3371	1.03664	171.821	101.642	0.00485273	chr1_151042698_C_T_b38	6377	rs117770722	0.0520833	14	15	1	0.00202109	-0.578503	0.183357	0.550145	0.549621	0.407804	0.000136717	-0.398877	-0.726069	-0.147432	0	0	NA	NA	NA
ENSG00000143443	C1orf56	chr1	151047751	151051986	protein_coding	3343	1.07892	162.208	98.8425	0.0223367	chr1_151809614_T_C_b38	761863	rs12045886	0.246528	60	71	1	0.0111055	-0.270333	0.104834	0.965403	0.969935	0.532077	0.000171162	-0.287869	-0.456064	-0.104755	0	0	NA	NA	NA
ENSG00000213190	MLLT11	chr1	151060397	151069544	protein_coding	3331	1.03348	169.393	101.261	0.00480342	chr1_151112020_C_A_b38	51623	rs113869543	0.486111	104	140	1	0.00195791	-0.401552	0.126869	0.548445	0.542113	0.404845	0.000136889	0.417571	0.203444	0.692237	0	0	NA	NA	NA
ENSG00000197622	CDC42SE1	chr1	151050971	151070325	protein_coding	3326	1.08638	165.4	99.3208	0.000801862	chr1_150373611_A_C_b38	-696714	rs11579341	0.111111	31	32	1	0.000201656	-0.430235	0.112248	0.0994901	0.100131	0.160468	0.000172672	-0.161372	-0.233661	-0.03363	0	0	NA	NA	NA
ENSG00000143458	GABPB2	chr1	151070578	151125542	protein_coding	3326	1.05508	155.887	98.4023	0.00584435	chr1_151092039_C_T_b38	21461	rs113966764	0.0555556	16	16	1	0.00213597	0.624596	0.19907	0.579742	0.574422	0.415722	0.000162322	0.248129	0.038702	0.356522	0	0	NA	NA	NA
ENSG00000143434	SEMA6C	chr1	151131685	151146664	protein_coding	3269	1.0671	161.976	99.5384	0.000486413	chr1_151081644_T_A_b38	-65020	rs7414477	0.40625	94	117	1	0.000111795	0.1986	0.0497335	0.059894	0.0619599	0.117018	0.000163779	-0.432088	-0.542622	-0.320314	0	0	NA	NA	NA
ENSG00000163154	TNFAIP8L2	chr1	151156649	151159749	protein_coding	3263	1.06013	159.027	99.3789	0.00282617	chr1_151143169_C_T_b38	-13480	rs56299877	0.211806	56	61	1	0.000932928	0.244229	0.0719816	0.338566	0.334174	0.318409	0.000162326	0.570809	0.306484	0.799924	0	0	NA	NA	NA
ENSG00000163156	SCNM1	chr1	151156664	151170296	protein_coding	3263	1.04246	166.073	100.596	0.001176	chr1_151371674_C_A_b38	215010	rs2769265	0.190972	52	55	1	0.00035059	0.473176	0.128641	0.160684	0.162267	0.215092	0.000144844	0.298845	0.166553	0.430811	0	0	NA	NA	NA
ENSG00000163155	LYSMD1	chr1	151159748	151165948	protein_coding	3249	1.04169	173.264	102.265	0.00574723	chr1_150173642_G_T_b38	-992306	rs7512610	0.0625	16	18	1	0.00254617	0.550772	0.178734	0.620138	0.613695	0.428584	0.000138403	0.234795	0.070556	0.451083	0	0	NA	NA	NA
ENSG00000163159	VPS72	chr1	151176304	151195321	protein_coding	3260	1.06185	159.17	99.4579	0.00597808	chr1_150673896_A_T_b38	-521425	rs1241575	0.0520833	13	15	1	0.00231894	0.370551	0.119093	0.59714	0.58786	0.420186	0.000163279	0.164597	-0.004484	0.29392	0	0	NA	NA	NA
ENSG00000143398	PIP5K1A	chr1	151197949	151249536	protein_coding	3263	1.04408	168.86	100.325	0.00993105	chr1_151565936_G_A_b38	367987	rs11204849	0.149306	37	43	1	0.00444979	0.392657	0.135479	0.79892	0.802189	0.485	0.000143391	0.115476	4.9e-05	0.362817	0	0	NA	NA	NA
ENSG00000159352	PSMD4	chr1	151254703	151267479	protein_coding	3324	1.05884	164.073	100.111	0.00118023	chr1_151362903_T_A_b38	108200	rs1752384	0.0798611	23	23	1	0.000340582	0.19167	0.0519926	0.155984	0.15542	0.209668	0.000156536	0.15675	0.063157	0.219429	0	0	NA	NA	NA
ENSG00000143373	ZNF687	chr1	151281618	151292176	protein_coding	3397	1.05119	166.835	100.34	0.0159713	chr1_150989647_C_T_b38	-291971	rs4590677	0.413194	95	119	1	0.00785803	-0.139154	0.0514866	0.926307	0.925258	0.519259	0.000149345	0.078512	0.015869	0.133887	0	0	NA	NA	NA
ENSG00000232671	ZNF687-AS1	chr1	151279678	151281950	lncRNA	3399	1.04177	152.91	98.5565	0.0132607	chr1_151948063_A_T_b38	666113	rs16833669	0.326389	79	94	1	0.0058354	0.321528	0.114574	0.858814	0.861114	0.501331	0.000156874	0.607232	0.267974	0.938682	0	0	NA	NA	NA
ENSG00000265753	RN7SL444P	chr1	151300665	151300964	misc_RNA	3401	1.06325	167.454	100.424	0.000213801	chr1_151501328_A_G_b38	200364	rs61261719	0.204861	50	59	1	4.46003e-05	-0.525976	0.124201	0.0244976	0.0276966	0.064606	0.000156057	-0.996906	-1.44607	-0.676922	0	0	NA	NA	NA
ENSG00000143393	PI4KB	chr1	151291797	151327715	protein_coding	3382	1.05838	175.747	101.07	0.00325014	chr1_150570652_C_T_b38	-757063	rs11204666	0.142361	37	41	1	0.00121731	-0.249304	0.075263	0.415158	0.407616	0.352842	0.000145877	-0.12236	-0.176422	-0.064107	0	0	NA	NA	NA
ENSG00000143390	RFX5	chr1	151340640	151347357	protein_coding	3370	1.04845	168.468	100.52	0.00123568	chr1_150960220_T_A_b38	-387137	rs12143614	0.0625	17	18	1	0.000370115	0.389393	0.106308	0.170083	0.170212	0.220846	0.000146281	0.236385	0.15985	0.33239	0	0	NA	NA	NA
ENSG00000143416	SELENBP1	chr1	151364304	151372707	protein_coding	3340	1.04906	176.824	100.942	1.20837e-14	chr1_151375344_C_T_b38	2637	rs11806477	0.392361	86	113	1	2.15224e-17	-0.560545	0.0564425	9.999e-05	5.59616e-13	1.13529e-11	0.000139713	-0.458351	-0.519429	-0.387596	0	1	49	1	1
ENSG00000159377	PSMB4	chr1	151399560	151401937	protein_coding	3315	1.0507	174.341	100.585	0.00196241	chr1_151563440_C_T_b38	163880	rs1891593	0.420139	93	121	1	0.000647241	0.0822571	0.0234925	0.265673	0.267484	0.283006	0.000142633	-0.076286	-0.130056	-0.045637	0	0	NA	NA	NA
ENSG00000143442	POGZ	chr1	151402724	151459494	protein_coding	3246	1.05831	182.572	100.241	0.00630586	chr1_152456409_C_T_b38	996915	rs6666237	0.229167	61	66	1	0.00257248	-0.131695	0.0427832	0.667333	0.661761	0.443936	0.000140386	0.054939	0.027702	0.123227	0	0	NA	NA	NA
ENSG00000143375	CGN	chr1	151510510	151538692	protein_coding	3207	1.059	183.942	99.6908	0.02028	chr1_151823390_C_T_b38	312880	rs12036145	0.461806	103	133	1	0.0102018	0.134872	0.0516849	0.972103	0.973928	0.533231	0.000139721	0.083506	0.011487	0.134752	0	0	NA	NA	NA
ENSG00000143367	TUFT1	chr1	151540305	151583583	protein_coding	3217	1.05215	185.116	100.568	0.00389319	chr1_151535585_A_C_b38	-4720	rs11204842	0.375	85	108	1	0.0014686	-0.21923	0.0673556	0.49975	0.489539	0.385606	0.000135112	-0.17605	-0.2807	-0.081999	0	0	NA	NA	NA
ENSG00000232536	AL365436.2	chr1	151540516	151561855	lncRNA	3217	1.04612	185.937	100.976	0.00147391	chr1_151037213_A_G_b38	-503303	rs1534058	0.0590278	15	17	1	0.000471147	0.536837	0.14938	0.225077	0.220789	0.255566	0.000131302	0.706711	0.19325	1.00917	0	0	NA	NA	NA
ENSG00000207606	MIR554	chr1	151545796	151545891	miRNA	3228	1.06698	176.017	99.2112	0.000419103	chr1_152503664_C_T_b38	957868	rs473000	0.0555556	15	16	1	9.08506e-05	0.783155	0.193435	0.0519948	0.0579239	0.111809	0.00015065	0.942061	0.190702	1.3032	0	0	NA	NA	NA
ENSG00000223861	AL365436.1	chr1	151557446	151557940	processed_pseudogene	3227	1.03289	184.848	101.59	0.000165931	chr1_151037213_A_G_b38	-520233	rs1534058	0.0590278	15	17	1	3.64978e-05	0.640419	0.149408	0.0232977	0.0265531	0.0625566	0.000125138	1.23326	0.787928	1.7578	0	0	NA	NA	NA
ENSG00000143376	SNX27	chr1	151612006	151699091	protein_coding	3160	1.05232	176.004	100.605	0.015604	chr1_150877559_A_G_b38	-734447	rs7517566	0.104167	25	30	1	0.00772312	0.258634	0.0954781	0.926907	0.930916	0.520944	0.000142206	-0.112711	-0.198376	-0.016489	0	0	NA	NA	NA
ENSG00000178796	RIIAD1	chr1	151710433	151729805	protein_coding	3324	1.06178	188.024	100.958	0.00060545	chr1_150990810_C_T_b38	-719623	rs11587720	0.482639	102	139	1	0.000162455	0.251709	0.0646702	0.0881912	0.0914308	0.15156	0.000138192	-0.157422	-0.208213	-0.082356	0	0	NA	NA	NA
ENSG00000269621	AL589765.7	chr1	151755541	151759911	lncRNA	3348	1.05172	195.859	101.961	2.23957e-07	chr1_151715696_C_T_b38	-39845	rs116265747	0.0555556	15	16	1	1.45697e-08	0.957683	0.157656	9.999e-05	2.55219e-05	0.000145711	0.000127485	0.973733	0.752367	1.12584	0	1	18	1	0
ENSG00000236940	AL589765.3	chr1	151757659	151758442	processed_pseudogene	3350	1.05377	189.464	101.512	2.24486e-06	chr1_151727751_G_A_b38	-29908	rs2275921	0.180556	48	52	1	2.1309e-07	0.669264	0.121695	0.00039996	0.000273623	0.00123765	0.000132867	1.04265	0.818699	1.48691	0	1	6	0	0
ENSG00000143450	OAZ3	chr1	151762899	151771334	protein_coding	3355	1.07285	182.124	100.084	2.18069e-06	chr1_151728047_G_C_b38	-34852	rs59527020	0.177083	47	51	1	1.68511e-07	0.823048	0.148269	0.00019998	0.00021731	0.00101077	0.000148945	0.764437	0.490888	0.942087	0	1	49	1	1
ENSG00000143436	MRPL9	chr1	151759647	151763496	protein_coding	3356	1.06551	184.422	100.095	0.00584277	chr1_151830973_G_T_b38	67477	rs80223568	0.236111	60	68	1	0.00233042	-0.222682	0.0716052	0.643236	0.633591	0.43478	0.00014296	-0.167196	-0.247994	-0.085707	0	0	NA	NA	NA
ENSG00000203288	TDRKH-AS1	chr1	151790804	151794402	lncRNA	3373	1.06436	185.255	100.016	0.0016676	chr1_152536390_G_A_b38	745586	rs566973	0.0555556	15	16	1	0.000513264	1.06705	0.298974	0.241276	0.238537	0.265982	0.00014168	1.08658	0.322334	1.39722	0	0	NA	NA	NA
ENSG00000182134	TDRKH	chr1	151770107	151791416	protein_coding	3373	1.04016	196.648	102.016	0.000415022	chr1_151374835_A_T_b38	-416581	rs1752381	0.163194	43	47	1	0.000112366	0.554577	0.138925	0.0655934	0.0696059	0.126431	0.000121189	0.248778	0.129613	0.398664	0	0	NA	NA	NA
ENSG00000213171	LINGO4	chr1	151800264	151806154	protein_coding	3390	1.06253	188.644	100.46	7.99493e-06	chr1_151793219_G_A_b38	-12935	rs71625138	0.0694444	19	20	1	8.52571e-07	0.869678	0.167589	0.00079992	0.000976678	0.00386799	0.000138143	1.31159	0.931175	1.74558	0	1	36	1	1
ENSG00000143365	RORC	chr1	151806071	151831845	protein_coding	3405	1.04701	189.61	100.115	0.00473453	chr1_151552812_C_G_b38	-279033	rs115502990	0.0625	18	18	1	0.00181204	0.490053	0.15365	0.576842	0.572268	0.415022	0.000129221	0.431205	0.204562	0.608515	0	0	NA	NA	NA
ENSG00000225556	C2CD4D	chr1	151837819	151840557	protein_coding	3416	1.04869	189.524	100.622	0.00642749	chr1_151147269_G_C_b38	-693288	rs3811402	0.0555556	15	16	1	0.00268217	-0.714911	0.233268	0.685231	0.686774	0.451383	0.000130158	-3.05007	-6.64386	-0.989099	0	0	NA	NA	NA
ENSG00000234614	C2CD4D-AS1	chr1	151841877	151850385	lncRNA	3421	1.0556	186.202	99.7819	0.00983563	chr1_152024216_G_C_b38	182339	rs999992	0.274306	70	79	1	0.00429244	0.338031	0.116148	0.828917	0.827208	0.492425	0.000136185	0.22056	0.100599	0.342659	0	0	NA	NA	NA
ENSG00000159445	THEM4	chr1	151870866	151909637	protein_coding	3468	1.05082	184.693	99.0927	1.94887e-07	chr1_151896416_C_T_b38	-13221	rs7542137	0.409722	95	118	1	7.59996e-09	-0.618236	0.0995571	9.999e-05	2.09305e-05	0.000122536	0.000134705	0.334971	0.157634	0.43168	0	1	49	1	1
ENSG00000197747	S100A10	chr1	151982915	151993859	protein_coding	3508	1.0466	198.699	101.269	0.00167528	chr1_152023491_A_G_b38	29632	rs1994606	0.243056	63	70	1	0.000559356	-0.222958	0.06291	0.270673	0.262769	0.280221	0.000123112	0.238215	0.129563	0.356505	0	0	NA	NA	NA
ENSG00000229021	AL450992.2	chr1	151994531	152042774	lncRNA	3510	1.03386	204.521	102.059	0.00068758	chr1_151861290_C_T_b38	-133241	rs878549	0.298611	70	86	1	0.000204992	0.348892	0.0911329	0.120088	0.120873	0.18008	0.000113556	0.553197	0.27561	0.80832	0	0	NA	NA	NA
ENSG00000163191	S100A11	chr1	152032506	152047907	protein_coding	3684	1.05384	181.227	99.9793	0.0118068	chr1_152503664_C_T_b38	455757	rs473000	0.0555556	15	16	1	0.00539233	-0.3078	0.108636	0.869413	0.873086	0.504446	0.000138944	-0.1905	-0.36577	-0.03984	0	0	NA	NA	NA
ENSG00000159450	TCHH	chr1	152106317	152115454	protein_coding	3822	1.04672	195.3	101.515	0.00679651	chr1_152866438_G_T_b38	750984	rs115867607	0.0555556	16	16	1	0.00299334	-0.62564	0.206535	0.723428	0.719304	0.461774	0.000125311	-1.75617	-6.64386	-0.303927	0	0	NA	NA	NA
ENSG00000143536	CRNN	chr1	152409243	152414263	protein_coding	4270	1.04113	213.794	100.79	0.0041731	chr1_152300300_T_C_b38	-113963	rs2184950	0.232639	61	67	1	0.0016151	0.457703	0.141908	0.576442	0.572481	0.415028	0.000111915	1.54037	1.0284	2.16107	0	0	NA	NA	NA
ENSG00000163209	SPRR3	chr1	153001747	153003856	protein_coding	4077	1.05939	209.11	101.137	0.00375742	chr1_152492884_G_A_b38	-508863	rs16834130	0.0590278	15	17	1	0.00145224	0.589605	0.180956	0.526547	0.517211	0.395677	0.000123096	0.983482	-0.254388	1.2755	0	0	NA	NA	NA
ENSG00000163218	PGLYRP4	chr1	153330120	153348841	protein_coding	3943	1.04737	223.086	103.248	4.44379e-11	chr1_153348105_T_C_b38	-736	rs3006459	0.166667	43	48	1	7.8128e-13	0.841598	0.105098	9.999e-05	4.05642e-09	4.51861e-08	0.000109994	-1.93002	-2.24971	-1.53447	0	1	11	1	0
ENSG00000163220	S100A9	chr1	153357854	153361023	protein_coding	3957	1.07032	207.978	100.817	0.000141984	chr1_153567821_A_C_b38	209967	rs16829285	0.0520833	13	15	1	2.82509e-05	0.715761	0.164482	0.019998	0.0220087	0.0540223	0.000129162	1.78395	0.593664	3.12542	1	0	NA	NA	NA
ENSG00000163221	S100A12	chr1	153373711	153375621	protein_coding	3999	1.03599	210.765	102.043	0.000804668	chr1_152969361_T_C_b38	-406260	rs60644584	0.0902778	23	26	1	0.000246642	-0.667039	0.176601	0.141786	0.143924	0.200563	0.000111162	-2.88187	-3.69027	-1.42271	1	0	NA	NA	NA
ENSG00000143546	S100A8	chr1	153390032	153391073	protein_coding	4037	1.05419	220.539	102.578	7.83294e-05	chr1_153567821_A_C_b38	176748	rs16829285	0.0520833	13	15	1	1.6415e-05	0.759993	0.169346	0.0113989	0.0134208	0.0364819	0.000114339	2.3482	1.16654	4.09786	1	1	49	1	1
ENSG00000238279	BX470102.1	chr1	153533603	153535115	lncRNA	3995	1.0456	207.977	102.088	0.00281285	chr1_153236839_G_T_b38	-296764	rs114903842	0.0798611	22	23	1	0.00108635	-0.701111	0.209472	0.431157	0.421328	0.358511	0.000117147	-0.897852	-2.58376	-0.07389	0	0	NA	NA	NA
ENSG00000197956	S100A6	chr1	153534599	153536244	protein_coding	3995	1.05017	210.484	102.545	0.00128823	chr1_152908954_T_C_b38	-627290	rs4523473	0.21875	53	63	1	0.000444725	-0.208697	0.0578046	0.221778	0.217024	0.253215	0.000117897	-0.236464	-0.321033	-0.135711	0	0	NA	NA	NA
ENSG00000188015	S100A3	chr1	153547329	153549258	protein_coding	3979	1.03483	207.116	102.247	0.000295913	chr1_153562687_T_G_b38	13429	rs16835455	0.118056	30	34	1	7.66808e-05	-0.591361	0.144461	0.0521948	0.0531132	0.105174	0.000112586	-1.64533	-2.25861	-0.648054	0	0	NA	NA	NA
ENSG00000196154	S100A4	chr1	153543613	153550136	protein_coding	3980	1.06075	179.922	98.8281	0.000224075	chr1_153560335_G_A_b38	10199	rs61558997	0.107639	28	31	1	4.09587e-05	-0.330418	0.077621	0.0306969	0.0316402	0.0717162	0.000143831	-0.508356	-0.647516	-0.334135	0	0	NA	NA	NA
ENSG00000196754	S100A2	chr1	153561108	153567890	protein_coding	4008	1.06633	200.373	101.069	0.00123754	chr1_153212541_G_A_b38	-355349	rs10494294	0.184028	49	53	1	0.000384773	0.320149	0.0876684	0.19518	0.193766	0.237451	0.000132006	0.4785	0.309124	0.695282	0	0	NA	NA	NA
ENSG00000188643	S100A16	chr1	153606886	153613145	protein_coding	4095	1.06665	204.807	100.179	0.00304632	chr1_153373787_A_G_b38	-239358	rs4772	0.0763889	21	22	1	0.00107055	-0.301148	0.0898553	0.444956	0.432733	0.362771	0.000129307	-0.472516	-0.845741	-0.272607	0	0	NA	NA	NA
ENSG00000189334	S100A14	chr1	153614255	153616986	protein_coding	4102	1.04332	207.326	101.419	0.000539457	chr1_153609591_A_G_b38	-7395	rs9660389	0.149306	37	43	1	0.000146558	0.250223	0.0638288	0.0923908	0.0943543	0.154442	0.000116436	0.334231	0.17956	0.506723	0	0	NA	NA	NA
ENSG00000189171	S100A13	chr1	153618787	153631360	protein_coding	4054	1.05795	212.742	101.645	0.000128684	chr1_154487001_C_T_b38	855641	rs10908840	0.420139	92	121	1	2.70992e-05	0.34289	0.0786058	0.020398	0.0213655	0.0527714	0.00012031	0.271093	0.173181	0.396402	0	0	NA	NA	NA
ENSG00000160679	CHTOP	chr1	153633982	153646306	protein_coding	4053	1.0463	230.337	103.576	1.73377e-10	chr1_153662949_G_A_b38	28967	rs3795396	0.440972	98	127	1	4.20284e-12	-0.452465	0.0588378	9.999e-05	1.77855e-08	1.80856e-07	0.000106073	0.165648	0.133121	0.201385	0	1	49	1	1
ENSG00000272030	AL162258.2	chr1	153631438	153634397	lncRNA	4055	1.0538	215.838	102.103	2.17479e-05	chr1_153632380_A_T_b38	-2017	rs6694006	0.416667	93	120	1	3.42886e-06	0.369524	0.0759257	0.00269973	0.00342786	0.0116966	0.000116648	-0.38616	-0.533035	-0.260915	0	1	49	1	0
ENSG00000143553	SNAPIN	chr1	153658703	153661852	protein_coding	3991	1.06393	201.505	100.164	0.0010889	chr1_153664928_A_G_b38	6225	rs6427671	0.208333	52	60	1	0.000310246	-0.164884	0.0444091	0.175882	0.173333	0.222871	0.000130039	0.093145	0.039929	0.150279	0	0	NA	NA	NA
ENSG00000143621	ILF2	chr1	153661788	153671028	protein_coding	3985	1.03728	207.701	101.439	0.00653063	chr1_154526481_C_T_b38	855453	rs4585969	0.229167	57	66	1	0.00284467	-0.105274	0.034564	0.731427	0.730471	0.464881	0.000113402	0.100617	0.058335	0.155377	0	0	NA	NA	NA
ENSG00000143624	INTS3	chr1	153728050	153774808	protein_coding	3881	1.0518	229.456	101.923	0.0039649	chr1_153845954_C_T_b38	117904	rs60173188	0.118056	30	34	1	0.00161487	-0.149612	0.0463856	0.580442	0.574968	0.41593	0.000108859	-0.118441	-0.194144	-0.04713	0	0	NA	NA	NA
ENSG00000143554	SLC27A3	chr1	153774354	153780157	protein_coding	3934	1.02002	298.989	106.999	0.000232944	chr1_154693874_C_T_b38	919520	rs11264243	0.204861	52	59	1	8.46079e-05	-0.334621	0.0822659	0.0612939	0.0632254	0.118692	7.33241e-05	-0.235237	-0.37559	-0.115958	0	0	NA	NA	NA
ENSG00000223599	AL513523.3	chr1	153852106	153853414	processed_pseudogene	3974	1.05429	299.281	103.31	0.000644201	chr1_153048923_A_G_b38	-804491	rs11205179	0.385417	89	111	1	0.000207683	-0.220402	0.0576248	0.156684	0.156232	0.210454	8.4296e-05	-0.265673	-0.425231	-0.10732	0	0	NA	NA	NA
ENSG00000143614	GATAD2B	chr1	153789030	153923360	protein_coding	3977	1.02914	305.421	104.707	0.0021483	chr1_154144396_C_T_b38	221036	rs12091348	0.114583	32	33	1	0.000920413	0.263722	0.0776341	0.474753	0.467437	0.376569	7.45759e-05	0.194479	0.082591	0.302315	0	0	NA	NA	NA
ENSG00000198837	DENND4B	chr1	153929501	153946718	protein_coding	3962	1.03886	297.814	104.203	0.00039846	chr1_154917009_C_A_b38	970291	rs1218592	0.201389	49	58	1	0.000126638	-0.179474	0.0453245	0.10029	0.101184	0.161396	7.96052e-05	0.149745	0.064464	0.224549	0	0	NA	NA	NA
ENSG00000160741	CRTC2	chr1	153947669	153958615	protein_coding	3935	1.04864	298.573	103.829	0.000201524	chr1_153398400_G_A_b38	-560215	rs12044231	0.111111	28	32	1	5.56146e-05	0.304513	0.0728901	0.0486951	0.0498326	0.10048	8.26098e-05	0.291041	0.17274	0.363593	0	0	NA	NA	NA
ENSG00000282386	AL358472.4	chr1	153964361	153965070	lncRNA	3923	1.05876	296.069	103.459	0.000574742	chr1_153824254_T_C_b38	-140107	rs75860520	0.114583	31	33	1	0.000183696	-0.727321	0.188495	0.136686	0.137113	0.194523	8.67307e-05	0.846831	0.436582	1.31214	0	0	NA	NA	NA
ENSG00000273026	AL358472.3	chr1	153966516	153966930	lncRNA	3921	1.04193	284.727	103.286	0.00972138	chr1_153219643_A_G_b38	-746873	rs11205232	0.197917	50	57	1	0.00493693	0.455299	0.159013	0.932907	0.933081	0.521442	8.43101e-05	0.669926	0.345239	1.10613	0	0	NA	NA	NA
ENSG00000143578	CREB3L4	chr1	153967534	153974361	protein_coding	3921	1.0256	307.048	104.79	0.000186149	chr1_154004075_G_T_b38	36541	rs2790681	0.493056	108	142	1	5.4911e-05	0.227279	0.0543598	0.0507949	0.0510514	0.102331	7.30936e-05	0.238601	0.163573	0.329385	0	0	NA	NA	NA
ENSG00000143570	SLC39A1	chr1	153959099	153968184	protein_coding	3921	1.04343	287.995	103.026	0.000517753	chr1_154769103_A_C_b38	800919	rs7547552	0.305556	72	88	1	0.000157484	0.149214	0.0382535	0.125587	0.124983	0.183874	8.38612e-05	0.100616	0.042017	0.147326	0	0	NA	NA	NA
ENSG00000143543	JTB	chr1	153974269	153977674	protein_coding	3914	1.0466	294.987	103.242	0.000230894	chr1_154766628_T_C_b38	788954	rs4845391	0.326389	78	94	1	6.21128e-05	0.147011	0.035434	0.0527947	0.0568893	0.110333	8.29289e-05	0.134003	0.074088	0.181265	0	0	NA	NA	NA
ENSG00000272654	AL358472.2	chr1	153977743	153979160	lncRNA	3914	1.04882	290.175	103.313	0.00153744	chr1_154728581_C_A_b38	750838	rs6663192	0.472222	100	136	1	0.000574537	-0.36847	0.104197	0.341566	0.337068	0.319601	8.50618e-05	0.313066	0.165812	0.511942	0	0	NA	NA	NA
ENSG00000143545	RAB13	chr1	153981617	153986358	protein_coding	3895	1.06187	291.43	102.997	0.0033643	chr1_153941785_C_G_b38	-44573	rs72694260	0.0694444	19	20	1	0.00140999	0.27899	0.0853865	0.607939	0.598672	0.424103	8.9198e-05	0.259319	0.089163	0.410237	0	0	NA	NA	NA
ENSG00000177954	RPS27	chr1	153990762	153992155	protein_coding	3881	1.03794	324.942	106.395	0.00697739	chr1_154373210_T_C_b38	382448	rs72696290	0.402778	87	116	1	0.00385399	-0.11822	0.0401255	0.888911	0.890403	0.509466	7.26843e-05	-0.095929	-0.170107	-0.030071	0	0	NA	NA	NA
ENSG00000231416	AL358472.1	chr1	153995632	153995960	processed_pseudogene	3857	1.01825	311.592	105.835	0.000153368	chr1_153092548_G_C_b38	-903084	rs11205194	0.302083	76	87	1	4.79018e-05	-0.522945	0.124025	0.040196	0.0437957	0.0911883	6.98361e-05	-0.941888	-1.32021	-0.668505	0	0	NA	NA	NA
ENSG00000264384	RN7SL431P	chr1	154166245	154166549	misc_RNA	3506	1.05188	299.797	103.505	0.00140648	chr1_153573830_G_A_b38	-592719	rs28636749	0.0902778	25	26	1	0.00052403	0.530603	0.148919	0.325867	0.320024	0.311194	8.33456e-05	0.695145	0.280093	1.07103	0	0	NA	NA	NA
ENSG00000215938	MIR190B	chr1	154193665	154193743	miRNA	3488	1.07611	284.266	102.169	0.00512201	chr1_153787569_ATACT_A_b38	-406174	rs71584140	0.125	33	36	1	0.00221272	0.345962	0.11066	0.747825	0.742484	0.467771	9.66377e-05	1.00569	0.554224	1.36796	0	0	NA	NA	NA
ENSG00000143549	TPM3	chr1	154155304	154194648	protein_coding	3487	1.07249	284.608	102.278	0.00130399	chr1_153707440_G_A_b38	-487208	rs11264279	0.0625	15	18	1	0.000443416	-0.273153	0.0756398	0.281272	0.277721	0.28861	9.51881e-05	-0.145875	-0.239537	-0.049014	0	0	NA	NA	NA
ENSG00000163263	C1orf189	chr1	154199085	154206333	protein_coding	3477	1.04961	285.998	102.712	0.00333861	chr1_154713065_G_A_b38	506732	rs16830122	0.0833333	23	24	1	0.00137602	0.355424	0.10853	0.60014	0.593981	0.42253	8.65763e-05	0.418941	0.246764	0.620898	0	0	NA	NA	NA
ENSG00000143569	UBAP2L	chr1	154220179	154271510	protein_coding	3431	1.03746	290.729	103.975	7.19499e-05	chr1_154245913_GAAAC_G_b38	25734	rs34188388	0.107639	29	31	1	1.6957e-05	-0.285977	0.0638379	0.0158984	0.0176178	0.0453248	8.10796e-05	-0.158391	-0.227213	-0.050182	1	1	49	1	1
ENSG00000143612	C1orf43	chr1	154206696	154220637	protein_coding	3431	1.05915	280.332	102.387	0.000206219	chr1_154270981_A_T_b38	50344	rs12354278	0.121528	28	35	1	5.06192e-05	-0.192215	0.045742	0.0428957	0.0462031	0.0950861	9.17402e-05	-0.126657	-0.189495	-0.06743	0	0	NA	NA	NA
ENSG00000143575	HAX1	chr1	154272589	154275875	protein_coding	3309	1.07286	276.312	102.593	0.000801839	chr1_153390031_A_G_b38	-882558	rs3006488	0.125	32	36	1	0.000255285	0.188221	0.049959	0.166983	0.171782	0.221935	9.81846e-05	0.068412	0.014861	0.134984	0	0	NA	NA	NA
ENSG00000143595	AQP10	chr1	154321090	154325325	protein_coding	3249	1.01722	302.849	106.595	0.00400777	chr1_153595137_G_A_b38	-725953	rs78216419	0.107639	30	31	1	0.00207435	-0.467764	0.148645	0.70063	0.697042	0.454362	7.15382e-05	-1.01071	-1.63222	-0.461398	0	0	NA	NA	NA
ENSG00000143515	ATP8B2	chr1	154325553	154351304	protein_coding	3231	1.0381	279.656	104.343	0.00296187	chr1_154696037_T_C_b38	370484	rs7542467	0.0590278	17	17	1	0.00130723	0.481233	0.146243	0.550145	0.546162	0.406592	8.45078e-05	-0.330635	-0.483333	-0.1689	0	0	NA	NA	NA
ENSG00000226855	RPSAP17	chr1	154378207	154379089	processed_pseudogene	3087	1.03267	279.317	105	0.0026591	chr1_154576404_G_A_b38	197315	rs2072661	0.256944	67	74	1	0.00119611	-0.260908	0.0786389	0.510449	0.50917	0.392733	8.2744e-05	-0.685107	-2.06176	-0.248674	0	0	NA	NA	NA
ENSG00000160712	IL6R	chr1	154405193	154469450	protein_coding	3031	1.04738	258.04	103.256	0.000243971	chr1_154385959_CGTTTTTGTACACAGGT_C_b38	-19234	rs60426166	0.25	62	72	1	6.63333e-05	-0.333856	0.0808042	0.0478952	0.0523953	0.10419	9.51003e-05	-0.220103	-0.310721	-0.12206	1	0	NA	NA	NA
ENSG00000228013	IL6R-AS1	chr1	154402328	154406564	lncRNA	3032	1.05744	272.212	103.908	0.00301212	chr1_154561387_G_C_b38	154823	rs72698182	0.0729167	18	21	1	0.001302	0.619931	0.188322	0.541946	0.53358	0.401911	9.38398e-05	1.07081	0.687494	1.677	0	0	NA	NA	NA
ENSG00000160714	UBE2Q1	chr1	154548577	154559028	protein_coding	2802	1.04547	243.34	103.47	0.0234374	chr1_154323116_C_T_b38	-235912	rs6685323	0.270833	68	78	1	0.0138281	-0.104718	0.0419239	0.9953	0.996519	0.538577	0.000100072	-0.05059	-0.105649	-0.000885	0	0	NA	NA	NA
ENSG00000233875	AL592078.1	chr1	154579065	154579663	lncRNA	2777	1.0433	221.65	102.266	0.00328187	chr1_154731249_G_A_b38	151586	rs884664	0.277778	70	80	1	0.0013161	0.345355	0.105017	0.506649	0.496875	0.388289	0.000108902	0.570689	0.156917	0.919047	0	0	NA	NA	NA
ENSG00000160710	ADAR	chr1	154582057	154628013	protein_coding	2723	1.03261	243.497	105.043	0.000710573	chr1_154619725_T_C_b38	-8288	rs9426829	0.402778	94	116	1	0.000262544	0.198132	0.0526992	0.147985	0.147793	0.20373	9.48939e-05	0.07353	0.011263	0.11333	0	0	NA	NA	NA
ENSG00000143603	KCNN3	chr1	154697455	154870281	protein_coding	2579	1.04422	200.495	101.771	2.32611e-05	chr1_154788592_A_G_b38	-81689	rs1891806	0.295139	72	85	1	3.58035e-06	0.381572	0.0785662	0.00349965	0.00359978	0.0122017	0.00012084	0.6059	0.3673	0.82105	0	1	47	1	1
ENSG00000163344	PMVK	chr1	154924740	154936719	protein_coding	2570	1.04038	215.835	103.381	0.0128119	chr1_154836483_C_T_b38	-100236	rs11264272	0.236111	64	68	1	0.00683436	-0.17552	0.0637872	0.932007	0.933381	0.521477	0.000110517	-0.118242	-0.253692	-0.033443	0	0	NA	NA	NA
ENSG00000270361	AL451085.2	chr1	154937370	154938059	lncRNA	2570	1.05053	216.164	103.093	0.0012014	chr1_153954576_C_G_b38	-982794	rs10908557	0.274306	66	79	1	0.000424545	0.409467	0.112997	0.209379	0.208427	0.247091	0.000114967	0.717093	0.377854	1.09383	0	0	NA	NA	NA
ENSG00000163346	PBXIP1	chr1	154944076	154956123	protein_coding	2573	1.03829	210.085	102.504	0.0168685	chr1_154576045_C_G_b38	-380078	rs2072659	0.0833333	23	24	1	0.00910913	-0.273512	0.103202	0.968603	0.969681	0.532077	0.000112579	-0.26662	-0.428111	-0.11573	0	0	NA	NA	NA
ENSG00000271380	AL451085.3	chr1	154961825	154962623	lncRNA	2584	1.08742	196.042	99.9022	0.028662	chr1_154369544_T_A_b38	-592281	rs4845370	0.0590278	15	17	1	0.0155584	0.546321	0.222666	0.993401	0.995882	0.538425	0.00014626	-0.526604	-0.749279	-0.346971	0	0	NA	NA	NA
ENSG00000163348	PYGO2	chr1	154957026	154963853	protein_coding	2583	1.04546	206.777	102.291	0.00171598	chr1_154701279_G_A_b38	-262574	rs6696760	0.111111	30	32	1	0.000613574	0.34646	0.0985078	0.284272	0.278465	0.288943	0.00011776	0.239906	0.145885	0.348551	0	0	NA	NA	NA
ENSG00000160691	SHC1	chr1	154962298	154974395	protein_coding	2573	1.04909	214.928	103.14	0.00478445	chr1_154787700_C_T_b38	-186695	rs12744544	0.201389	49	58	1	0.00214444	-0.228442	0.0728376	0.628837	0.622477	0.430919	0.00011496	-0.123774	-0.195649	-0.064168	0	0	NA	NA	NA
ENSG00000173207	CKS1B	chr1	154974653	154979251	protein_coding	2574	1.02481	231.604	104.942	0.0041209	chr1_154841512_G_A_b38	-133141	rs34106427	0.236111	60	68	1	0.00197374	0.24523	0.077542	0.605239	0.604826	0.425902	9.65804e-05	0.217725	0.09203	0.346566	0	0	NA	NA	NA
ENSG00000160688	FLAD1	chr1	154983338	154993111	protein_coding	2575	1.06864	207.924	100.973	0.00371339	chr1_154761586_C_T_b38	-221752	rs1911289	0.3125	74	90	1	0.00141914	-0.177246	0.0542804	0.519648	0.506582	0.391828	0.000128358	-0.049499	-0.102774	0.000952	0	0	NA	NA	NA
ENSG00000160685	ZBTB7B	chr1	155002630	155018522	protein_coding	2583	1.04312	203.975	101.834	0.00033934	chr1_155022502_G_T_b38	19872	rs76798800	0.222222	55	64	1	8.72334e-05	0.255521	0.0629448	0.0537946	0.0584631	0.11253	0.000118253	0.209552	0.123894	0.316926	0	0	NA	NA	NA
ENSG00000163354	DCST2	chr1	155018520	155033781	protein_coding	2580	1.04936	209.193	102.43	1.12585e-33	chr1_155051158_G_A_b38	17377	rs78266397	0.21875	57	63	1	8.29388e-40	1.2338	0.0624766	9.999e-05	7.09565e-33	2.12062e-30	0.000118238	2.82045	2.68282	3.00607	0	1	49	1	1
ENSG00000163357	DCST1	chr1	155033824	155050930	protein_coding	2580	1.04782	215.029	103.1	0.000338134	chr1_155029453_T_C_b38	-4371	rs10908452	0.402778	92	116	1	9.60609e-05	0.396485	0.0982899	0.0553945	0.0605498	0.115208	0.000114321	1.08092	0.417732	1.44226	0	0	NA	NA	NA
ENSG00000232093	DCST1-AS1	chr1	155045191	155046118	lncRNA	2579	1.05723	203.52	101.426	4.12818e-26	chr1_155051158_G_A_b38	5040	rs78266397	0.21875	57	63	1	4.29783e-31	1.45446	0.0925729	9.999e-05	3.91552e-25	4.03178e-23	0.000125405	2.40889	2.23101	2.5644	0	1	49	1	1
ENSG00000143537	ADAM15	chr1	155050566	155062775	protein_coding	2573	1.0549	200.753	101.321	2.39685e-14	chr1_155051158_G_A_b38	592	rs78266397	0.21875	57	63	1	5.62273e-17	0.611317	0.0626481	9.999e-05	1.12338e-12	2.18495e-11	0.000125963	0.516399	0.416194	0.571172	0	1	49	1	1
ENSG00000243364	EFNA4	chr1	155063737	155069553	protein_coding	2566	1.05268	199.076	101.14	0.00028776	chr1_154576404_G_A_b38	-487333	rs2072661	0.256944	67	74	1	6.77197e-05	-0.414055	0.100347	0.0434957	0.0467723	0.0959352	0.000125907	-0.296014	-0.481854	-0.180837	0	0	NA	NA	NA
ENSG00000169242	EFNA1	chr1	155127876	155134899	protein_coding	2581	1.03986	222.838	103.204	0.00140818	chr1_154814660_T_C_b38	-313216	rs1106236	0.375	87	108	1	0.000514931	-0.215573	0.0604169	0.257074	0.252139	0.274504	0.000106817	-0.218121	-0.356441	-0.102109	1	0	NA	NA	NA
ENSG00000169241	SLC50A1	chr1	155135344	155138857	protein_coding	2607	1.02989	240.917	104.798	0.00414063	chr1_154772941_A_G_b38	-362403	rs57482361	0.128472	34	37	1	0.00197041	-0.193436	0.0611542	0.618638	0.619116	0.430079	9.48334e-05	-0.146562	-0.269098	-0.050525	0	0	NA	NA	NA
ENSG00000179085	DPM3	chr1	155139891	155140595	protein_coding	2620	1.06013	215.182	101.664	0.000859085	chr1_156066766_C_T_b38	926171	rs4661145	0.0555556	12	16	1	0.000259534	-0.448197	0.11911	0.147585	0.148167	0.204016	0.000119973	-0.235227	-0.484633	-0.008322	0	0	NA	NA	NA
ENSG00000163463	KRTCAP2	chr1	155169408	155173475	protein_coding	2626	1.05725	224.823	101.845	0.0130348	chr1_155745738_T_A_b38	572263	rs682020	0.0798611	22	23	1	0.00655785	0.359778	0.130072	0.939606	0.941722	0.52401	0.000113532	0.40961	0.147556	0.608648	0	0	NA	NA	NA
ENSG00000163462	TRIM46	chr1	155173787	155184971	protein_coding	2625	1.0427	231.562	102.962	0.00110132	chr1_154731483_C_T_b38	-442304	rs2102354	0.402778	96	116	1	0.000380115	-0.338202	0.0925241	0.211779	0.207983	0.246822	0.00010399	-0.531164	-0.949408	-0.141868	0	0	NA	NA	NA
ENSG00000185499	MUC1	chr1	155185824	155192916	protein_coding	2648	1.02654	253.484	105.643	0.00944591	chr1_154837554_A_G_b38	-355362	rs1218578	0.472222	104	136	1	0.00526976	0.150804	0.0530786	0.906009	0.905535	0.513822	8.88847e-05	-0.129484	-0.234527	-0.015302	0	0	NA	NA	NA
ENSG00000231064	AC234582.1	chr1	155195004	155205495	lncRNA	2650	1.05665	221.761	101.454	0.00463786	chr1_154739661_T_C_b38	-455343	rs11264253	0.166667	43	48	1	0.00189686	-0.165887	0.052247	0.625637	0.619321	0.430104	0.000114825	-0.272947	-0.384968	-0.107542	0	0	NA	NA	NA
ENSG00000173171	MTX1	chr1	155208699	155213824	protein_coding	2664	1.03254	232.488	103.437	0.00188809	chr1_154825511_G_A_b38	-383188	rs111992259	0.0972222	26	28	1	0.000735868	0.350675	0.101245	0.349465	0.340118	0.321102	9.93568e-05	0.228635	0.112071	0.409211	0	0	NA	NA	NA
ENSG00000169231	THBS3	chr1	155195588	155209051	protein_coding	2664	1.05277	224.898	102.187	1.06743e-07	chr1_155208991_T_A_b38	-60	rs760077	0.357639	86	103	1	6.26479e-09	-0.322855	0.0516587	9.999e-05	1.33825e-05	8.17446e-05	0.000111492	-0.378673	-0.451176	-0.281323	0	1	49	1	1
ENSG00000160766	GBAP1	chr1	155213821	155227422	transcribed_unprocessed_pseudogene	2683	1.04996	225.013	102.111	1.16785e-10	chr1_155206101_G_A_b38	-21321	rs914615	0.444444	99	128	1	1.84413e-12	0.593553	0.0756497	9.999e-05	1.07496e-08	1.13258e-07	0.000110193	0.776331	0.628998	1.00891	0	1	49	1	1
ENSG00000177628	GBA	chr1	155234452	155244699	protein_coding	2691	1.06978	234.357	101.997	0.00405884	chr1_155072528_T_C_b38	-172171	rs61811916	0.131944	33	38	1	0.00166675	0.40119	0.124766	0.589341	0.583887	0.418899	0.00011439	0.213513	0.05276	0.387576	0	0	NA	NA	NA
ENSG00000160767	FAM189B	chr1	155247205	155255483	protein_coding	2689	1.05355	240.206	103.576	0.00202009	chr1_156227589_C_T_b38	972106	rs2984613	0.354167	87	102	1	0.000802828	-0.241631	0.0702866	0.363864	0.359233	0.329775	0.000104714	-0.242579	-0.326381	-0.071341	0	0	NA	NA	NA
ENSG00000116521	SCAMP3	chr1	155255979	155262430	protein_coding	2702	1.05639	227.523	101.284	0.00676257	chr1_154338019_A_C_b38	-924411	rs767804	0.125	35	36	1	0.0029428	-0.265442	0.0874674	0.775722	0.768837	0.475727	0.000111805	-0.109836	-0.260669	-0.017059	0	0	NA	NA	NA
ENSG00000143630	HCN3	chr1	155277463	155289848	protein_coding	2720	1.0459	245.422	103.849	0.00216256	chr1_154796466_AC_A_b38	-480997	rs150147842	0.0763889	22	22	1	0.000883043	-0.465353	0.136491	0.394861	0.390054	0.344599	9.93933e-05	-0.644806	-0.968892	-0.33507	0	0	NA	NA	NA
ENSG00000176444	CLK2	chr1	155262868	155278491	protein_coding	2724	1.05002	226.371	101.628	0.00122715	chr1_156248323_G_A_b38	969832	rs2540169	0.197917	52	57	1	0.000395389	-0.230051	0.0631304	0.225077	0.221937	0.256263	0.000109557	-0.140563	-0.2037	-0.056711	0	0	NA	NA	NA
ENSG00000160752	FDPS	chr1	155308748	155320666	protein_coding	2714	1.06376	231.112	102.298	0.00143405	chr1_155341867_C_T_b38	33119	rs80187273	0.0625	17	18	1	0.000496703	0.488283	0.136448	0.254675	0.254462	0.275856	0.000113311	0.276049	0.148597	0.459548	0	0	NA	NA	NA
ENSG00000160753	RUSC1	chr1	155320894	155331114	protein_coding	2697	1.04503	214.084	101.549	0.00278638	chr1_154348466_A_G_b38	-972428	rs2297607	0.204861	52	59	1	0.00104167	0.198394	0.0590504	0.431057	0.427978	0.361318	0.000113544	0.14438	0.04793	0.221694	0	0	NA	NA	NA
ENSG00000225855	RUSC1-AS1	chr1	155316863	155324176	lncRNA	2699	1.05653	211.251	100.526	0.00709511	chr1_156080086_C_T_b38	755910	rs61813324	0.09375	27	27	1	0.00300429	0.295469	0.0975777	0.761024	0.759677	0.473262	0.00012048	0.177666	0.032826	0.309623	0	0	NA	NA	NA
ENSG00000227773	ASH1L-IT1	chr1	155396010	155396978	lncRNA	2598	1.04321	232.853	103.079	0.003855	chr1_154696037_T_C_b38	-700941	rs7542467	0.0590278	17	17	1	0.00166073	-0.576995	0.179376	0.586241	0.573761	0.415538	0.000103628	1.5258	0.353605	5.56073	0	0	NA	NA	NA
ENSG00000235919	ASH1L-AS1	chr1	155562042	155563944	lncRNA	2461	1.04277	234.691	102.42	0.00595936	chr1_156530566_G_C_b38	968524	rs732362	0.284722	71	82	1	0.00267724	0.243734	0.0795123	0.739326	0.739456	0.466948	0.000102632	0.157754	0.014382	0.247372	0	0	NA	NA	NA
ENSG00000116539	ASH1L	chr1	155335268	155562807	protein_coding	2460	1.05297	247.551	103.873	0.0160995	chr1_154778340_C_A_b38	-784467	rs7532286	0.486111	101	140	1	0.00907709	-0.113058	0.0426389	0.976402	0.979867	0.534991	0.000101373	0.043755	0.01392	0.073053	0	0	NA	NA	NA
ENSG00000225082	DAP3P1	chr1	155586644	155602197	unprocessed_pseudogene	2452	1.01998	254.72	105.417	0.00402008	chr1_156085394_T_C_b38	498750	rs12063564	0.253472	59	73	1	0.00196435	-0.303649	0.0959685	0.637336	0.633089	0.43464	8.6052e-05	-0.432651	-0.67562	-0.159956	0	0	NA	NA	NA
ENSG00000125459	MSTO1	chr1	155610188	155614971	protein_coding	2429	1.03975	258.667	104.888	0.00428655	chr1_156610085_G_A_b38	999897	rs12746675	0.111111	31	32	1	0.00205968	0.379488	0.120507	0.656334	0.654656	0.44144	9.19824e-05	0.214707	0.134494	0.312731	0	0	NA	NA	NA
ENSG00000246203	AL353807.3	chr1	155614726	155660245	unprocessed_pseudogene	2404	1.06966	236.983	102.044	0.000995286	chr1_154861502_T_G_b38	-798743	rs1218583	0.0590278	15	17	1	0.000317224	0.501638	0.135338	0.182982	0.183575	0.230287	0.00011307	-1.25164	-1.71677	-0.853941	0	0	NA	NA	NA
ENSG00000132676	DAP3	chr1	155687960	155739010	protein_coding	2412	1.07392	227.654	101.25	4.99661e-07	chr1_155810105_C_T_b38	122145	rs28460554	0.0659722	18	19	1	3.39441e-08	0.394133	0.0668434	0.00019998	5.62486e-05	0.000299276	0.000119655	-0.220319	-0.280155	-0.162147	0	1	49	1	1
ENSG00000163374	YY1AP1	chr1	155659443	155689000	protein_coding	2409	1.05283	233.504	102.503	0.00743456	chr1_154707091_C_T_b38	-981909	rs1995662	0.0902778	25	26	1	0.00348517	-0.290656	0.0975529	0.814919	0.810573	0.487423	0.000107412	0.194929	0.043793	0.343601	0	0	NA	NA	NA
ENSG00000203761	MSTO2P	chr1	155745829	155750137	unprocessed_pseudogene	2392	1.02373	241.376	104.583	0.000210477	chr1_155938032_T_A_b38	192203	rs11264422	0.479167	92	138	1	6.22331e-05	-0.352656	0.0850107	0.0452955	0.0456773	0.0941304	9.22554e-05	0.282863	0.169657	0.401429	0	0	NA	NA	NA
ENSG00000116580	GON4L	chr1	155749662	155859400	protein_coding	2271	1.05981	198.499	103	0.00184906	chr1_156029780_A_G_b38	170380	rs4661096	0.0555556	14	16	1	0.000699543	0.301413	0.0866487	0.281972	0.280533	0.289935	0.000129892	-0.179773	-0.41921	-0.031379	0	0	NA	NA	NA
ENSG00000132718	SYT11	chr1	155859567	155885199	protein_coding	2270	1.04019	208.945	104.507	0.00732431	chr1_156370422_A_G_b38	510855	rs4661039	0.309028	74	89	1	0.00374974	0.25256	0.0854592	0.772023	0.772185	0.476667	0.000114072	0.431954	0.193888	0.642496	0	0	NA	NA	NA
ENSG00000143622	RIT1	chr1	155897808	155911404	protein_coding	2316	1.04189	217.284	104.096	0.00281439	chr1_156171774_A_T_b38	260370	rs116284708	0.173611	48	50	1	0.00121576	-0.213886	0.064563	0.445955	0.437699	0.364613	0.000110457	-0.145371	-0.205455	-0.057357	0	0	NA	NA	NA
ENSG00000207475	SNORA80E	chr1	155919909	155920045	snoRNA	2315	1.04398	207.893	102.85	0.0183795	chr1_155107242_G_A_b38	-812803	rs72702284	0.0555556	15	16	1	0.0101992	-0.297659	0.114063	0.974803	0.976817	0.534104	0.000116428	-0.981676	-2.24816	-0.229433	0	0	NA	NA	NA
ENSG00000132680	KHDC4	chr1	155913045	155934413	protein_coding	2321	1.01452	224.958	105.428	0.0201221	chr1_156581300_G_T_b38	646887	rs4661186	0.0625	16	18	1	0.0123894	0.215141	0.0847494	0.989801	0.989327	0.536847	9.52062e-05	0.077863	-0.005903	0.206554	0	0	NA	NA	NA
ENSG00000273002	AL355388.1	chr1	155978799	155982986	lncRNA	2344	1.04414	218.268	104.031	0.00107503	chr1_155906822_G_A_b38	-71977	rs3856261	0.381944	83	110	1	0.000396289	0.383227	0.105184	0.194881	0.192056	0.236182	0.000110968	0.488945	0.161335	0.802824	0	0	NA	NA	NA
ENSG00000116584	ARHGEF2	chr1	155946851	156007070	protein_coding	2389	1.03204	229.595	105.75	0.000383509	chr1_156031555_G_A_b38	24485	rs7513082	0.135417	35	39	1	0.000135924	0.257514	0.0653483	0.0736926	0.0768654	0.135539	0.000100401	0.157431	0.069494	0.243567	0	0	NA	NA	NA
ENSG00000163479	SSR2	chr1	156009048	156020951	protein_coding	2391	1.02625	224.464	105.271	0.00365397	chr1_156418269_C_T_b38	397318	rs57549302	0.128472	29	37	1	0.00174785	0.235245	0.0734978	0.556044	0.548145	0.407171	0.000100254	0.166261	0.081406	0.29542	0	0	NA	NA	NA
ENSG00000160803	UBQLN4	chr1	156035299	156053798	protein_coding	2403	1.03089	208.7	103.956	0.00264164	chr1_156908945_T_C_b38	855147	rs6671392	0.145833	38	42	1	0.00112091	-0.309562	0.0927516	0.415558	0.409235	0.353342	0.000109929	-0.20881	-0.320932	-0.084704	0	0	NA	NA	NA
ENSG00000116586	LAMTOR2	chr1	156054782	156058506	protein_coding	2405	1.04824	207.942	103.638	0.00677882	chr1_155243333_T_A_b38	-811449	rs11264345	0.326389	75	94	1	0.00329646	-0.120087	0.0400592	0.741826	0.740538	0.467085	0.000118419	-0.061976	-0.13858	-0.00884	0	0	NA	NA	NA
ENSG00000132698	RAB25	chr1	156061160	156070504	protein_coding	2407	1.05868	182.37	100.113	0.00238434	chr1_156516217_G_A_b38	455057	rs6685228	0.177083	42	51	1	0.00079425	-0.241522	0.0701897	0.327467	0.325528	0.314286	0.000140749	0.117213	-0.014614	0.220467	0	0	NA	NA	NA
ENSG00000254726	MEX3A	chr1	156072013	156082465	protein_coding	2428	1.03261	214.167	104.656	4.38292e-20	chr1_156105054_T_C_b38	22589	rs6661281	0.472222	101	136	1	3.66391e-23	-0.694752	0.0563818	9.999e-05	2.57735e-18	1.14424e-16	0.000107885	1.27737	1.11724	1.41111	0	1	48	1	0
ENSG00000160789	LMNA	chr1	156082573	156140089	protein_coding	2428	1.04237	204.759	103.486	0.000200274	chr1_156828410_A_G_b38	745837	rs77000416	0.0520833	14	15	1	5.36584e-05	-0.52206	0.124685	0.0315968	0.0344426	0.0762777	0.000117442	-0.457794	-0.718728	-0.102675	0	0	NA	NA	NA
ENSG00000196189	SEMA4A	chr1	156147366	156177752	protein_coding	2472	1.01912	218.901	103.888	5.24983e-05	chr1_156178374_T_C_b38	31008	rs6701295	0.458333	96	132	1	1.16442e-05	0.258741	0.056585	0.0079992	0.0104055	0.0297709	9.97694e-05	0.243142	0.167836	0.308054	0	1	49	1	1
ENSG00000160785	SLC25A44	chr1	156193932	156212796	protein_coding	2531	1.05298	223.679	103.32	0.00240084	chr1_156191031_C_T_b38	-2901	rs10159384	0.260417	68	75	1	0.000967532	-0.205931	0.0608903	0.39896	0.39042	0.344814	0.000112193	-0.142866	-0.198908	-0.064972	0	0	NA	NA	NA
ENSG00000160783	PMF1	chr1	156212993	156240042	protein_coding	2580	1.05245	223.58	102.892	0.00118833	chr1_155745738_T_A_b38	-467255	rs682020	0.0798611	22	23	1	0.000413686	0.519108	0.142961	0.218378	0.212099	0.249894	0.000112009	0.340172	0.192415	0.494382	0	0	NA	NA	NA
ENSG00000242252	BGLAP	chr1	156242184	156243317	protein_coding	2705	1.04698	226.098	103.035	0.0035877	chr1_156855009_G_A_b38	612825	rs4661063	0.170139	44	49	1	0.00152329	-0.44858	0.138301	0.541646	0.534541	0.402328	0.00010836	-1.28809	-1.992	-0.82106	0	0	NA	NA	NA
ENSG00000160781	PAQR6	chr1	156243320	156248117	protein_coding	2701	1.06009	235.783	103.353	0.00805159	chr1_157096868_G_A_b38	848751	rs7527190	0.493056	102	142	1	0.00397547	0.220204	0.0750029	0.838216	0.836854	0.495286	0.000109476	0.358522	0.209668	0.511182	0	0	NA	NA	NA
ENSG00000198952	SMG5	chr1	156249224	156282825	protein_coding	2761	1.0383	229.61	102.872	0.00437111	chr1_156832865_A_G_b38	550040	rs4661061	0.225694	56	65	1	0.0019033	-0.195618	0.0616316	0.615438	0.617836	0.429648	0.00010301	0.074737	0.022517	0.121178	0	0	NA	NA	NA
ENSG00000163472	TMEM79	chr1	156282935	156293185	protein_coding	2762	1.06417	224.888	101.68	0.0191921	chr1_157118898_G_A_b38	835963	rs1176539	0.333333	83	96	1	0.0102829	-0.242099	0.0928775	0.983902	0.985273	0.536049	0.000116631	0.21802	0.056681	0.329865	0	0	NA	NA	NA
ENSG00000198715	GLMP	chr1	156290089	156295689	protein_coding	2802	1.05474	241.442	103.195	0.00220224	chr1_156377518_A_G_b38	81829	rs56353055	0.0798611	23	23	1	0.000868373	-0.440212	0.128928	0.392561	0.38646	0.342799	0.000104673	-0.402375	-0.60661	-0.241443	0	0	NA	NA	NA
ENSG00000163467	TSACC	chr1	156337314	156346995	protein_coding	2917	1.03838	242.801	103.783	1.81922e-05	chr1_156075392_T_A_b38	-261922	rs3814314	0.208333	53	60	1	3.34176e-06	0.614891	0.126184	0.00259974	0.00352018	0.0119684	9.74471e-05	1.05243	0.738042	1.31156	0	1	49	1	1
ENSG00000163468	CCT3	chr1	156308968	156367873	protein_coding	3036	1.07076	239.473	101.848	6.76734e-06	chr1_156273015_A_G_b38	-94858	rs11264463	0.284722	71	82	1	8.30582e-07	0.207313	0.039904	0.00109989	0.000995987	0.00393429	0.000112372	0.180666	0.110738	0.228643	0	1	49	1	1
ENSG00000132677	RHBG	chr1	156369211	156385219	protein_coding	3045	1.04627	262.251	104.488	0.0036051	chr1_156645322_A_G_b38	276111	rs2365715	0.315972	75	91	1	0.00165326	-0.314518	0.0977349	0.59764	0.591776	0.421608	9.31555e-05	-0.507769	-0.831019	-0.12361	0	0	NA	NA	NA
ENSG00000206651	AL139412.1	chr1	156484098	156484210	misc_RNA	3325	1.04853	269.197	102.143	0.0049247	chr1_157120344_G_A_b38	636134	rs12022068	0.0868056	24	25	1	0.00210977	-0.521101	0.165877	0.724128	0.71784	0.461268	9.15837e-05	-1.14498	-2.08334	-0.352731	0	0	NA	NA	NA
ENSG00000116604	MEF2D	chr1	156463727	156500779	protein_coding	3369	1.04669	313.024	104.984	0.000349161	chr1_156693486_C_T_b38	192707	rs4402117	0.340278	76	98	1	0.000115268	-0.205074	0.0514604	0.0913909	0.0913867	0.151528	7.81811e-05	-0.186067	-0.286405	-0.119446	0	0	NA	NA	NA
ENSG00000183856	IQGAP3	chr1	156525405	156572604	protein_coding	3590	1.04737	331.192	104.621	0.00164896	chr1_156064224_G_C_b38	-508380	rs72708251	0.208333	50	60	1	0.00067483	-0.331612	0.0950408	0.40306	0.39822	0.348393	7.40934e-05	-0.567967	-1.02641	-0.249866	0	0	NA	NA	NA
ENSG00000187862	TTC24	chr1	156579727	156586770	protein_coding	3606	1.04012	310.21	103.146	0.00105796	chr1_157227930_ATTG_A_b38	648203	rs72354431	0.118056	29	34	1	0.000367069	-0.432903	0.118111	0.262674	0.262184	0.279919	7.68167e-05	-1.14705	-1.79868	0.004658	0	0	NA	NA	NA
ENSG00000163382	NAXE	chr1	156591762	156594299	protein_coding	3627	1.0489	329.211	104.436	0.00364916	chr1_157058543_C_T_b38	466781	rs11582411	0.0520833	15	15	1	0.00167213	-0.33353	0.103757	0.689831	0.680954	0.449722	7.50015e-05	-0.217035	-0.387919	-0.074916	0	0	NA	NA	NA
ENSG00000160818	GPATCH4	chr1	156594487	156601496	protein_coding	3653	1.05991	319.148	103.507	0.00134894	chr1_156580980_A_G_b38	-20516	rs35412064	0.260417	66	75	1	0.000499153	-0.287587	0.0803966	0.324868	0.322056	0.31208	8.08256e-05	-0.165111	-0.292255	-0.105403	0	0	NA	NA	NA
ENSG00000272068	AL365181.2	chr1	156637783	156641004	lncRNA	3813	1.0303	335.596	105.231	0.00181699	chr1_156693543_G_C_b38	52539	rs4565704	0.291667	72	84	1	0.000782221	-0.287528	0.0834497	0.444256	0.442125	0.366327	6.8197e-05	0.814082	0.485766	1.29686	0	0	NA	NA	NA
ENSG00000272405	AL365181.3	chr1	156641666	156644887	lncRNA	3817	1.03336	365.373	106.594	0.00223408	chr1_156404464_C_T_b38	-240423	rs3431	0.263889	65	76	1	0.00106922	0.245259	0.0731711	0.549045	0.542846	0.405194	6.34384e-05	0.785189	0.307998	1.09208	0	0	NA	NA	NA
ENSG00000143320	CRABP2	chr1	156699606	156705816	protein_coding	3895	1.02009	338.637	104.989	0.000345873	chr1_156966490_T_C_b38	260674	rs6679776	0.215278	50	62	1	0.000114063	0.44541	0.11169	0.10209	0.104916	0.165049	6.47596e-05	0.746873	0.482076	1.10658	0	0	NA	NA	NA
ENSG00000223356	AL590666.1	chr1	156712212	156713174	lncRNA	3901	1.07069	315.456	102.256	0.000279482	chr1_157578193_C_T_b38	865019	rs74118681	0.0625	15	18	1	7.17258e-05	0.729419	0.177425	0.0649935	0.0687887	0.12543	8.52861e-05	1.07558	0.688116	1.91874	0	0	NA	NA	NA
ENSG00000143303	RRNAD1	chr1	156728442	156736960	protein_coding	3931	1.05145	343.189	104.561	0.00297828	chr1_157186622_C_A_b38	458180	rs12025765	0.263889	68	76	1	0.00133109	0.177248	0.0539554	0.622738	0.618831	0.430031	7.26838e-05	0.108838	0.062394	0.161652	0	0	NA	NA	NA
ENSG00000143319	ISG20L2	chr1	156721891	156728799	protein_coding	3930	1.04513	344.886	104.785	0.000575928	chr1_156835118_G_C_b38	106319	rs16837711	0.180556	40	52	1	0.000202411	0.409214	0.106792	0.163684	0.163893	0.216247	7.05133e-05	0.172633	0.093593	0.257889	0	0	NA	NA	NA
ENSG00000143314	MRPL24	chr1	156737303	156741590	protein_coding	3935	1.04969	327.896	103.687	0.00638297	chr1_156886199_G_A_b38	144609	rs12564828	0.0520833	14	15	1	0.00308076	-0.359746	0.119127	0.868913	0.867195	0.502508	7.55388e-05	-0.178366	-0.299482	0.005629	0	0	NA	NA	NA
ENSG00000143294	PRCC	chr1	156750610	156800815	protein_coding	3944	1.03834	348.604	105.244	0.000548919	chr1_157002189_T_C_b38	251579	rs6664744	0.385417	85	111	1	0.000197806	-0.21109	0.0549969	0.163384	0.160516	0.213974	6.78629e-05	0.160313	0.096955	0.234789	0	0	NA	NA	NA
ENSG00000143321	HDGF	chr1	156742109	156766925	protein_coding	3949	1.05084	343.959	104.449	0.00242105	chr1_157087656_C_T_b38	320731	rs12041191	0.493056	103	142	1	0.00104141	0.128345	0.0381999	0.548745	0.542188	0.404876	7.23449e-05	-0.073706	-0.106631	-0.020416	0	0	NA	NA	NA
ENSG00000027869	SH2D2A	chr1	156806243	156816862	protein_coding	3971	1.07428	330.048	103.029	0.0048966	chr1_156716932_G_A_b38	-99930	rs61516873	0.354167	84	102	1	0.00219112	-0.310539	0.0992301	0.787921	0.780011	0.479243	8.2652e-05	0.958087	0.36417	1.44881	0	0	NA	NA	NA
ENSG00000160838	LRRC71	chr1	156920632	156933094	protein_coding	4127	1.04531	354.789	104.712	0.00477319	chr1_156948556_T_C_b38	27924	rs6684725	0.0590278	14	17	1	0.00231109	-0.223127	0.071687	0.808519	0.804171	0.485647	6.85961e-05	-0.114942	-0.274405	0.00489	0	0	NA	NA	NA
ENSG00000132694	ARHGEF11	chr1	156934840	157045370	protein_coding	4274	1.05739	361.851	103.688	0.00764461	chr1_157658913_CA_C_b38	613543	rs71084247	0.256944	63	74	1	0.00379911	-0.142203	0.0481879	0.926507	0.930876	0.520944	7.05825e-05	-0.087067	-0.136694	-0.029813	0	0	NA	NA	NA
ENSG00000237842	AL157713.1	chr1	157059232	157060762	processed_pseudogene	4300	1.03609	423.637	106.91	0.000513637	chr1_156645322_A_G_b38	-415440	rs2365715	0.315972	75	91	1	0.000205908	0.292829	0.0765137	0.182782	0.181893	0.229111	5.53324e-05	0.653066	0.298094	0.913086	0	0	NA	NA	NA
ENSG00000224520	KRT8P45	chr1	157073257	157074703	processed_pseudogene	4330	1.01665	395.785	106.147	0.00754458	chr1_156693719_G_A_b38	-379538	rs12724719	0.142361	39	41	1	0.00416686	0.335864	0.115011	0.946605	0.948459	0.52593	5.46074e-05	0.790926	0.454531	1.17397	0	0	NA	NA	NA
ENSG00000117036	ETV3	chr1	157121191	157138474	protein_coding	4415	1.03698	413.582	105.467	8.79216e-06	chr1_156837690_T_C_b38	-300784	rs56761935	0.163194	42	47	1	1.73428e-06	0.309341	0.0615437	0.00219978	0.00290188	0.0101333	5.68848e-05	0.190008	0.115813	0.249006	0	1	49	1	1
ENSG00000163534	FCRL1	chr1	157794403	157820120	protein_coding	5658	1.04786	368.838	103.366	0.00136051	chr1_157921886_C_T_b38	101766	rs7547982	0.434028	102	125	1	0.000499702	-0.288998	0.0807981	0.378162	0.371818	0.335856	6.66645e-05	-0.899569	-1.2548	-0.565334	0	0	NA	NA	NA
ENSG00000183853	KIRREL1	chr1	157993273	158100262	protein_coding	5992	1.04927	366.739	103.325	6.13369e-05	chr1_158960008_A_G_b38	966735	rs856070	0.163194	44	47	1	1.32253e-05	0.382406	0.0842066	0.0155984	0.0180535	0.0462406	6.74252e-05	-0.620162	-0.864457	-0.36221	0	1	47	1	0
ENSG00000227295	ELL2P1	chr1	158175850	158177755	processed_pseudogene	5963	1.04197	373.267	103.778	0.00178019	chr1_158051492_A_G_b38	-126263	rs4971186	0.409722	87	118	1	0.000701247	0.264403	0.076025	0.464654	0.465582	0.375968	6.43243e-05	-0.525469	-0.782503	-0.183172	0	0	NA	NA	NA
ENSG00000158473	CD1D	chr1	158178030	158186427	protein_coding	5958	1.04356	383.251	104.134	0.00792849	chr1_158777057_A_G_b38	599027	rs16841094	0.09375	26	27	1	0.00404214	0.374954	0.127953	0.947805	0.948562	0.52593	6.30527e-05	0.786607	0.539805	1.10103	0	0	NA	NA	NA
ENSG00000158477	CD1A	chr1	158254424	158258269	protein_coding	5894	1.05826	368.538	102.449	0.0015189	chr1_158654738_G_T_b38	400314	rs35948326	0.0520833	15	15	1	0.000536647	-0.759977	0.213709	0.405359	0.400882	0.349668	6.95426e-05	NA	NA	NA	0	0	NA	NA	NA
ENSG00000158481	CD1C	chr1	158289923	158294774	protein_coding	5905	1.06013	381.473	103.081	3.25845e-05	chr1_158731870_A_C_b38	441947	rs77800865	0.142361	37	41	1	6.14068e-06	-0.555648	0.117522	0.00739926	0.00923914	0.0269356	6.76801e-05	-1.43948	-2.13165	-0.79939	0	1	35	1	1
ENSG00000158488	CD1E	chr1	158353696	158357553	protein_coding	5815	1.04919	364.971	102.74	0.00150763	chr1_157462208_A_T_b38	-891488	rs2309832	0.340278	79	98	1	0.000541816	-0.317406	0.0893262	0.405859	0.399704	0.34902	6.77315e-05	0.559235	0.219263	1.1693	0	0	NA	NA	NA
ENSG00000231434	AL365440.1	chr1	158523672	158525838	processed_pseudogene	5833	1.06789	323.619	102.437	0.00525915	chr1_158218574_T_A_b38	-305098	rs142349238	0.0729167	21	21	1	0.0023133	-0.44751	0.143792	0.80152	0.799498	0.484221	8.22385e-05	-1.87117	-5.58861	-0.539442	0	0	NA	NA	NA
ENSG00000163563	MNDA	chr1	158831351	158849506	protein_coding	5827	1.05473	375.43	104.212	0.00180836	chr1_158989660_T_C_b38	158309	rs856146	0.215278	55	62	1	0.000732824	-0.232259	0.067033	0.477452	0.466968	0.376411	6.73182e-05	-0.568275	-1.15064	-0.240454	0	0	NA	NA	NA
ENSG00000163565	IFI16	chr1	158999968	159055155	protein_coding	5775	1.05554	353.064	101.872	0.000880859	chr1_158224233_T_C_b38	-775735	rs12723141	0.260417	61	75	1	0.000271281	-0.188575	0.0502797	0.244676	0.243518	0.269227	7.18102e-05	-0.174719	-0.27049	-0.072739	0	0	NA	NA	NA
ENSG00000179639	FCER1A	chr1	159289714	159308224	protein_coding	5413	1.02369	406.526	105.662	0.000443302	chr1_158749526_A_G_b38	-540188	rs432682	0.0868056	21	25	1	0.000159447	0.617856	0.158535	0.158984	0.156612	0.210742	5.47686e-05	1.35333	1.13513	1.64698	0	0	NA	NA	NA
ENSG00000158716	DUSP23	chr1	159780932	159782543	protein_coding	4695	1.05103	436.222	105.41	8.66016e-05	chr1_160714973_T_C_b38	934041	rs76985633	0.125	32	36	1	2.3966e-05	0.306203	0.0697001	0.029797	0.0306598	0.0700642	5.70874e-05	0.277454	0.161412	0.444173	0	0	NA	NA	NA
ENSG00000181036	FCRL6	chr1	159800511	159816257	protein_coding	4708	1.02735	451.07	106.731	0.0068892	chr1_160189312_AC_A_b38	388801	rs34857687	0.454861	99	131	1	0.00385456	-0.288796	0.0980234	0.951905	0.953352	0.527273	5.01215e-05	0.922998	0.498356	1.3062	0	0	NA	NA	NA
ENSG00000158714	SLAMF8	chr1	159826811	159837492	protein_coding	4701	1.03512	447.813	106.445	0.00141006	chr1_160681148_C_T_b38	854337	rs6667145	0.0972222	27	28	1	0.000628706	-0.312548	0.0890464	0.458254	0.451421	0.369895	5.21361e-05	-0.950886	-1.83764	-0.214631	0	0	NA	NA	NA
ENSG00000212161	AL590560.1	chr1	159851906	159851972	snoRNA	4694	1.04837	434.585	105.817	0.000210483	chr1_160150866_A_G_b38	298894	rs12743096	0.177083	48	51	1	6.87281e-05	0.514075	0.124704	0.0735926	0.076161	0.134855	5.66952e-05	0.837834	0.317609	1.41508	0	0	NA	NA	NA
ENSG00000272668	AL590560.3	chr1	159854870	159867685	lncRNA	4692	1.05334	429.518	104.994	6.28841e-23	chr1_159856126_C_T_b38	1256	rs11587021	0.326389	77	94	1	2.15258e-26	1.10896	0.0810648	9.999e-05	2.38517e-21	1.53017e-19	5.85169e-05	2.20439	1.93654	2.50453	0	1	48	1	0
ENSG00000188004	SNHG28	chr1	159834495	159855237	lncRNA	4692	1.05586	436.061	105.362	1.01134e-07	chr1_159872589_A_G_b38	17352	rs34241039	0.0972222	27	28	1	9.95537e-09	0.663118	0.107756	9.999e-05	2.45732e-05	0.000140872	5.82191e-05	0.716796	0.519022	0.945904	0	1	48	1	1
ENSG00000243284	VSIG8	chr1	159854316	159862657	protein_coding	4712	1.03666	451.143	106.287	0.000427935	chr1_159883383_C_A_b38	20726	rs6659439	0.260417	66	75	1	0.000160166	0.283644	0.0728026	0.163084	0.162435	0.215268	5.20805e-05	-0.491318	-0.762761	-0.296871	0	0	NA	NA	NA
ENSG00000266458	MIR4259	chr1	159899979	159900079	miRNA	4576	1.03209	438.25	106.141	0.00262636	chr1_158950498_G_C_b38	-949581	rs111880457	0.0625	16	18	1	0.00125406	-0.521658	0.157918	0.672333	0.671386	0.447078	5.26134e-05	-2.79129	-3.25276	-1.1069	0	0	NA	NA	NA
ENSG00000213085	CFAP45	chr1	159872364	159900165	protein_coding	4576	1.05795	425.106	104.721	0.00409229	chr1_158972191_C_T_b38	-927974	rs16841379	0.0798611	22	23	1	0.00193639	-0.346012	0.109201	0.812419	0.809286	0.48708	6.02141e-05	-0.191808	-0.295693	-0.098664	0	0	NA	NA	NA
ENSG00000158710	TAGLN2	chr1	159918107	159925732	protein_coding	4507	1.05327	413.696	104.489	0.00152776	chr1_159887765_G_T_b38	-37967	rs74124749	0.0590278	16	17	1	0.00061296	-0.358166	0.101828	0.445055	0.443109	0.366788	6.07374e-05	-0.367233	-0.524895	-0.097612	0	0	NA	NA	NA
ENSG00000085552	IGSF9	chr1	159927039	159945613	protein_coding	4507	1.02744	424.157	105.826	0.00344177	chr1_159847488_A_T_b38	-98125	rs2501348	0.378472	87	109	1	0.00167898	0.14446	0.0449574	0.760324	0.759296	0.473205	5.33212e-05	-0.208798	-0.291989	-0.055006	0	0	NA	NA	NA
ENSG00000224259	LINC01133	chr1	159958035	159984750	lncRNA	4499	1.05643	391.502	103.143	0.000980979	chr1_160411701_G_C_b38	453666	rs75452211	0.0520833	13	15	1	0.000335908	-0.678705	0.183911	0.29527	0.293282	0.296949	6.49911e-05	-0.705988	-1.1173	-0.264668	0	0	NA	NA	NA
ENSG00000143315	PIGM	chr1	160024953	160031990	protein_coding	4476	1.04918	390.119	104.07	0.00787925	chr1_160443395_G_T_b38	411405	rs7531531	0.34375	79	99	1	0.0040018	-0.206239	0.0702991	0.947605	0.949798	0.52621	6.33631e-05	-0.114388	-0.178442	-0.045894	0	0	NA	NA	NA
ENSG00000162729	IGSF8	chr1	160091340	160098943	protein_coding	4481	1.04002	405.784	104.867	0.00155802	chr1_160843973_G_A_b38	745030	rs61803260	0.0833333	23	24	1	0.000641457	0.417682	0.119199	0.455754	0.449516	0.3693	5.87021e-05	0.41961	0.215934	0.57905	0	0	NA	NA	NA
ENSG00000162734	PEA15	chr1	160205337	160215376	protein_coding	4428	1.03808	399.821	105.182	0.00332951	chr1_159827295_G_A_b38	-378042	rs4076130	0.0625	15	18	1	0.00156384	0.340947	0.105382	0.724328	0.722807	0.462527	5.91079e-05	0.30067	0.201322	0.388195	0	0	NA	NA	NA
ENSG00000227741	AL121987.2	chr1	160202199	160208869	lncRNA	4419	1.04911	420.089	106.338	0.00422384	chr1_160871223_A_G_b38	662354	rs78600824	0.0902778	23	26	1	0.00217439	0.523803	0.167247	0.816318	0.818056	0.489999	5.88262e-05	0.883141	0.536735	1.32689	0	0	NA	NA	NA
ENSG00000228606	AL139011.1	chr1	160261741	160263328	lncRNA	4375	1.03832	433.746	106.891	0.00384874	chr1_160636209_G_A_b38	374468	rs11580370	0.0902778	25	26	1	0.0020103	0.467529	0.148104	0.80292	0.801327	0.484777	5.45389e-05	0.36442	-0.070576	0.696688	0	0	NA	NA	NA
ENSG00000132716	DCAF8	chr1	160215715	160262549	protein_coding	4376	1.0493	394.401	104.945	0.00210495	chr1_160175105_C_T_b38	-87444	rs11265343	0.399306	93	115	1	0.000911274	-0.200135	0.0588635	0.547945	0.541703	0.404744	6.27042e-05	-0.095202	-0.165102	-0.053503	0	0	NA	NA	NA
ENSG00000224261	RPSAP18	chr1	160266340	160267225	processed_pseudogene	4369	1.06339	376.734	103.471	0.00793949	chr1_159495044_A_G_b38	-772181	rs12134470	0.170139	43	49	1	0.00393176	0.461363	0.156947	0.943406	0.94406	0.52488	6.94155e-05	0.57345	0.187802	0.839706	0	0	NA	NA	NA
ENSG00000162735	PEX19	chr1	160276812	160286348	protein_coding	4357	1.0261	401.93	105.839	0.003	chr1_160153766_G_T_b38	-132582	rs6697199	0.482639	102	139	1	0.00143631	-0.13211	0.0405035	0.686131	0.691024	0.452653	5.59564e-05	0.079612	0.033375	0.127051	0	0	NA	NA	NA
ENSG00000235082	SUMO1P3	chr1	160317403	160317706	processed_pseudogene	4370	1.05063	413.745	104.959	0.0012578	chr1_160806751_C_T_b38	489348	rs6667581	0.423611	96	122	1	0.000504082	-0.291791	0.0816367	0.383162	0.381586	0.340571	6.00937e-05	-0.67589	-1.06636	-0.393254	0	0	NA	NA	NA
ENSG00000202078	AL513282.1	chr1	160326104	160326216	misc_RNA	4394	1.05758	399.458	104.036	0.00588096	chr1_160420194_A_G_b38	93978	rs3737798	0.430556	96	124	1	0.00284754	-0.296687	0.0974203	0.894211	0.895434	0.510837	6.39878e-05	0.551613	0.220762	1.04191	0	0	NA	NA	NA
ENSG00000122218	COPA	chr1	160288594	160343273	protein_coding	4417	1.05008	413.956	105.156	0.00419282	chr1_160069050_A_G_b38	-274223	rs1186676	0.267361	66	77	1	0.00203494	-0.126521	0.0401283	0.811419	0.810723	0.487464	5.99307e-05	-0.086215	-0.136407	-0.048088	0	0	NA	NA	NA
ENSG00000162736	NCSTN	chr1	160343316	160358952	protein_coding	4416	1.02652	434.765	106.834	0.00175821	chr1_159616352_T_A_b38	-726964	rs11265246	0.121528	31	35	1	0.000825976	0.30224	0.0881336	0.529647	0.522178	0.397714	5.18227e-05	0.229668	0.129689	0.331263	0	0	NA	NA	NA
ENSG00000162738	VANGL2	chr1	160400564	160428670	protein_coding	4481	1.05426	386.655	103.656	0.00234493	chr1_160432794_G_A_b38	32230	rs6658093	0.413194	90	119	1	0.000959559	-0.19217	0.0567796	0.576442	0.572277	0.415022	6.52417e-05	0.158493	0.053246	0.251126	0	0	NA	NA	NA
ENSG00000162739	SLAMF6	chr1	160485030	160523262	protein_coding	4273	1.03154	425.576	105.957	0.00129078	chr1_160764443_G_T_b38	241181	rs518242	0.291667	73	84	1	0.000552097	-0.339431	0.0956718	0.411259	0.407551	0.352842	5.40572e-05	0.828018	0.501629	1.11767	0	0	NA	NA	NA
ENSG00000066294	CD84	chr1	160541095	160579516	protein_coding	4145	1.03487	416.929	105.978	0.000337075	chr1_160157445_C_T_b38	-422071	rs10908763	0.454861	99	131	1	0.000119262	0.219787	0.0552795	0.119288	0.120476	0.179655	5.59411e-05	0.443807	0.173836	0.676724	0	0	NA	NA	NA
ENSG00000117090	SLAMF1	chr1	160608106	160647295	protein_coding	3931	1.05237	393.088	105.274	0.00536599	chr1_160364572_C_T_b38	-282723	rs10908776	0.173611	41	50	1	0.00271579	0.433175	0.141526	0.867713	0.868617	0.502903	6.36929e-05	0.553961	0.206669	0.847315	0	0	NA	NA	NA
ENSG00000117091	CD48	chr1	160678746	160711831	protein_coding	3931	1.03055	396.308	105.743	0.00464982	chr1_159998174_G_T_b38	-713657	rs55725533	0.111111	30	32	1	0.00235722	0.325224	0.104701	0.835116	0.834658	0.494795	5.78106e-05	0.602892	0.322947	0.847228	0	0	NA	NA	NA
ENSG00000026751	SLAMF7	chr1	160739057	160754821	protein_coding	3949	1.02798	399.55	105.296	0.000185142	chr1_160750764_G_A_b38	11707	rs3766374	0.270833	68	78	1	5.68815e-05	-0.443882	0.1064	0.0644936	0.0654725	0.121646	5.67325e-05	-0.62395	-1.0026	-0.384459	1	0	NA	NA	NA
ENSG00000122224	LY9	chr1	160796074	160828261	protein_coding	3970	1.0405	388.652	105.179	0.000678801	chr1_160707800_T_C_b38	-88274	rs352679	0.409722	97	118	1	0.000251396	0.354856	0.0940817	0.216478	0.215364	0.252191	6.14099e-05	-0.570279	-0.805159	-0.241859	0	0	NA	NA	NA
ENSG00000122223	CD244	chr1	160830160	160862887	protein_coding	3951	1.03602	371.396	105.377	0.000437323	chr1_160943517_C_T_b38	80630	rs3928804	0.454861	101	131	1	0.000153783	0.311476	0.0797196	0.137186	0.138072	0.195407	6.30953e-05	-0.713216	-1.02592	-0.347569	0	0	NA	NA	NA
ENSG00000179914	ITLN1	chr1	160876540	160885180	protein_coding	3954	1.02146	338.74	103.961	7.25664e-07	chr1_160929453_A_G_b38	44273	rs6703062	0.364583	84	105	1	7.92269e-08	-0.508323	0.0889446	0.00059994	0.000203747	0.000955812	6.51157e-05	2.26739	1.65887	2.83611	0	1	46	1	1
ENSG00000213080	AL354714.2	chr1	160894980	160896076	processed_pseudogene	3964	1.0511	361.985	104.962	0.00271526	chr1_161705320_G_A_b38	810340	rs55960710	0.0659722	17	19	1	0.00122273	-0.495127	0.149537	0.611539	0.604127	0.425635	6.88143e-05	-1.3261	-4.18986	-0.711507	0	0	NA	NA	NA
ENSG00000158769	F11R	chr1	160995211	161021343	protein_coding	3966	1.0634	319.661	102.694	0.0105851	chr1_161511953_A_G_b38	490610	rs12142755	0.305556	75	88	1	0.00531819	-0.211401	0.0744888	0.958804	0.962218	0.529607	8.18108e-05	-0.095962	-0.163453	-0.023977	0	0	NA	NA	NA
ENSG00000215845	TSTD1	chr1	161037631	161038977	protein_coding	3972	1.04212	356.5	105.438	1.3717e-08	chr1_161038782_C_A_b38	-195	rs3766383	0.232639	55	67	1	1.00632e-09	-0.309215	0.0466954	9.999e-05	2.86877e-06	1.99048e-05	6.73886e-05	-0.344778	-0.409793	-0.297071	0	1	49	1	1
ENSG00000158773	USF1	chr1	161039251	161045977	protein_coding	3980	1.03087	359.297	105.703	3.01135e-15	chr1_161044859_A_G_b38	-1118	rs1556259	0.236111	56	68	1	2.26244e-17	-0.460492	0.0464101	9.999e-05	4.56037e-13	9.42323e-12	6.38514e-05	-0.347878	-0.381183	-0.294009	0	1	49	1	1
ENSG00000186517	ARHGAP30	chr1	161046946	161069970	protein_coding	4000	1.03519	370.057	106.469	0.00263579	chr1_161496759_T_A_b38	426789	rs115438555	0.0763889	22	22	1	0.00128129	0.312585	0.0948154	0.609939	0.608126	0.426984	6.31077e-05	0.347829	0.172221	0.574487	0	0	NA	NA	NA
ENSG00000143217	NECTIN4	chr1	161070998	161089558	protein_coding	3994	1.04031	326.723	103.29	0.000971188	chr1_160483199_A_T_b38	-606359	rs6665254	0.3125	70	90	1	0.000335262	0.202178	0.0547769	0.255774	0.254391	0.275837	7.29926e-05	-0.083413	-0.161898	-0.036376	0	0	NA	NA	NA
ENSG00000162755	KLHDC9	chr1	161098361	161100346	protein_coding	4005	1.04247	337.256	103.97	1.32599e-14	chr1_161098450_G_A_b38	89	rs3813611	0.309028	72	89	1	6.98096e-17	0.448367	0.0461337	9.999e-05	1.44686e-12	2.75656e-11	7.13369e-05	0.446772	0.365496	0.504831	0	1	49	1	1
ENSG00000143256	PFDN2	chr1	161100556	161118055	protein_coding	4038	1.0422	343.959	104.369	0.000460949	chr1_160171208_G_A_b38	-946847	rs1209804	0.46875	101	135	1	0.000151814	0.207684	0.0531073	0.133287	0.132996	0.191161	6.98696e-05	0.200017	0.107595	0.282777	0	0	NA	NA	NA
ENSG00000158793	NIT1	chr1	161118086	161125445	protein_coding	4038	1.05577	330.047	103.319	3.93222e-05	chr1_162046809_T_C_b38	928723	rs74127520	0.0555556	15	16	1	7.84689e-06	-0.721634	0.154563	0.00809919	0.00987355	0.0285407	7.68891e-05	-0.236487	-0.379682	-0.062416	0	1	49	1	1
ENSG00000158796	DEDD	chr1	161120974	161132688	protein_coding	4044	1.0268	353.423	105.675	0.00108468	chr1_161260690_C_T_b38	128002	rs2501864	0.204861	48	59	1	0.000444707	-0.351822	0.0974469	0.310569	0.306138	0.303572	6.38237e-05	0.239543	0.129804	0.419786	0	0	NA	NA	NA
ENSG00000143222	UFC1	chr1	161152776	161158856	protein_coding	4052	1.05865	328.176	103.314	0.00109443	chr1_160636209_G_A_b38	-516567	rs11580370	0.0902778	25	26	1	0.000386156	-0.177838	0.0487121	0.280072	0.275606	0.287657	7.82136e-05	-0.183922	-0.282871	-0.092911	0	0	NA	NA	NA
ENSG00000224985	AL590714.1	chr1	161153760	161159349	lncRNA	4033	1.05017	322.555	103.97	0.000865853	chr1_160172140_A_G_b38	-987209	rs6665935	0.243056	62	70	1	0.000306942	-0.429165	0.115496	0.220878	0.222924	0.256871	7.69377e-05	-0.961148	-1.65184	-0.568832	0	0	NA	NA	NA
ENSG00000143258	USP21	chr1	161159450	161165723	protein_coding	4033	1.06103	319.676	103.322	0.00100604	chr1_161435263_C_T_b38	275813	rs72717009	0.114583	32	33	1	0.000350141	0.289356	0.0786585	0.253775	0.248714	0.272373	8.10491e-05	0.198095	0.065673	0.353009	0	0	NA	NA	NA
ENSG00000143224	PPOX	chr1	161166056	161178013	protein_coding	4039	1.03612	316.961	103.536	0.000586685	chr1_161676710_A_AC_b38	510654	rs3835613	0.3125	74	90	1	0.000189201	-0.168985	0.043887	0.162284	0.156991	0.211067	7.39611e-05	-0.139058	-0.198207	-0.095409	0	0	NA	NA	NA
ENSG00000158850	B4GALT3	chr1	161171310	161177968	protein_coding	4009	1.03483	304.283	103.145	0.000120251	chr1_161989611_T_A_b38	811643	rs2262611	0.190972	46	55	1	2.86532e-05	-0.364259	0.0837759	0.0280972	0.031532	0.0715505	7.6637e-05	0.205644	0.139475	0.333124	0	0	NA	NA	NA
ENSG00000158864	NDUFS2	chr1	161197104	161214395	protein_coding	4014	1.0706	281.235	101.1	0.000871405	chr1_161210087_G_A_b38	12983	rs4656994	0.194444	50	56	1	0.000253648	-0.200273	0.0531327	0.191781	0.190014	0.234689	9.56277e-05	-0.118606	-0.205939	-0.048568	0	0	NA	NA	NA
ENSG00000158869	FCER1G	chr1	161215234	161220699	protein_coding	4058	1.06551	295.899	102.391	0.000320157	chr1_161221765_G_A_b38	6531	rs12143180	0.121528	34	35	1	8.51465e-05	-0.26355	0.0648202	0.0719928	0.0751434	0.133734	8.91107e-05	-0.967312	-2.04796	-0.679682	0	0	NA	NA	NA
ENSG00000158882	TOMM40L	chr1	161225939	161230746	protein_coding	4072	1.04426	305.597	103.209	0.00107649	chr1_160550025_C_CT_b38	-675914	rs58960001	0.357639	81	103	1	0.000376154	-0.272462	0.0744783	0.261974	0.260957	0.279291	7.92997e-05	-0.270286	-0.391975	-0.16221	0	0	NA	NA	NA
ENSG00000248485	PCP4L1	chr1	161258745	161285450	protein_coding	4095	1.05664	319.15	103.552	0.00161985	chr1_160714973_T_C_b38	-543772	rs76985633	0.125	32	36	1	0.000619702	0.331103	0.0942194	0.383162	0.376797	0.338293	7.97883e-05	0.452698	0.259539	0.823704	0	0	NA	NA	NA
ENSG00000158887	MPZ	chr1	161304735	161309972	polymorphic_pseudogene	4145	1.0429	299.789	102.333	0.00345405	chr1_160462489_T_C_b38	-847483	rs1149389	0.0798611	21	23	1	0.00140294	0.637871	0.195132	0.636036	0.62745	0.432651	8.0392e-05	0.716062	0.395814	1.09512	0	0	NA	NA	NA
ENSG00000143252	SDHC	chr1	161314257	161375340	protein_coding	4163	1.06295	301.488	101.545	1.51069e-09	chr1_161379236_T_C_b38	64979	rs4534405	0.118056	33	34	1	3.43423e-11	0.70055	0.0961319	9.999e-05	1.76682e-07	1.52353e-06	8.65879e-05	0.35853	0.308021	0.447116	0	1	49	1	1
ENSG00000188931	CFAP126	chr1	161364733	161367876	protein_coding	4218	1.06615	317.567	101.732	0.00170274	chr1_161675081_A_C_b38	307205	rs72480273	0.170139	44	49	1	0.000587178	-0.217879	0.0617233	0.392961	0.386281	0.34274	8.32386e-05	-0.166647	-0.321793	-0.050119	0	0	NA	NA	NA
ENSG00000215840	AL592295.1	chr1	161406068	161407082	processed_pseudogene	4255	1.04815	331.24	102.542	0.00774047	chr1_161260275_T_C_b38	-145793	rs2501865	0.225694	56	65	1	0.00366052	-0.300483	0.101402	0.916608	0.91695	0.516707	7.43168e-05	-0.610225	-1.53786	-0.117304	0	0	NA	NA	NA
ENSG00000143226	FCGR2A	chr1	161505430	161524013	protein_coding	4351	1.03022	358.596	104.845	0.000714048	chr1_160669118_A_G_b38	-836312	rs12139271	0.208333	50	60	1	0.000260495	-0.208915	0.0555349	0.216378	0.213639	0.251091	6.38027e-05	-0.500748	-0.789612	-0.216211	0	0	NA	NA	NA
ENSG00000173110	HSPA6	chr1	161524540	161526894	protein_coding	4382	1.02463	358.567	104.847	0.000564307	chr1_162191130_T_C_b38	666590	rs4657164	0.194444	53	56	1	0.000198563	-0.384794	0.100281	0.174583	0.174091	0.223325	6.23392e-05	-0.846969	-1.46818	-0.473221	0	0	NA	NA	NA
ENSG00000203747	FCGR3A	chr1	161541759	161550737	protein_coding	4329	1.0395	369.363	105.424	0.00029159	chr1_161511962_A_C_b38	-38775	rs12142756	0.215278	56	62	1	9.68666e-05	-0.253531	0.062886	0.0893911	0.0918303	0.151924	6.43522e-05	-0.962865	-1.8217	-0.307692	0	0	NA	NA	NA
ENSG00000244682	FCGR2C	chr1	161581339	161605662	polymorphic_pseudogene	4315	1.07541	353.032	103.258	0.00296373	chr1_161193247_T_C_b38	-388092	rs4233367	0.388889	87	112	1	0.00123315	-0.302402	0.0914019	0.623838	0.617631	0.429612	7.76076e-05	0.94593	0.457238	1.47147	0	0	NA	NA	NA
ENSG00000225217	HSPA7	chr1	161606291	161608217	unprocessed_pseudogene	4278	1.05012	345.712	103.336	0.0105077	chr1_161538973_T_C_b38	-67318	rs10919544	0.333333	81	96	1	0.0054165	-0.306161	0.108116	0.971003	0.971249	0.53239	7.17697e-05	-0.86847	-1.49574	-0.361169	0	0	NA	NA	NA
ENSG00000162747	FCGR3B	chr1	161623196	161631963	protein_coding	4255	1.02486	365.595	105.116	0.00416246	chr1_160661184_A_T_b38	-970779	rs1577544	0.444444	97	128	1	0.002014	-0.25854	0.0819156	0.776822	0.774542	0.477649	6.12001e-05	1.24025	0.510187	1.71775	0	0	NA	NA	NA
ENSG00000072694	FCGR2B	chr1	161663147	161678654	protein_coding	4280	1.05245	348.76	103.582	0.000560645	chr1_161690416_A_C_b38	27269	rs6683306	0.295139	74	85	1	0.000180039	-0.315341	0.0816082	0.158584	0.158969	0.21256	7.18086e-05	-0.923635	-1.17469	-0.538103	0	0	NA	NA	NA
ENSG00000162746	FCRLB	chr1	161721563	161728143	protein_coding	4251	1.04826	331.788	103.573	0.0023905	chr1_162592985_A_G_b38	871422	rs1510267	0.277778	68	80	1	0.000976663	0.363639	0.107612	0.537446	0.525507	0.39874	7.42268e-05	-0.798758	-1.11377	-0.52455	0	0	NA	NA	NA
ENSG00000081721	DUSP12	chr1	161749758	161757238	protein_coding	4238	1.06901	308.163	101.481	0.00250002	chr1_162005701_C_T_b38	255943	rs7555648	0.375	88	108	1	0.000912193	-0.300051	0.0882586	0.507549	0.505375	0.391539	8.67363e-05	0.158794	0.078886	0.262981	0	0	NA	NA	NA
ENSG00000118217	ATF6	chr1	161766320	161964070	protein_coding	4229	1.04106	322.197	103.336	0.000158252	chr1_161935989_C_T_b38	169669	rs7511775	0.128472	32	37	1	4.02116e-05	0.232606	0.0545826	0.0406959	0.0431962	0.0901944	7.4242e-05	0.12505	0.049308	0.186162	0	0	NA	NA	NA
ENSG00000229808	AL391825.1	chr1	161890833	161892196	transcribed_processed_pseudogene	4199	1.04478	327.29	102.623	0.00428752	chr1_161942849_TTTTG_T_b38	52016	rs146891452	0.246528	62	71	1	0.00183699	0.338586	0.106302	0.743126	0.739646	0.466948	7.41988e-05	0.355289	0.033528	0.545175	0	0	NA	NA	NA
ENSG00000162745	OLFML2B	chr1	161983192	162023854	protein_coding	4210	1.07254	311.334	100.297	0.00133483	chr1_161299625_C_T_b38	-724229	rs111516661	0.0555556	15	16	1	0.000400015	-0.711187	0.195342	0.314869	0.306827	0.303909	8.70337e-05	-3.33401	-3.45492	-1.27756	0	0	NA	NA	NA
ENSG00000198929	NOS1AP	chr1	162069691	162370475	protein_coding	4210	1.04068	353.231	103.886	0.000810203	chr1_162945444_G_A_b38	875753	rs73032249	0.118056	32	34	1	0.000282504	0.327751	0.0876535	0.234677	0.231797	0.262522	6.76168e-05	0.48855	0.214446	0.71238	0	0	NA	NA	NA
ENSG00000266144	MIR4654	chr1	162157107	162157182	miRNA	4360	1.0398	347.796	102.896	0.00277149	chr1_161690906_G_T_b38	-466201	rs6697139	0.190972	49	55	1	0.00111739	0.406442	0.121744	0.605439	0.601708	0.42461	6.84258e-05	0.869441	0.399324	1.28887	0	0	NA	NA	NA
ENSG00000239887	C1orf226	chr1	162378841	162386812	protein_coding	4561	1.06184	354.564	102.385	0.00144426	chr1_161420387_CTTAT_C_b38	-958454	rs72387496	0.21875	61	63	1	0.000503646	-0.347016	0.0970805	0.375462	0.371435	0.335856	7.33091e-05	-0.323391	-0.503783	-0.127953	0	0	NA	NA	NA
ENSG00000227243	SLAMF6P1	chr1	162445549	162446566	unprocessed_pseudogene	4566	1.03979	371.258	103.69	0.0012953	chr1_162410275_C_T_b38	-35274	rs164134	0.298611	69	86	1	0.000481629	0.267336	0.0745202	0.366063	0.362897	0.331571	6.41008e-05	0.682569	0.310309	1.06351	0	0	NA	NA	NA
ENSG00000152332	UHMK1	chr1	162497251	162529631	protein_coding	4723	1.02794	415.23	105.759	0.00445551	chr1_163373599_C_G_b38	876348	rs12722859	0.152778	40	44	1	0.00224682	-0.200586	0.0642594	0.834917	0.836474	0.495231	5.45817e-05	-0.089395	-0.141199	-0.010134	0	0	NA	NA	NA
ENSG00000259788	AL596325.1	chr1	162560227	162561308	lncRNA	4924	1.05527	386.277	103.172	0.000485902	chr1_163223608_T_A_b38	662300	rs12124183	0.246528	64	71	1	0.000147774	-0.499396	0.127463	0.151185	0.151922	0.207046	6.55682e-05	-0.645929	-1.00378	-0.214837	0	0	NA	NA	NA
ENSG00000117143	UAP1	chr1	162561506	162599842	protein_coding	4924	1.07334	356.495	101.485	0.000700947	chr1_162909504_T_C_b38	347998	rs12130909	0.149306	40	43	1	0.000201172	0.239905	0.0625799	0.193181	0.192516	0.236535	7.62454e-05	0.173041	0.110172	0.271334	0	0	NA	NA	NA
ENSG00000272574	AL596325.2	chr1	162593103	162593754	lncRNA	4973	1.04307	384.976	103.018	0.00261257	chr1_162322060_T_C_b38	-271043	rs440104	0.461806	101	133	1	0.00104987	0.252388	0.0751743	0.620138	0.616246	0.429307	6.26457e-05	-0.230384	-0.392512	-0.069696	0	0	NA	NA	NA
ENSG00000162733	DDR2	chr1	162631373	162787405	protein_coding	5039	1.05339	406.648	103.768	0.000456078	chr1_162933185_A_G_b38	301812	rs9943162	0.305556	75	88	1	0.000143448	-0.49353	0.125707	0.150185	0.150801	0.206248	6.18197e-05	-0.394256	-0.593098	-0.239965	0	0	NA	NA	NA
ENSG00000132196	HSD17B7	chr1	162790702	162812817	protein_coding	5119	1.04353	389.808	104.235	0.000679462	chr1_162543692_A_G_b38	-247010	rs10753577	0.0590278	13	17	1	0.000235839	0.739248	0.195075	0.220978	0.214937	0.251956	6.19864e-05	-0.471287	-0.733206	-0.253422	0	0	NA	NA	NA
ENSG00000185860	CCDC190	chr1	162824458	162868815	protein_coding	5127	1.04827	388.658	102.968	4.97241e-05	chr1_161972852_A_C_b38	-895963	rs9970209	0.375	82	108	1	9.97964e-06	0.196496	0.0426203	0.0124988	0.0154872	0.0408459	6.33687e-05	0.152585	0.111923	0.195557	0	1	27	1	0
ENSG00000117152	RGS4	chr1	163068775	163076802	protein_coding	5085	1.02377	433.693	106.589	1.51303e-07	chr1_163049144_T_G_b38	-19631	rs2661339	0.0798611	22	23	1	1.91637e-08	-1.01274	0.16831	9.999e-05	5.16587e-05	0.00027702	5.13563e-05	2.15216	1.37076	4.0277	0	1	47	1	0
ENSG00000232995	AL592435.1	chr1	163244505	163321894	lncRNA	5244	1.0485	367.326	103.618	7.10925e-05	chr1_163273933_A_G_b38	-47961	rs12748519	0.152778	41	44	1	1.61677e-05	-0.366223	0.0815354	0.020098	0.0211403	0.0524052	6.71114e-05	-0.343756	-0.486444	-0.184612	0	0	NA	NA	NA
ENSG00000185630	PBX1	chr1	164555584	164899296	protein_coding	4791	1.0418	444.115	105.387	5.50056e-06	chr1_164277288_G_A_b38	-278296	rs12562159	0.222222	54	64	1	1.00124e-06	0.252529	0.0490088	0.00169983	0.00186332	0.00683794	5.40252e-05	0.216059	0.171145	0.288496	0	1	48	1	1
ENSG00000207082	RNU6-171P	chr1	164639565	164639671	snRNA	4951	1.03902	432.111	104.552	0.00101666	chr1_165615596_AT_A_b38	976031	rs140242515	0.0902778	23	26	1	0.000384224	-0.450553	0.123364	0.339966	0.337194	0.319651	5.4901e-05	-0.932804	-2.05619	-0.450724	0	0	NA	NA	NA
ENSG00000269887	AL391001.1	chr1	164680085	164680799	lncRNA	5002	1.06765	440.073	103.717	0.0047089	chr1_164695911_T_C_b38	15826	rs1780354	0.236111	59	68	1	0.00216654	0.242359	0.0773553	0.861314	0.860339	0.501261	6.04212e-05	0.314103	0.164767	0.449649	0	0	NA	NA	NA
ENSG00000271917	AL357568.2	chr1	164828436	164829952	lncRNA	4964	1.06847	458.509	103.826	0.00339594	chr1_163881433_A_C_b38	-947003	rs12120922	0.211806	53	61	1	0.00149009	-0.300394	0.0924198	0.772023	0.76858	0.4757	5.81783e-05	-0.662273	-1.23516	-0.332244	0	0	NA	NA	NA
ENSG00000143198	MGST3	chr1	165631213	165661796	protein_coding	5078	1.05318	466.817	104.058	0.000393444	chr1_165631686_G_GA_b38	473	rs9333373	0.444444	100	128	1	0.000123432	0.214848	0.0541634	0.150385	0.149461	0.205129	5.38064e-05	-0.155997	-0.227848	-0.103713	0	0	NA	NA	NA
ENSG00000215838	AL451074.2	chr1	165698750	165709968	transcribed_processed_pseudogene	5238	1.05127	423.057	103.592	0.000534162	chr1_165715470_T_C_b38	16720	rs6426936	0.09375	24	27	1	0.000170271	-0.658921	0.169853	0.180082	0.182777	0.229703	5.89214e-05	1.74911	1.07754	6.64386	0	0	NA	NA	NA
ENSG00000143149	ALDH9A1	chr1	165662216	165698863	protein_coding	5238	1.07152	424.879	102.564	4.56197e-05	chr1_165388837_G_A_b38	-310026	rs12143294	0.204861	49	59	1	8.65657e-06	-0.212032	0.045647	0.0106989	0.0140218	0.0377268	6.35268e-05	-0.181187	-0.2674	-0.120424	0	1	49	1	1
ENSG00000224358	TMCO1-AS1	chr1	165768929	165775176	lncRNA	5389	1.02997	436.281	104.783	3.02488e-05	chr1_165754533_A_G_b38	-14396	rs10800155	0.138889	37	40	1	6.70711e-06	0.522279	0.110962	0.0113989	0.0113669	0.0318944	5.23875e-05	-0.418704	-0.597648	-0.245653	0	1	48	1	1
ENSG00000143179	UCK2	chr1	165827614	165911618	protein_coding	5455	1.05155	401.631	103.111	0.000761693	chr1_165221639_T_C_b38	-605975	rs6686960	0.15625	39	45	1	0.00024919	0.303119	0.0803126	0.246875	0.241544	0.267654	6.21339e-05	-0.179325	-0.271278	-0.108477	0	0	NA	NA	NA
ENSG00000143183	TMCO1	chr1	165724293	165827755	protein_coding	5456	1.03546	430.18	105.107	0.000884797	chr1_165886883_T_C_b38	59128	rs4657489	0.25	64	72	1	0.000339403	0.154996	0.0420332	0.307269	0.300338	0.300543	5.43494e-05	0.121865	0.072998	0.193704	0	0	NA	NA	NA
ENSG00000215835	AL596087.1	chr1	166275629	166277597	processed_pseudogene	5287	1.04332	419.238	105.195	0.000670864	chr1_166633078_G_C_b38	355481	rs12093588	0.1875	46	54	1	0.00024829	0.326421	0.0864634	0.231777	0.227097	0.25929	5.75849e-05	0.650788	0.256235	0.9447	0	0	NA	NA	NA
ENSG00000143157	POGK	chr1	166839447	166856344	protein_coding	5046	1.06064	417.403	103.295	0.00115669	chr1_165936347_A_C_b38	-903100	rs12730991	0.128472	36	37	1	0.000411457	0.354435	0.0975685	0.355964	0.354319	0.328007	6.19808e-05	0.141296	0.057483	0.213685	0	0	NA	NA	NA
ENSG00000152382	TADA1	chr1	166856510	166876264	protein_coding	5099	1.05635	439.978	104.119	0.000638153	chr1_167848172_T_G_b38	971908	rs11577012	0.0625	18	18	1	0.000217502	0.550671	0.144457	0.223978	0.221514	0.256118	5.78115e-05	0.309146	0.205137	0.401082	0	0	NA	NA	NA
ENSG00000143167	GPA33	chr1	167052836	167166479	protein_coding	4916	1.04814	419.067	104.729	6.89477e-06	chr1_167101421_C_T_b38	-65058	rs1590721	0.284722	71	82	1	1.20272e-06	-0.40843	0.0799157	0.00149985	0.00213203	0.00770861	5.87403e-05	-1.76468	-2.67975	-1.23019	0	1	33	1	1
ENSG00000143190	POU2F1	chr1	167220876	167427345	protein_coding	4942	1.0412	439.954	105.394	0.0035954	chr1_166631686_G_A_b38	-589190	rs12141571	0.131944	37	38	1	0.00172658	0.392062	0.122346	0.783122	0.782492	0.479892	5.44045e-05	0.130365	0.063667	0.190377	0	0	NA	NA	NA
ENSG00000272033	AL136984.1	chr1	167379108	167381000	lncRNA	4836	1.05014	400.587	103.126	0.00177329	chr1_166707211_G_A_b38	-671897	rs4520397	0.0798611	23	23	1	0.000671199	-0.447253	0.128125	0.494651	0.484969	0.383634	6.19457e-05	-0.543686	-0.867189	-0.274202	0	0	NA	NA	NA
ENSG00000198821	CD247	chr1	167430640	167518610	protein_coding	4775	1.04178	447.578	104.882	0.00110026	chr1_167533280_C_G_b38	14670	rs61806193	0.135417	37	39	1	0.000429954	0.407915	0.112681	0.370263	0.368986	0.334515	5.36032e-05	0.669348	0.347028	0.961229	0	0	NA	NA	NA
ENSG00000143162	CREG1	chr1	167529117	167553805	protein_coding	4707	1.05221	396.677	102.471	0.00227777	chr1_167652882_T_G_b38	99077	rs12067995	0.135417	37	39	1	0.000865992	0.21195	0.0620603	0.575842	0.57188	0.414936	6.30746e-05	0.199996	0.080802	0.275214	0	0	NA	NA	NA
ENSG00000198771	RCSD1	chr1	167630093	167708696	protein_coding	4685	1.0465	453.096	104.877	0.000341561	chr1_167531578_T_C_b38	-98515	rs704859	0.340278	85	98	1	0.00011147	-0.286474	0.0717249	0.127587	0.128614	0.187145	5.39722e-05	0.434395	0.2247	0.736386	0	0	NA	NA	NA
ENSG00000197965	MPZL1	chr1	167721192	167791919	protein_coding	4598	1.07344	464.041	103.951	7.10798e-05	chr1_167786350_G_A_b38	65158	rs4657716	0.440972	93	127	1	1.66808e-05	-0.195249	0.0435453	0.0234977	0.024429	0.0586016	5.86e-05	0.149835	0.074671	0.214992	0	0	NA	NA	NA
ENSG00000232194	Z99943.1	chr1	167820406	167821224	lncRNA	4493	1.05976	466.011	103.907	0.000120773	chr1_167846995_G_A_b38	26589	rs203793	0.159722	43	46	1	3.08198e-05	-0.559982	0.129341	0.0431957	0.0448501	0.0929258	5.53229e-05	-1.53251	-2.51721	-0.567486	0	0	NA	NA	NA
ENSG00000143164	DCAF6	chr1	167935783	168075843	protein_coding	4682	1.06369	489.073	104.2	1.73234e-06	chr1_167952511_T_C_b38	16728	rs58989856	0.100694	26	29	1	2.2604e-07	0.470613	0.0857763	0.00019998	0.000524731	0.00222481	5.3535e-05	0.25688	0.207698	0.318416	0	1	49	1	1
ENSG00000143158	MPC2	chr1	167916675	167937072	protein_coding	4685	1.03548	542.802	106.804	0.0044448	chr1_167791494_T_C_b38	-145578	rs10753764	0.21875	54	63	1	0.00235592	0.165945	0.0534208	0.90131	0.905222	0.513774	4.30771e-05	-0.104129	-0.23537	-0.001187	0	0	NA	NA	NA
ENSG00000143147	GPR161	chr1	168079543	168137667	protein_coding	4925	1.04191	543.196	105.735	0.000196253	chr1_167986929_G_T_b38	-150738	rs202260	0.430556	92	124	1	6.30172e-05	0.357804	0.0863196	0.089691	0.090308	0.150538	4.41914e-05	0.328077	0.184966	0.443513	0	0	NA	NA	NA
ENSG00000143155	TIPRL	chr1	168178962	168202109	protein_coding	4902	1.02086	558.874	107.821	3.11207e-05	chr1_168209059_C_T_b38	30097	rs35571009	0.177083	48	51	1	9.34925e-06	0.208895	0.0451537	0.0141986	0.0157023	0.0412887	3.93691e-05	0.150737	0.104117	0.228995	0	1	49	1	1
ENSG00000213064	SFT2D2	chr1	168225938	168253021	protein_coding	4975	1.06052	499.327	105.064	0.000361032	chr1_169109752_G_C_b38	883814	rs1200132	0.170139	42	49	1	0.00012052	0.233805	0.0588471	0.139486	0.144432	0.200996	5.17877e-05	-0.118082	-0.165494	-0.066132	0	0	NA	NA	NA
ENSG00000143178	TBX19	chr1	168280877	168314426	protein_coding	5032	1.05003	456.541	103.411	0.00503223	chr1_168338919_C_T_b38	58042	rs12137679	0.201389	48	58	1	0.00230544	-0.322697	0.103651	0.891911	0.891223	0.509607	5.43296e-05	-0.342817	-0.630992	-0.201739	0	0	NA	NA	NA
ENSG00000143185	XCL2	chr1	168540768	168543997	protein_coding	5184	1.02784	437.566	104.989	0.00504341	chr1_168548270_C_T_b38	4273	rs9725489	0.145833	38	42	1	0.00249539	-0.376454	0.12191	0.882212	0.885318	0.50801	5.17749e-05	-1.03514	-2.84939	-0.26793	0	0	NA	NA	NA
ENSG00000143184	XCL1	chr1	168576605	168582069	protein_coding	5242	1.06857	422.112	103.361	0.00177765	chr1_167848711_C_T_b38	-727894	rs72697801	0.315972	73	91	1	0.000682752	0.344257	0.098762	0.50435	0.495897	0.388072	6.32186e-05	0.912161	0.51565	1.28264	0	0	NA	NA	NA
ENSG00000143153	ATP1B1	chr1	169105697	169132722	protein_coding	5828	1.05713	365.572	103.274	0.000285182	chr1_169960078_T_A_b38	854381	rs3790404	0.0590278	17	17	1	7.97649e-05	0.520163	0.127393	0.0832917	0.0847371	0.144415	6.97944e-05	0.259059	0.163714	0.354579	1	0	NA	NA	NA
ENSG00000143156	NME7	chr1	169132531	169367948	protein_coding	6074	1.04233	372.243	104.58	0.000120689	chr1_169350048_G_T_b38	-17900	rs6686204	0.4375	97	126	1	3.26714e-05	-0.187291	0.0434079	0.0336966	0.0378064	0.0817315	6.45948e-05	0.107246	0.070558	0.152702	0	0	NA	NA	NA
ENSG00000117475	BLZF1	chr1	169367970	169396540	protein_coding	6074	1.05831	344.354	102.34	0.00508516	chr1_170117436_T_A_b38	749466	rs542854	0.399306	91	115	1	0.00221289	0.173535	0.0555075	0.815118	0.811477	0.487632	7.44391e-05	0.053537	0.009449	0.12652	0	0	NA	NA	NA
ENSG00000117477	CCDC181	chr1	169394870	169460669	protein_coding	6213	1.06613	309.03	101.181	5.6031e-05	chr1_169511985_C_G_b38	51316	rs6427196	0.104167	29	30	1	9.60428e-06	0.375235	0.0812242	0.0112989	0.0127461	0.0350655	8.55316e-05	-0.412004	-0.75435	-0.17061	0	1	48	1	1
ENSG00000234604	AL021068.1	chr1	169474060	169474159	processed_pseudogene	6215	1.06808	299.393	101.292	0.00101156	chr1_168707260_T_G_b38	-766899	rs2299858	0.159722	41	46	1	0.000307153	-0.396482	0.106706	0.235976	0.232657	0.263039	8.89566e-05	-0.602465	-0.857872	-0.244085	0	0	NA	NA	NA
ENSG00000117479	SLC19A2	chr1	169463909	169485944	protein_coding	6186	1.04552	294.759	101.69	0.00231179	chr1_169499480_T_G_b38	13536	rs12022009	0.0590278	16	17	1	0.000841585	-0.346148	0.101102	0.477952	0.472698	0.37859	8.26321e-05	-0.266844	-0.449096	-0.117051	0	0	NA	NA	NA
ENSG00000213062	Z99572.1	chr1	169486076	169500182	lncRNA	6185	1.05722	315.976	102.65	0.00045204	chr1_169057692_A_G_b38	-428384	rs12069869	0.21875	56	63	1	0.000130521	-0.362267	0.0916757	0.113289	0.115913	0.175413	8.07747e-05	-0.526168	-0.878727	-0.334811	0	0	NA	NA	NA
ENSG00000198734	F5	chr1	169511951	169586588	protein_coding	6019	1.05904	265.264	100.01	0.00483932	chr1_170484591_A_C_b38	898003	rs1855220	0.152778	37	44	1	0.00185005	-0.371475	0.116709	0.708529	0.702096	0.45603	9.69083e-05	-1.23691	-2.10626	-0.63664	0	0	NA	NA	NA
ENSG00000000460	C1orf112	chr1	169662007	169854080	protein_coding	6015	1.07095	267.045	100.608	0.000512535	chr1_169758741_T_C_b38	96734	rs4265482	0.291667	71	84	1	0.000129539	0.351998	0.0890313	0.10339	0.107417	0.167478	0.000100844	0.213102	0.070164	0.299022	0	0	NA	NA	NA
ENSG00000188404	SELL	chr1	169690665	169711702	protein_coding	5908	1.0556	277.556	102.305	0.00725036	chr1_170214971_G_C_b38	503269	rs17350053	0.0520833	15	15	1	0.0033531	-0.600043	0.200538	0.851915	0.855018	0.499992	9.13661e-05	NA	NA	NA	0	0	NA	NA	NA
ENSG00000171806	METTL18	chr1	169792529	169794963	protein_coding	5826	1.04937	267.941	101.773	1.40879e-12	chr1_169898484_G_T_b38	103521	rs76971725	0.128472	34	37	1	8.61303e-15	-0.84896	0.096002	9.999e-05	1.26571e-10	1.76441e-09	9.23209e-05	-0.810007	-1.1471	-0.570079	0	1	49	1	1
ENSG00000239494	RN7SL333P	chr1	169859756	169860052	misc_RNA	5916	1.05922	253.574	101.011	0.00228372	chr1_168935158_G_A_b38	-924598	rs6427165	0.177083	46	51	1	0.000796452	-0.447229	0.130002	0.420658	0.411483	0.354275	0.000101448	0.815454	0.547741	1.50177	0	0	NA	NA	NA
ENSG00000000457	SCYL3	chr1	169849631	169894267	protein_coding	5908	1.05354	243.04	100.657	9.68703e-13	chr1_169913769_C_T_b38	19502	rs11589247	0.225694	56	65	1	3.89566e-15	0.669952	0.0745354	9.999e-05	7.01745e-11	1.0188e-09	0.00010349	0.266663	0.212239	0.311606	0	1	49	1	1
ENSG00000243051	RN7SL269P	chr1	169957942	169958246	misc_RNA	5934	1.05511	245.598	100.476	0.00306552	chr1_169012977_A_G_b38	-945269	rs6689418	0.326389	78	94	1	0.00109734	0.360054	0.107672	0.506249	0.503604	0.390831	0.000103052	0.476516	0.197233	0.804351	0	0	NA	NA	NA
ENSG00000075945	KIFAP3	chr1	169921326	170085208	protein_coding	5907	1.02011	244.568	102.597	0.000240339	chr1_170211202_A_C_b38	125994	rs72700103	0.111111	31	32	1	6.17274e-05	0.252088	0.0607366	0.0525947	0.0534517	0.10569	8.96747e-05	0.088738	0.017541	0.171267	0	0	NA	NA	NA
ENSG00000120370	GORAB	chr1	170532129	170553446	protein_coding	5977	1.06396	256.358	100.398	0.000104702	chr1_170532380_AC_A_b38	251	rs112197426	0.121528	32	35	1	1.88303e-05	-0.464739	0.104351	0.0163984	0.0204212	0.0510083	0.000102232	-0.299382	-0.423981	-0.198884	0	0	NA	NA	NA
ENSG00000117501	MROH9	chr1	170935471	171064765	protein_coding	5719	1.04224	240.531	100.173	0.0026269	chr1_171484487_G_A_b38	549016	rs2207191	0.138889	37	40	1	0.000895656	0.301567	0.0885619	0.453855	0.448452	0.368769	9.99267e-05	-0.403163	-0.580117	-0.12267	0	0	NA	NA	NA
ENSG00000226552	BX284613.1	chr1	171083565	171085205	processed_pseudogene	5571	1.04763	252.599	100.706	0.00470148	chr1_171484487_G_A_b38	400922	rs2207191	0.138889	37	40	1	0.00185392	0.277444	0.0871848	0.680632	0.677346	0.448805	9.72455e-05	-0.469779	-0.925256	-0.182982	0	0	NA	NA	NA
ENSG00000007933	FMO3	chr1	171090901	171117819	protein_coding	5566	1.074	244.421	99.1945	1.27453e-05	chr1_171162486_C_A_b38	71585	rs75880300	0.0555556	16	16	1	1.28247e-06	1.13861	0.223432	0.00159984	0.00196356	0.00717784	0.00011148	1.08766	0.465179	1.61936	0	1	48	1	0
ENSG00000221390	MIR1295A	chr1	171101728	171101806	miRNA	5546	1.05826	253.528	100.482	0.0045833	chr1_171178807_A_G_b38	77001	rs2008706	0.454861	98	131	1	0.00177717	0.293069	0.0917128	0.673033	0.664943	0.444924	0.000101084	0.557004	0.2967	0.917441	0	0	NA	NA	NA
ENSG00000117507	FMO6P	chr1	171137740	171161568	transcribed_unitary_pseudogene	5457	1.06193	253.99	100.326	0.000115782	chr1_171123955_A_G_b38	-13785	rs10911683	0.322917	75	93	1	2.11121e-05	-0.409259	0.0924877	0.0189981	0.022658	0.0552044	0.000102369	-0.438725	-0.5528	-0.275482	0	0	NA	NA	NA
ENSG00000094963	FMO2	chr1	171185249	171212686	protein_coding	5445	1.05837	240.576	99.4006	7.3114e-06	chr1_171107897_GTCT_G_b38	-77352	rs143661234	0.0833333	22	24	1	6.68194e-07	-0.691044	0.131763	0.00069993	0.00118283	0.00457379	0.000106572	-1.24869	-1.68369	-0.699913	0	1	49	1	0
ENSG00000225243	AL021026.1	chr1	171199244	171227788	lncRNA	5458	1.05128	242.088	99.8843	0.00173833	chr1_171154779_G_A_b38	-73009	rs56809838	0.0659722	18	19	1	0.000535046	-0.664845	0.186912	0.324468	0.319813	0.311137	0.000102962	-0.610493	-1.26497	-0.147618	0	0	NA	NA	NA
ENSG00000076258	FMO4	chr1	171314183	171342084	protein_coding	5411	1.02004	258.972	103.124	6.71319e-05	chr1_171257566_G_A_b38	-56617	rs10912672	0.208333	50	60	1	1.44216e-05	0.43598	0.0964579	0.0147985	0.0157546	0.0413641	8.46611e-05	0.320742	0.200263	0.391351	0	1	49	1	1
ENSG00000117523	PRRC2C	chr1	171485551	171593511	protein_coding	5286	1.05969	237.942	99.2279	0.00142502	chr1_171217721_C_T_b38	-267830	rs61815361	0.0555556	15	16	1	0.000402734	0.289356	0.0795197	0.264574	0.261461	0.279586	0.000108311	0.148302	0.06061	0.259221	0	0	NA	NA	NA
ENSG00000230364	RPL4P3	chr1	171683128	171684438	processed_pseudogene	5230	1.06337	249.969	99.789	0.000549414	chr1_171253876_C_T_b38	-430562	rs10912669	0.28125	69	81	1	0.000132155	-0.343219	0.0869295	0.109789	0.10983	0.169949	0.000104604	-0.760309	-1.09773	-0.421523	0	0	NA	NA	NA
ENSG00000117533	VAMP4	chr1	171700160	171742074	protein_coding	5237	1.03966	280.597	102.106	2.44705e-08	chr1_171705101_G_T_b38	-36973	rs11801846	0.145833	39	42	1	1.07055e-09	-0.596858	0.0903027	9.999e-05	4.21168e-06	2.81545e-05	8.47654e-05	-0.423258	-0.537226	-0.320082	0	1	49	1	1
ENSG00000010165	EEF1AKNMT	chr1	171781660	171814023	protein_coding	5211	1.04087	272.153	101.05	1.12506e-06	chr1_171644616_C_T_b38	-137044	rs235875	0.170139	46	49	1	8.72116e-08	0.616046	0.108186	0.00019998	0.000216082	0.00100597	8.78239e-05	0.264885	0.187382	0.339398	0	1	49	1	1
ENSG00000135845	PIGC	chr1	172370189	172444086	protein_coding	4302	1.05129	259.489	102.461	0.000177084	chr1_172214152_C_A_b38	-229934	rs654524	0.0590278	15	17	1	4.2553e-05	0.468708	0.110362	0.0352965	0.0374793	0.0811821	9.60656e-05	0.157439	0.063014	0.247973	0	0	NA	NA	NA
ENSG00000094975	SUCO	chr1	172532349	172611833	protein_coding	4229	1.05494	253.546	101.493	7.59269e-09	chr1_172524959_G_A_b38	-7390	rs12130435	0.243056	63	70	1	2.3483e-10	0.388076	0.0561473	9.999e-05	9.12019e-07	6.96713e-06	9.97543e-05	0.225157	0.17458	0.300754	0	1	49	1	1
ENSG00000117560	FASLG	chr1	172659103	172666876	protein_coding	4163	1.035	258.42	103.834	0.00170238	chr1_172353994_G_A_b38	-305109	rs17277932	0.107639	30	31	1	0.000667972	-0.444736	0.127353	0.338366	0.339565	0.32095	9.02979e-05	-1.60888	-3.25476	-0.99665	0	0	NA	NA	NA
ENSG00000117586	TNFSF4	chr1	173183731	173207331	protein_coding	3594	1.04372	203.894	102.474	0.00175826	chr1_173496918_T_G_b38	289587	rs7524592	0.229167	57	66	1	0.000638603	0.362994	0.103554	0.287871	0.281755	0.290536	0.000118586	0.40148	0.13573	0.573044	0	0	NA	NA	NA
ENSG00000231615	AL645568.2	chr1	173362397	173363733	processed_pseudogene	3465	1.04624	180.345	101.049	0.00533629	chr1_173419909_G_C_b38	56176	rs7556003	0.371528	84	107	1	0.00219489	0.24717	0.0789951	0.613339	0.598804	0.424124	0.00013544	-0.403912	-0.606458	-0.101668	0	0	NA	NA	NA
ENSG00000117592	PRDX6	chr1	173477330	173488815	protein_coding	3432	1.06493	155.976	99.0301	0.000153331	chr1_173536905_AT_A_b38	59575	rs796297563	0.0555556	14	16	1	2.62535e-05	0.40623	0.0929555	0.0156984	0.0180179	0.0461591	0.000168641	0.25291	0.167028	0.398512	0	1	49	1	1
ENSG00000203739	AL645568.1	chr1	173417793	173489407	lncRNA	3401	1.05483	157.235	100.176	0.00156404	chr1_173882040_G_C_b38	392633	rs11489771	0.173611	44	50	1	0.000480118	0.274865	0.0765997	0.19658	0.196583	0.239411	0.000160772	0.346646	0.178715	0.472127	0	0	NA	NA	NA
ENSG00000162753	SLC9C2	chr1	173500460	173603072	protein_coding	3479	1.0523	137.932	99.1566	8.14573e-21	chr1_173725269_T_A_b38	122197	rs61826815	0.0972222	27	28	1	2.92097e-25	0.676524	0.0512471	9.999e-05	1.26449e-19	6.48294e-18	0.000181431	0.76545	0.702137	0.84887	0	1	23	1	0
ENSG00000183831	ANKRD45	chr1	173608336	173669851	protein_coding	3501	1.05983	130.787	98.9032	0.000399399	chr1_172700992_AT_A_b38	-968859	rs147205284	0.104167	27	30	1	8.35183e-05	-0.341471	0.0838793	0.040396	0.041529	0.0876907	0.000197135	-0.210509	-0.329278	-0.139224	0	0	NA	NA	NA
ENSG00000076321	KLHL20	chr1	173714941	173786692	protein_coding	3501	1.05099	122.782	99.4343	0.00241227	chr1_173479356_A_G_b38	-235585	rs9425723	0.368056	82	106	1	0.000772733	0.229212	0.0664549	0.238576	0.235016	0.264376	0.000202745	0.071577	0.030858	0.118044	0	0	NA	NA	NA
ENSG00000225591	BX248409.1	chr1	173741674	173741928	processed_pseudogene	3518	1.04756	121.627	99.5979	0.0027486	chr1_173998613_T_C_b38	256939	rs78881967	0.0659722	19	19	1	0.000913932	0.706519	0.207854	0.266273	0.263501	0.280567	0.000201874	0.976045	0.523417	1.5228	0	0	NA	NA	NA
ENSG00000200674	RN7SKP160	chr1	173791548	173791887	misc_RNA	3535	1.04319	119.044	99.9722	0.000818117	chr1_173538465_GC_G_b38	-253083	rs61562569	0.100694	25	29	1	0.000216794	0.989645	0.259551	0.0790921	0.0823144	0.14196	0.000202651	0.712949	-0.077042	1.2462	0	0	NA	NA	NA
ENSG00000117593	DARS2	chr1	173824653	173858808	protein_coding	3520	1.04661	112.323	98.9802	0.00152317	chr1_173269597_G_T_b38	-555056	rs2022449	0.215278	55	62	1	0.000429449	0.212195	0.0586107	0.145085	0.141757	0.198787	0.000217761	0.144608	0.082999	0.209734	0	0	NA	NA	NA
ENSG00000120334	CENPL	chr1	173799550	173824720	protein_coding	3521	1.04425	113.034	99.1855	0.00923951	chr1_173074111_A_G_b38	-750609	rs10798255	0.409722	95	118	1	0.00387317	-0.267051	0.090692	0.634137	0.631249	0.433936	0.000214342	0.160868	0.056269	0.269907	0	0	NA	NA	NA
ENSG00000270084	GAS5-AS1	chr1	173862473	173863941	lncRNA	3527	1.02882	108.346	99.6103	0.0141365	chr1_173333167_A_G_b38	-529306	rs2096147	0.322917	75	93	1	0.00659111	-0.342132	0.123771	0.780122	0.777226	0.478525	0.000209914	-0.39899	-0.65582	-0.159349	0	0	NA	NA	NA
ENSG00000185278	ZBTB37	chr1	173868082	173903549	protein_coding	3538	1.04547	108.991	98.4487	0.000920712	chr1_172972303_T_C_b38	-895779	rs73049862	0.336806	76	97	1	0.000223713	-0.194313	0.0510782	0.080492	0.084271	0.144059	0.000223381	-0.094578	-0.138862	-0.05235	0	0	NA	NA	NA
ENSG00000234741	GAS5	chr1	173858559	173868882	lncRNA	3541	1.03286	110.508	100.458	3.62627e-05	chr1_174264443_T_G_b38	395561	rs10912752	0.0520833	14	15	1	5.27897e-06	0.906056	0.190175	0.00229977	0.00328912	0.0112766	0.00020928	0.500431	0.35152	0.768716	0	1	49	1	1
ENSG00000236535	RC3H1-IT1	chr1	174009267	174016206	lncRNA	3582	1.0718	104.059	98.9314	0.00597777	chr1_173941635_A_G_b38	-74571	rs78406098	0.0520833	14	15	1	0.00225683	-0.483253	0.154885	0.443856	0.429861	0.361957	0.000259577	-0.568473	-0.8431	-0.11449	0	0	NA	NA	NA
ENSG00000135870	RC3H1	chr1	173931084	174022357	protein_coding	3585	1.05021	97.162	97.4997	0.00261456	chr1_173525037_T_C_b38	-497320	rs6663036	0.0659722	17	19	1	0.000755888	0.325911	0.0943119	0.209379	0.204507	0.244644	0.000255393	0.108363	0.071476	0.141106	0	0	NA	NA	NA
ENSG00000224977	LINC02776	chr1	174022509	174022985	lncRNA	3585	1.03922	99.1084	98.2283	0.0067656	chr1_173474392_T_C_b38	-548117	rs10753081	0.392361	86	113	1	0.00253099	-0.291886	0.0946626	0.475252	0.470925	0.377924	0.000239501	0.517782	0.261028	0.895822	0	0	NA	NA	NA
ENSG00000152061	RABGAP1L	chr1	174159410	174995308	protein_coding	3749	1.04119	104.238	98.4531	3.85069e-07	chr1_174954209_T_C_b38	794799	rs3753563	0.302083	72	87	1	1.57283e-08	-0.424073	0.0699962	9.999e-05	2.59859e-05	0.000148099	0.00022956	0.19657	0.152931	0.25396	0	1	49	1	1
ENSG00000203737	GPR52	chr1	174447964	174449545	protein_coding	4022	1.03819	107.726	98.8299	0.0117832	chr1_173959912_C_T_b38	-488052	rs58700482	0.0555556	13	16	1	0.00511645	-0.45868	0.160874	0.710729	0.707003	0.457656	0.000219428	-0.396906	-0.878295	0.066527	0	0	NA	NA	NA
ENSG00000237249	Z99127.3	chr1	174892417	174893155	processed_pseudogene	4081	1.03897	186.19	101.416	0.00471087	chr1_174204093_G_A_b38	-688324	rs61828577	0.107639	30	31	1	0.00192861	0.328786	0.103723	0.572743	0.56723	0.413447	0.000127376	0.449355	0.157739	0.701165	0	0	NA	NA	NA
ENSG00000223525	RABGAP1L-IT1	chr1	174896958	174897996	lncRNA	4070	1.04318	186.827	101.511	0.00110895	chr1_175003452_T_C_b38	106494	rs11590474	0.152778	39	44	1	0.000347835	-0.209076	0.0568063	0.169983	0.171296	0.221713	0.000129133	-0.355094	-0.618524	-0.180406	0	0	NA	NA	NA
ENSG00000116161	CACYBP	chr1	174999163	175012027	protein_coding	4097	1.06876	201.885	101.616	0.00761114	chr1_175881687_T_C_b38	882524	rs565960	0.413194	94	119	1	0.00343895	-0.131483	0.0440648	0.770423	0.764611	0.474525	0.000132262	-0.045095	-0.113827	0.021853	0	0	NA	NA	NA
ENSG00000120333	MRPS14	chr1	175010789	175023425	protein_coding	4097	1.04669	216.16	103.779	0.00107617	chr1_175193171_A_G_b38	169746	rs3753558	0.107639	30	31	1	0.000390355	-0.292451	0.0801739	0.189681	0.189571	0.234326	0.000113207	-0.129416	-0.233654	-0.029372	0	0	NA	NA	NA
ENSG00000235750	KIAA0040	chr1	175156986	175192999	protein_coding	4118	1.05048	212.887	103.082	0.008007	chr1_175299747_C_T_b38	106748	rs12140484	0.0520833	15	15	1	0.00390254	0.335756	0.114122	0.809919	0.805395	0.485979	0.000116709	0.262418	-0.106695	0.442195	0	0	NA	NA	NA
ENSG00000143207	COP1	chr1	175944831	176207286	protein_coding	3990	1.06353	250.321	102.816	0.00328252	chr1_175460237_G_C_b38	-747049	rs859375	0.284722	73	82	1	0.00135656	-0.237656	0.0724722	0.536846	0.531639	0.400908	0.000104519	0.10044	0.040149	0.150198	0	0	NA	NA	NA
ENSG00000227815	AL359265.1	chr1	176272483	176273402	unprocessed_pseudogene	3829	1.06593	231.099	100.961	0.00217305	chr1_176216498_A_C_b38	-55985	rs704832	0.3125	73	90	1	0.000748349	0.344683	0.0996585	0.367163	0.363761	0.332088	0.000114279	-0.488015	-0.755708	-0.237739	0	0	NA	NA	NA
ENSG00000242193	CRYZL2P	chr1	178006136	178037950	transcribed_unitary_pseudogene	3856	1.06809	263.327	102.486	0.00593703	chr1_178889624_G_A_b38	851674	rs3753534	0.454861	98	131	1	0.00267393	-0.229459	0.0748457	0.776922	0.770581	0.476089	0.000101141	-0.106749	-0.176848	-0.037759	0	0	NA	NA	NA
ENSG00000224687	RASAL2-AS1	chr1	178090677	178093984	lncRNA	3890	1.04806	252.032	101.596	0.00384838	chr1_177267252_C_CG_b38	-826732	rs35757954	0.354167	86	102	1	0.00153181	0.359966	0.11104	0.606739	0.600657	0.424454	9.76357e-05	-0.637259	-1.04341	-0.376718	0	0	NA	NA	NA
ENSG00000075391	RASAL2	chr1	178094141	178484147	protein_coding	3890	1.04038	264.899	102.916	4.35361e-07	chr1_178211122_T_G_b38	116981	rs963607	0.246528	60	71	1	3.72513e-08	0.33919	0.0577185	9.999e-05	7.85707e-05	0.000406397	9.00519e-05	0.177223	0.13833	0.229926	0	1	48	1	1
ENSG00000213058	AL365357.1	chr1	178411616	178411972	processed_pseudogene	4211	1.07056	268.352	103.03	0.00436847	chr1_178034920_T_C_b38	-376696	rs7529349	0.225694	56	65	1	0.00191749	0.431044	0.135905	0.671933	0.663391	0.444579	0.000100201	0.824581	0.311039	1.23974	0	0	NA	NA	NA
ENSG00000213057	C1orf220	chr1	178542752	178548889	lncRNA	4672	1.05851	227.755	99.8259	0.00245433	chr1_179472518_G_A_b38	929766	rs6672310	0.319444	79	92	1	0.000808185	-0.319024	0.0928525	0.408159	0.400484	0.349432	0.000112629	0.44419	0.143432	0.737587	0	0	NA	NA	NA
ENSG00000116191	RALGPS2	chr1	178725147	178921841	protein_coding	4897	1.05623	225.939	100.147	0.00511781	chr1_177734763_C_T_b38	-990384	rs12131671	0.302083	77	87	1	0.00199301	0.185768	0.0587968	0.669533	0.664002	0.444676	0.000112517	0.129804	0.079497	0.183907	0	0	NA	NA	NA
ENSG00000273062	AL449106.1	chr1	178724306	178726285	lncRNA	4895	1.04363	227.216	100.499	0.00616999	chr1_179377130_C_T_b38	650845	rs12730642	0.298611	74	86	1	0.00253875	-0.269513	0.0874349	0.743526	0.740048	0.466979	0.000106377	-0.313363	-0.518261	-0.109119	0	0	NA	NA	NA
ENSG00000116199	FAM20B	chr1	179025804	179076567	protein_coding	4713	1.04981	196.311	100.246	1.361e-05	chr1_179076365_C_A_b38	50561	rs1220	0.326389	78	94	1	1.57884e-06	-0.2101	0.0416196	0.00229977	0.0019436	0.00711336	0.000126225	0.129435	0.07896	0.170199	0	1	49	1	1
ENSG00000186283	TOR3A	chr1	179082070	179098023	protein_coding	4673	1.06144	174.671	98.849	1.10262e-08	chr1_179095990_C_T_b38	13920	rs1128952	0.34375	82	99	1	2.13819e-10	-0.382358	0.0551724	9.999e-05	8.35181e-07	6.43551e-06	0.000148555	-0.327527	-0.385214	-0.261189	0	1	49	1	1
ENSG00000143322	ABL2	chr1	179099330	179229684	protein_coding	4849	1.04699	190.384	98.173	0.0050706	chr1_179421325_C_G_b38	191641	rs9660445	0.232639	60	67	1	0.00177387	0.220511	0.0689939	0.605539	0.599591	0.424215	0.00012869	0.170065	0.089896	0.237285	0	0	NA	NA	NA
ENSG00000057252	SOAT1	chr1	179293714	179358680	protein_coding	4945	1.0485	249.328	101.851	0.00477524	chr1_178975174_G_A_b38	-318540	rs1575705	0.0763889	20	22	1	0.00200434	-0.245497	0.0777456	0.677632	0.677966	0.448868	9.88691e-05	-0.146323	-0.255495	0.009246	0	0	NA	NA	NA
ENSG00000162779	AXDND1	chr1	179365720	179554735	protein_coding	4976	1.07655	243.355	100.397	2.02141e-15	chr1_179367194_C_T_b38	1474	rs67545145	0.486111	103	140	1	2.01709e-18	0.535636	0.0517147	9.999e-05	5.43137e-14	1.28728e-12	0.000113071	0.593882	0.507223	0.676418	0	1	23	1	0
ENSG00000169905	TOR1AIP2	chr1	179839967	179877803	protein_coding	5095	1.03249	264.511	104.204	0.00134312	chr1_180258420_A_G_b38	380617	rs388739	0.152778	39	44	1	0.00051883	-0.258037	0.072362	0.288371	0.284446	0.291988	8.73096e-05	-0.0914	-0.144427	-0.060129	0	0	NA	NA	NA
ENSG00000143337	TOR1AIP1	chr1	179882042	179925000	protein_coding	5097	1.05458	240.575	101.357	0.00139769	chr1_179707025_T_A_b38	-175017	rs2504055	0.166667	40	48	1	0.00045339	-0.257512	0.0714352	0.269273	0.261674	0.279691	0.000104984	0.154659	0.10324	0.219429	1	0	NA	NA	NA
ENSG00000272906	AL353708.3	chr1	179881607	179882595	lncRNA	5096	1.04738	242.399	102.021	0.0086623	chr1_178927212_G_C_b38	-955383	rs4652333	0.246528	60	71	1	0.00408145	0.268951	0.0918803	0.866713	0.868883	0.503008	0.000101236	0.31866	0.169188	0.512861	0	0	NA	NA	NA
ENSG00000264916	RN7SL230P	chr1	179900262	179900564	misc_RNA	5103	1.06314	218.97	99.1797	0.00118517	chr1_178950177_T_G_b38	-950085	rs34658765	0.298611	72	86	1	0.000320875	0.41916	0.113184	0.20458	0.203445	0.243976	0.000119299	0.66491	0.165305	0.930957	0	0	NA	NA	NA
ENSG00000260360	AL353708.1	chr1	179953184	179954440	lncRNA	5129	1.0538	229.303	99.8324	0.00340753	chr1_180130903_G_C_b38	176463	rs79887807	0.0694444	20	20	1	0.00120093	-0.79584	0.239959	0.525547	0.517699	0.395729	0.0001098	-2.52925	-6.64386	-0.796539	0	0	NA	NA	NA
ENSG00000135837	CEP350	chr1	179954773	180114875	protein_coding	5130	1.05079	224.371	99.5149	0.0236695	chr1_180922483_G_C_b38	967710	rs3845411	0.291667	68	84	1	0.0122037	-0.134765	0.0529713	0.993901	0.994776	0.538207	0.000110875	-0.063582	-0.095509	-0.018969	1	0	NA	NA	NA
ENSG00000235145	RPSAP16	chr1	179968686	179969506	processed_pseudogene	5115	1.02699	247.543	102.72	0.00453625	chr1_180250670_A_C_b38	281984	rs72712985	0.0625	18	18	1	0.0019725	-0.470246	0.148683	0.668233	0.664605	0.444857	9.11922e-05	-1.62547	-6.64386	-0.732279	0	0	NA	NA	NA
ENSG00000116260	QSOX1	chr1	180154869	180204030	protein_coding	5076	1.07239	248.877	101.59	1.11941e-06	chr1_180155499_C_T_b38	630	rs34430949	0.25	60	72	1	9.38085e-08	0.369684	0.0651017	9.999e-05	0.000149144	0.000728671	0.00010881	0.308398	0.246915	0.400322	0	1	49	1	1
ENSG00000230124	ACBD6	chr1	180269653	180502954	protein_coding	4537	1.06677	290.727	101.525	0.000129595	chr1_179767970_A_G_b38	-734984	rs7545356	0.173611	47	50	1	2.70298e-05	-0.438651	0.100544	0.0267973	0.0288257	0.0667695	9.1143e-05	-0.154424	-0.2283	-0.099437	0	0	NA	NA	NA
ENSG00000143324	XPR1	chr1	180632022	180890279	protein_coding	4405	1.04741	322.8	103.267	3.65596e-05	chr1_181179029_T_C_b38	547007	rs12085749	0.232639	59	67	1	7.16621e-06	0.241707	0.0515276	0.00739926	0.0093097	0.0271155	7.60322e-05	0.144979	0.080616	0.216204	0	1	49	1	1
ENSG00000232586	KIAA1614-AS1	chr1	180949699	180954887	lncRNA	4213	1.05776	300.759	102.426	0.00185472	chr1_180563002_T_C_b38	-391885	rs17300950	0.184028	48	53	1	0.000678068	0.41905	0.120149	0.40306	0.400066	0.34918	8.50436e-05	0.506885	0.155581	0.742253	0	0	NA	NA	NA
ENSG00000243155	AL162431.1	chr1	180944042	180976482	lncRNA	4176	1.03915	335.335	104.863	0.00228654	chr1_181413610_A_G_b38	437128	rs12061206	0.392361	89	113	1	0.0009978	0.32572	0.0965747	0.525947	0.517468	0.395694	7.07805e-05	0.440657	0.064366	0.668075	0	0	NA	NA	NA
ENSG00000135823	STX6	chr1	180972712	181023121	protein_coding	4163	1.0469	303.172	102.098	0.00363426	chr1_180248521_G_A_b38	-774600	rs35619850	0.0659722	19	19	1	0.00147084	0.387048	0.118933	0.650435	0.649235	0.439605	8.07898e-05	0.189551	0.099917	0.303526	0	0	NA	NA	NA
ENSG00000153029	MR1	chr1	181033425	181061938	protein_coding	4158	1.05621	337.828	104.471	0.000845883	chr1_181209912_T_C_b38	176487	rs1544174	0.104167	26	30	1	0.000308935	0.353637	0.0952165	0.226377	0.225203	0.258403	7.52489e-05	-0.202645	-0.321612	-0.094398	0	0	NA	NA	NA
ENSG00000162783	IER5	chr1	181088700	181092900	protein_coding	4212	1.0546	320.45	102.721	0.00485857	chr1_180209560_T_G_b38	-879140	rs10913949	0.232639	62	67	1	0.002138	0.209959	0.0669241	0.777622	0.773153	0.477035	7.88254e-05	0.189099	0.055261	0.289663	0	0	NA	NA	NA
ENSG00000237292	LINC01732	chr1	181174484	181182208	lncRNA	4159	1.02443	346.601	105.447	4.8033e-08	chr1_181180372_T_C_b38	5888	rs35268725	0.15625	42	45	1	4.27676e-09	0.643973	0.101761	9.999e-05	1.25919e-05	7.72624e-05	6.4436e-05	0.855368	0.631847	0.966061	0	1	5	1	0
ENSG00000179930	ZNF648	chr1	182054570	182061712	protein_coding	4402	1.06392	336.987	103.579	7.06233e-06	chr1_182261258_G_A_b38	199546	rs12410478	0.409722	93	118	1	1.07915e-06	-0.45317	0.088241	0.00159984	0.00157064	0.00587653	7.77631e-05	-0.81501	-1.08596	-0.505745	0	1	12	0	0
ENSG00000224810	AL355482.1	chr1	182062677	182069253	lncRNA	4386	1.059	356.913	104.857	8.9733e-05	chr1_182312684_C_T_b38	243431	rs2244856	0.375	84	108	1	2.37603e-05	0.416149	0.0946798	0.0226977	0.0250579	0.0598291	7.20168e-05	-0.764812	-1.0587	-0.425728	0	0	NA	NA	NA
ENSG00000225982	AL355482.2	chr1	182086551	182090112	lncRNA	4401	1.03981	346.136	104.839	0.00228927	chr1_182721945_G_A_b38	635394	rs7539627	0.0520833	15	15	1	0.000997831	-0.832089	0.246712	0.535546	0.52906	0.400145	6.87578e-05	-3.98614	-6.64386	-0.817297	0	0	NA	NA	NA
ENSG00000232309	AL390856.1	chr1	182127297	182128682	lncRNA	4496	1.04134	362.483	106.405	8.40888e-05	chr1_182304290_C_T_b38	175608	rs2477194	0.322917	80	93	1	2.53105e-05	0.45607	0.10414	0.0234977	0.0255177	0.0606669	6.60666e-05	-0.869566	-1.17018	-0.599966	0	0	NA	NA	NA
ENSG00000232096	YPEL5P1	chr1	182182730	182183096	processed_pseudogene	4447	1.04458	316.216	104.112	0.00169948	chr1_183082350_C_G_b38	899254	rs115440419	0.0694444	20	20	1	0.000677883	-0.736409	0.211137	0.39866	0.394491	0.346958	7.67352e-05	-2.3994	-6.64386	-0.835794	0	0	NA	NA	NA
ENSG00000228918	LINC01344	chr1	182096338	182314061	lncRNA	4363	1.04582	328.44	105.066	7.00026e-06	chr1_182261258_G_A_b38	-52803	rs12410478	0.409722	93	118	1	1.27331e-06	-0.410039	0.0804367	0.0019998	0.00170411	0.00631611	7.42498e-05	-0.660407	-0.832491	-0.466771	0	1	4	0	0
ENSG00000135821	GLUL	chr1	182381704	182392206	protein_coding	4394	1.04453	284.71	102.644	0.00348507	chr1_183182848_C_T_b38	790642	rs10797858	0.277778	70	80	1	0.00144184	-0.184601	0.0566175	0.618738	0.610685	0.427742	8.5207e-05	-0.13	-0.198075	-0.044194	0	0	NA	NA	NA
ENSG00000203729	LINC00272	chr1	182407621	182414815	lncRNA	4401	1.0346	300.056	104.043	8.55682e-05	chr1_183296271_T_C_b38	888650	rs12077549	0.104167	27	30	1	2.08821e-05	0.726768	0.164139	0.0214979	0.0219965	0.0540034	7.76409e-05	1.1041	0.449899	1.58328	0	0	NA	NA	NA
ENSG00000135828	RNASEL	chr1	182573634	182589256	protein_coding	4191	1.0778	243.925	100.571	0.00031442	chr1_182455350_G_A_b38	-133906	rs11586532	0.322917	75	93	1	7.18217e-05	0.285451	0.0694393	0.0560944	0.0583237	0.112342	0.000113348	0.13889	0.069487	0.187011	0	0	NA	NA	NA
ENSG00000143333	RGS16	chr1	182598623	182604389	protein_coding	4220	1.03349	252.878	102.263	0.0009794	chr1_183340384_G_A_b38	735995	rs2811555	0.291667	73	84	1	0.00031593	-0.452627	0.122077	0.208379	0.206024	0.245428	9.17055e-05	0.917812	0.545875	1.35559	0	0	NA	NA	NA
ENSG00000135838	NPL	chr1	182789293	182830384	protein_coding	4515	1.03683	243.322	102.65	0.00417027	chr1_182085007_A_G_b38	-704286	rs7540941	0.170139	43	49	1	0.0017807	-0.246626	0.0771939	0.629837	0.622547	0.430919	9.66216e-05	0.22207	0.03476	0.416314	0	0	NA	NA	NA
ENSG00000135829	DHX9	chr1	182839347	182887982	protein_coding	4517	1.05796	238.72	101.18	0.00640315	chr1_183663979_C_T_b38	824632	rs147024378	0.0520833	13	15	1	0.00274406	-0.225557	0.073774	0.771323	0.76598	0.474945	0.000107227	-0.162262	-0.247809	-0.033231	0	0	NA	NA	NA
ENSG00000135862	LAMC1	chr1	183023420	183145592	protein_coding	4673	1.02976	293.19	104.629	6.46046e-05	chr1_183981187_C_T_b38	957767	rs10797925	0.0555556	15	16	1	1.59085e-05	-0.539604	0.12003	0.0154985	0.0164599	0.0428129	7.78867e-05	-0.398103	-0.698739	-0.243574	0	1	49	1	1
ENSG00000058085	LAMC2	chr1	183186238	183245127	protein_coding	4603	1.0314	297.893	104.581	0.00626553	chr1_183149147_T_C_b38	-37091	rs2483675	0.211806	53	61	1	0.00314251	0.140553	0.0466431	0.834617	0.83853	0.495648	7.71786e-05	-0.120286	-0.227766	-0.039823	0	0	NA	NA	NA
ENSG00000116698	SMG7	chr1	183472216	183598246	protein_coding	4640	1.0365	277.477	104.046	0.000957461	chr1_183793269_G_A_b38	321053	rs2500099	0.489583	103	141	1	0.000346754	-0.173439	0.0471123	0.215978	0.218374	0.253944	8.46169e-05	-0.083884	-0.137958	-0.05541	0	0	NA	NA	NA
ENSG00000232860	SMG7-AS1	chr1	183460874	183472265	lncRNA	4640	1.04615	269.43	103.361	0.00285328	chr1_183426091_C_T_b38	-46174	rs7521864	0.0659722	19	19	1	0.00118638	-0.933895	0.28127	0.523748	0.51525	0.394937	9.06308e-05	-1.30707	-2.6405	-0.564617	0	0	NA	NA	NA
ENSG00000116701	NCF2	chr1	183555563	183590876	protein_coding	4482	1.07219	245.218	101.621	0.00115836	chr1_183612620_G_A_b38	21744	rs2761566	0.472222	106	136	1	0.000369054	0.198036	0.0540537	0.219178	0.217699	0.253577	0.000110346	0.229691	0.120503	0.36428	0	0	NA	NA	NA
ENSG00000162704	ARPC5	chr1	183620846	183635783	protein_coding	4476	1.06527	227.606	100.7	0.00356825	chr1_183180154_C_G_b38	-455629	rs7513264	0.46875	101	135	1	0.00133289	-0.126133	0.0384004	0.535246	0.526601	0.399099	0.000115735	0.105455	0.045869	0.146678	0	0	NA	NA	NA
ENSG00000143344	RGL1	chr1	183636085	183928531	protein_coding	4477	1.03898	247.205	103.223	0.00557321	chr1_182669899_C_T_b38	-966186	rs12406254	0.0694444	20	20	1	0.00257325	0.512932	0.166638	0.737226	0.735305	0.465983	9.59438e-05	0.156428	-0.033016	0.252532	0	0	NA	NA	NA
ENSG00000173627	APOBEC4	chr1	183646275	183653316	protein_coding	4484	1.07305	228.238	100.586	3.95327e-14	chr1_183657456_A_G_b38	4140	rs375712625	0.0590278	15	17	1	7.93839e-17	-0.724643	0.0747392	9.999e-05	1.36289e-12	2.60124e-11	0.000118948	-0.938877	-1.20273	-0.712893	0	1	5	1	0
ENSG00000198756	COLGALT2	chr1	183929854	184037729	protein_coding	4355	1.04327	240.529	102.208	2.94336e-06	chr1_183980556_A_T_b38	-57173	rs2986561	0.121528	31	35	1	3.23325e-07	-0.77836	0.143946	0.00029997	0.000507458	0.0021568	0.000100343	1.48524	1.04159	1.74131	0	1	49	1	1
ENSG00000198860	TSEN15	chr1	184051651	184123978	protein_coding	4327	1.04666	243.73	102.492	0.000745776	chr1_184042220_C_T_b38	-9431	rs10752930	0.229167	58	66	1	0.000232732	-0.304688	0.0803238	0.146085	0.150146	0.205706	0.000100391	0.208726	0.157256	0.297702	0	0	NA	NA	NA
ENSG00000271387	AL445228.3	chr1	184385753	184386704	lncRNA	3807	1.02832	225.096	102.871	0.00577295	chr1_185127444_C_G_b38	740740	rs12086086	0.125	31	36	1	0.00263612	0.521025	0.169696	0.723228	0.718045	0.461328	0.000100841	0.963477	0.61589	1.31484	0	0	NA	NA	NA
ENSG00000116667	C1orf21	chr1	184387029	184629019	protein_coding	3807	1.05706	219.095	100.959	0.00195231	chr1_184339311_T_C_b38	-47718	rs60615414	0.1875	47	54	1	0.000658389	-0.417955	0.119538	0.321968	0.321668	0.312019	0.000116412	-0.212007	-0.314518	-0.129294	0	0	NA	NA	NA
ENSG00000230470	AL078645.1	chr1	184408337	184412360	lncRNA	3822	1.02656	238.508	103.354	0.00666852	chr1_183607417_T_C_b38	-800920	rs2767307	0.493056	109	142	1	0.00319189	0.305806	0.101654	0.790321	0.789302	0.481586	9.44738e-05	-0.500382	-0.883947	-0.251892	0	0	NA	NA	NA
ENSG00000232036	AL078645.2	chr1	184566511	184567835	processed_pseudogene	4037	1.02037	263.042	103.862	0.000922008	chr1_184564619_C_T_b38	-1892	rs4650668	0.0868056	25	25	1	0.000327822	0.540798	0.146269	0.209779	0.207247	0.24632	8.34673e-05	0.522944	0.250489	0.763753	0	0	NA	NA	NA
ENSG00000116406	EDEM3	chr1	184690237	184754907	protein_coding	3719	1.04638	258.402	103.577	3.70035e-05	chr1_183818228_T_G_b38	-936679	rs2500124	0.107639	29	31	1	7.50195e-06	0.383405	0.0819284	0.00569943	0.00751622	0.0228304	9.45839e-05	-0.252824	-0.426561	-0.186054	1	1	49	1	1
ENSG00000252222	RNU7-13P	chr1	184821428	184821489	snRNA	3649	1.02233	256.639	104.939	0.000821104	chr1_185475070_T_C_b38	653581	rs10911739	0.447917	99	129	1	0.00030797	0.402489	0.108344	0.184582	0.181622	0.228908	8.62579e-05	-0.772053	-1.16061	-0.341466	0	0	NA	NA	NA
ENSG00000135842	NIBAN1	chr1	184790724	184974508	protein_coding	3398	1.04901	203.213	101.173	0.000467709	chr1_184027857_G_A_b38	-946651	rs10752928	0.322917	76	93	1	0.000121312	-0.316635	0.07973	0.0759924	0.0790107	0.138129	0.000121548	0.283938	0.195733	0.414614	0	0	NA	NA	NA
ENSG00000121481	RNF2	chr1	185045526	185102603	protein_coding	3242	1.0435	188.697	100.805	0.0188481	chr1_185499664_A_G_b38	454138	rs2174295	0.104167	28	30	1	0.00974464	0.194352	0.0740093	0.966703	0.969859	0.532077	0.000128019	0.111372	0.003686	0.213332	0	0	NA	NA	NA
ENSG00000121486	TRMT1L	chr1	185118101	185157072	protein_coding	3251	1.03593	199.027	102.611	0.00334662	chr1_185146683_C_G_b38	-10389	rs12401293	0.0590278	17	17	1	0.00137238	-0.44563	0.136041	0.475052	0.469564	0.377462	0.000117687	-0.248732	-0.422063	-0.11633	0	0	NA	NA	NA
ENSG00000116668	SWT1	chr1	185157080	185291781	protein_coding	3251	1.02991	200.009	102.972	0.0089733	chr1_184634337_A_G_b38	-522743	rs10158584	0.0729167	19	21	1	0.00443634	-0.595062	0.205243	0.827117	0.82745	0.492425	0.00011424	-0.154432	-0.293649	-0.019308	0	0	NA	NA	NA
ENSG00000238061	AL356273.4	chr1	185280844	185281816	processed_pseudogene	3276	1.0319	207.334	103.386	0.00403292	chr1_184568687_T_C_b38	-712157	rs10911611	0.180556	46	52	1	0.00177882	0.415808	0.130134	0.558944	0.55267	0.408646	0.000111117	0.396399	-0.142127	0.878483	0	0	NA	NA	NA
ENSG00000279838	AL356273.6	chr1	185292384	185294372	TEC	3284	1.04819	201.79	101.728	0.00666575	chr1_186200522_A_G_b38	906150	rs116213761	0.0625	16	18	1	0.00295521	0.486482	0.160376	0.726227	0.723591	0.462707	0.000122003	0.469963	0.283037	0.829891	0	0	NA	NA	NA
ENSG00000116679	IVNS1ABP	chr1	185296388	185317273	protein_coding	3298	1.04914	208.746	102.157	0.00796881	chr1_186129472_ATGT_A_b38	812199	rs149491320	0.107639	30	31	1	0.00372209	0.379153	0.128188	0.80292	0.797742	0.483915	0.000118389	0.165039	0.059114	0.261896	0	0	NA	NA	NA
ENSG00000273004	AL078644.2	chr1	185317779	185318530	lncRNA	3299	1.0623	198.079	100.519	0.00758834	chr1_186167440_T_C_b38	849661	rs2383457	0.375	90	108	1	0.0032545	-0.37181	0.123857	0.764324	0.7589	0.473119	0.000131447	-0.518112	-0.968133	-0.319091	0	0	NA	NA	NA
ENSG00000143341	HMCN1	chr1	185734391	186190949	protein_coding	3393	1.08201	161.913	99.6521	0.0110551	chr1_185778845_C_T_b38	44454	rs76220800	0.253472	59	73	1	0.00491191	0.238299	0.0831758	0.820618	0.813203	0.488214	0.000173499	0.408663	0.186031	0.639167	0	0	NA	NA	NA
ENSG00000047410	TPR	chr1	186311652	186375693	protein_coding	4210	1.04984	208.136	100.662	0.00512807	chr1_185912396_A_G_b38	-463297	rs10465495	0.0590278	15	17	1	0.002052	0.304669	0.0967119	0.642936	0.636318	0.435544	0.000119067	0.158479	0.109529	0.212339	0	0	NA	NA	NA
ENSG00000157181	ODR4	chr1	186375838	186421378	protein_coding	4210	1.06798	207.022	100.415	0.00332887	chr1_186897529_G_A_b38	521691	rs74482962	0.111111	28	32	1	0.00120707	0.324032	0.097747	0.476352	0.466255	0.376204	0.00012859	0.168927	0.062287	0.35022	0	0	NA	NA	NA
ENSG00000262180	OCLM	chr1	186401046	186401180	protein_coding	4184	1.06569	205.949	100.037	0.00288512	chr1_185473635_A_T_b38	-927411	rs6424983	0.479167	105	138	1	0.000994502	0.260762	0.0772921	0.428557	0.416948	0.356599	0.000128111	-0.599441	-0.912418	-0.285778	0	0	NA	NA	NA
ENSG00000229739	AL096803.2	chr1	186423481	186521147	lncRNA	4178	1.05845	210.145	101.305	1.9133e-07	chr1_186619029_T_TTACTGACA_b38	195548	rs112681601	0.142361	38	41	1	1.08352e-08	0.634731	0.103439	9.999e-05	2.16873e-05	0.000126303	0.00012204	0.807663	0.627874	1.09031	0	1	48	1	0
ENSG00000273198	AL096803.4	chr1	186521773	186522304	lncRNA	4215	1.0303	209.602	102.391	1.68105e-06	chr1_186466755_C_A_b38	-55018	rs35945739	0.114583	30	33	1	1.70549e-07	0.875585	0.157808	0.00029997	0.000273277	0.001237	0.000109189	1.4239	1.10177	1.84994	0	1	21	0	0
ENSG00000228238	AL096803.1	chr1	186578279	186579299	processed_pseudogene	4107	1.05002	205.471	101.438	2.75951e-07	chr1_186425261_A_G_b38	-153018	rs12752376	0.121528	32	35	1	1.71713e-08	0.886232	0.146724	9.999e-05	3.40156e-05	0.000189543	0.000120701	1.31097	0.734111	1.58641	0	1	46	1	0
ENSG00000073756	PTGS2	chr1	186671791	186680423	protein_coding	4220	1.06785	206.585	100.121	0.000738226	chr1_187641405_A_G_b38	960982	rs10159161	0.215278	58	62	1	0.000193633	-0.39479	0.1027	0.118288	0.120563	0.179764	0.000128797	-0.634398	-1.08831	-0.159107	1	0	NA	NA	NA
ENSG00000273129	PACERR	chr1	186680622	186681446	lncRNA	4220	1.0457	221.535	102.135	0.000844084	chr1_186215491_T_C_b38	-465131	rs72711764	0.0590278	17	17	1	0.000262687	0.893513	0.237666	0.153185	0.154595	0.208961	0.000110023	1.07531	0.602909	1.6404	0	0	NA	NA	NA
ENSG00000116711	PLA2G4A	chr1	186828949	186988981	protein_coding	4639	1.06024	231.88	101.135	0.000911231	chr1_186251703_T_C_b38	-577246	rs1322365	0.107639	30	31	1	0.000268218	-0.338714	0.0902346	0.166483	0.168449	0.219675	0.000111386	-0.522937	-0.883286	-0.320838	0	0	NA	NA	NA
ENSG00000150681	RGS18	chr1	192158462	192185815	protein_coding	3956	1.05311	176.601	101.246	0.000151716	chr1_192049910_G_C_b38	-108552	rs72730930	0.253472	66	73	1	3.18045e-05	-0.410101	0.0948976	0.020298	0.0213078	0.0526606	0.000142172	-0.993633	-1.4259	-0.594925	0	0	NA	NA	NA
ENSG00000226723	AL513175.1	chr1	192246708	192247487	processed_pseudogene	3807	1.04889	182.628	101.72	0.00732209	chr1_192614027_C_T_b38	366540	rs12691511	0.253472	65	73	1	0.003301	0.302754	0.101009	0.724328	0.721326	0.462248	0.000135182	0.768426	0.437286	1.04782	0	0	NA	NA	NA
ENSG00000090104	RGS1	chr1	192575763	192580024	protein_coding	3766	1.02414	182.495	101.997	0.0158599	chr1_193482243_G_A_b38	906480	rs10921353	0.486111	107	140	1	0.00831194	-0.197347	0.073558	0.938006	0.94341	0.52464	0.000122228	-0.355494	-0.701149	-0.17767	0	0	NA	NA	NA
ENSG00000127074	RGS13	chr1	192636138	192660306	protein_coding	3775	1.0582	198.16	102.545	0.0054304	chr1_191994680_T_C_b38	-641458	rs73057165	0.128472	32	37	1	0.00241499	-0.442966	0.142963	0.649235	0.63601	0.435544	0.000129292	-0.893285	-2.21079	-0.214752	0	0	NA	NA	NA
ENSG00000231767	AL136454.1	chr1	192716132	192716653	protein_coding	3854	1.03995	196.567	103.721	0.01243	chr1_192585982_C_T_b38	-130150	rs6674469	0.204861	49	59	1	0.00668775	-0.226163	0.0819674	0.907409	0.908263	0.514576	0.000121138	-0.485088	-0.93746	-0.232746	0	0	NA	NA	NA
ENSG00000116741	RGS2	chr1	192809039	192812275	protein_coding	3925	1.0397	202.154	103.786	0.00083371	chr1_193212282_T_G_b38	403243	rs41308389	0.0520833	15	15	1	0.000290083	0.672303	0.180158	0.139686	0.141875	0.198906	0.000117667	1.07284	0.686008	1.4695	0	0	NA	NA	NA
ENSG00000234473	ZNF101P2	chr1	192993449	192994677	processed_pseudogene	4106	1.04695	198.362	101.622	0.0119884	chr1_192925751_G_A_b38	-68926	rs2887613	0.305556	76	88	1	0.00588676	0.271488	0.0968466	0.89761	0.900895	0.51263	0.000123493	0.386435	0.06236	0.650741	0	0	NA	NA	NA
ENSG00000238754	SCARNA18B	chr1	193057281	193057415	snoRNA	4076	1.03987	216.327	103.355	0.00318139	chr1_193851308_G_C_b38	793893	rs68114912	0.215278	54	62	1	0.00134665	-0.428771	0.130662	0.484552	0.478989	0.381249	0.000110036	-0.631609	-1.81048	-0.014821	0	0	NA	NA	NA
ENSG00000116747	RO60	chr1	193059422	193091777	protein_coding	4075	1.06898	211.661	102.724	0.000146211	chr1_193467935_T_C_b38	408513	rs12745454	0.138889	38	40	1	3.47343e-05	-0.258407	0.0601081	0.0214979	0.0232469	0.0563172	0.000126259	-0.170825	-0.337649	-0.095769	0	0	NA	NA	NA
ENSG00000116750	UCHL5	chr1	193012250	193060080	protein_coding	4074	1.02226	226.491	104.665	0.00233662	chr1_192512155_T_C_b38	-547925	rs4657830	0.267361	70	77	1	0.00101172	-0.225812	0.0670353	0.40346	0.40048	0.349432	9.77122e-05	0.128448	0.076448	0.206484	0	0	NA	NA	NA
ENSG00000023572	GLRX2	chr1	193090866	193106114	protein_coding	4143	1.03938	204.907	101.63	0.00229943	chr1_193482710_G_C_b38	376596	rs10494686	0.0659722	18	19	1	0.000833306	-0.514948	0.150275	0.362364	0.357255	0.329376	0.000115936	-0.406013	-0.808685	-0.251806	0	0	NA	NA	NA
ENSG00000134371	CDC73	chr1	193121958	193254815	protein_coding	4145	1.05881	220.54	102.57	0.00501019	chr1_193549936_C_T_b38	427978	rs10921387	0.430556	101	124	1	0.00219972	-0.186738	0.0596945	0.657534	0.645728	0.438682	0.000116454	-0.048352	-0.119464	0.031009	0	0	NA	NA	NA
ENSG00000162630	B3GALT2	chr1	193178730	193186613	protein_coding	4204	1.05224	216.046	101.955	0.00206112	chr1_192445672_C_T_b38	-740941	rs72734911	0.0972222	28	28	1	0.000746409	-0.594471	0.171842	0.339566	0.335052	0.318884	0.000115817	-0.778431	-1.35737	-0.114023	0	0	NA	NA	NA
ENSG00000232077	LINC01031	chr1	193304745	193365953	lncRNA	4161	1.06033	203.888	100.523	4.60006e-06	chr1_193373043_C_A_b38	68298	rs7367986	0.368056	88	106	1	4.41245e-07	-0.452788	0.0848243	0.00079992	0.000599476	0.002507	0.000126717	-0.612893	-0.92814	-0.32786	0	1	5	1	0
ENSG00000233057	EEF1A1P14	chr1	194188967	194190342	processed_pseudogene	5383	1.03906	179.285	100.322	0.000725528	chr1_194772832_T_C_b38	583865	rs58596554	0.329861	80	95	1	0.000192477	0.433001	0.112593	0.111089	0.110645	0.170752	0.000132329	0.774932	0.536463	1.12418	0	0	NA	NA	NA
ENSG00000000971	CFH	chr1	196652043	196747504	protein_coding	3516	1.02295	137.456	101.675	0.00845419	chr1_197646000_A_G_b38	993957	rs1775448	0.3125	76	90	1	0.00390458	0.173974	0.0591364	0.681632	0.67967	0.449322	0.00016146	-0.199453	-0.329236	-0.099611	0	0	NA	NA	NA
ENSG00000066279	ASPM	chr1	197084127	197146694	protein_coding	2887	1.04852	135.329	101.852	0.0079858	chr1_197860879_A_C_b38	714185	rs16842055	0.0868056	24	25	1	0.00367982	0.421502	0.142325	0.650835	0.642136	0.437444	0.000182143	0.49987	0.068553	0.751314	0	0	NA	NA	NA
ENSG00000177888	ZBTB41	chr1	197153680	197200542	protein_coding	2764	1.04441	117.935	98.1982	5.73937e-05	chr1_197033397_C_G_b38	-167145	rs12140782	0.222222	56	64	1	7.23564e-06	0.24212	0.0516412	0.0049995	0.00530056	0.016936	0.000205571	0.171154	0.111129	0.215392	0	1	49	1	1
ENSG00000237861	AL513325.1	chr1	197222222	197223255	processed_pseudogene	2775	1.06891	121.499	99.2508	0.000780888	chr1_198077923_A_G_b38	855701	rs1233823	0.375	86	108	1	0.000194249	0.286115	0.0744467	0.0691931	0.0745655	0.132976	0.000219859	-0.374767	-0.580132	-0.214904	0	0	NA	NA	NA
ENSG00000134376	CRB1	chr1	197268204	197478455	protein_coding	2849	1.0814	113.056	96.9729	0.00108752	chr1_197172858_G_T_b38	-95346	rs4520444	0.232639	59	67	1	0.000246221	0.310546	0.0822077	0.0884912	0.0939059	0.153981	0.00024787	0.452263	0.310682	0.586668	0	0	NA	NA	NA
ENSG00000207139	AL365258.1	chr1	197685640	197685740	misc_RNA	3212	1.05363	141.217	99.5607	0.00160659	chr1_197898532_T_G_b38	212792	rs10922326	0.166667	42	48	1	0.000476256	0.474258	0.132081	0.181382	0.18271	0.229691	0.000178156	0.795353	0.382158	1.12953	0	0	NA	NA	NA
ENSG00000233040	FAM204BP	chr1	197746751	197747451	processed_pseudogene	3127	1.0439	152.336	101.285	0.00172887	chr1_197230304_T_G_b38	-517147	rs12737179	0.211806	56	61	1	0.000581334	0.317581	0.0898939	0.215478	0.213804	0.251102	0.000158832	0.417368	0.150383	0.625546	0	0	NA	NA	NA
ENSG00000213047	DENND1B	chr1	197504748	197775696	protein_coding	3153	1.05484	145.665	99.3711	0.00155852	chr1_196972531_G_A_b38	-803165	rs6675769	0.395833	90	114	1	0.000453309	-0.219015	0.0607549	0.176382	0.182375	0.22953	0.000173546	0.102045	0.032662	0.137096	0	0	NA	NA	NA
ENSG00000203724	C1orf53	chr1	197902630	197907367	protein_coding	3414	1.04279	161.537	100.564	0.0126324	chr1_197945168_C_T_b38	42538	rs4915255	0.253472	64	73	1	0.00599354	0.237488	0.0849054	0.861014	0.862569	0.501535	0.000149111	0.466628	0.157684	0.73922	0	0	NA	NA	NA
ENSG00000151414	NEK7	chr1	198156994	198322420	protein_coding	3386	1.06833	160.374	98.3179	0.000752246	chr1_198138924_G_A_b38	-18070	rs115637556	0.0555556	15	16	1	0.000172928	0.352351	0.0909265	0.0919908	0.0952772	0.15531	0.000166209	0.183675	-0.032871	0.296818	0	0	NA	NA	NA
ENSG00000151418	ATP6V1G3	chr1	198523222	198540945	protein_coding	3848	1.06128	200.997	100.131	0.00649584	chr1_199356682_G_T_b38	815737	rs664127	0.447917	102	129	1	0.0026513	-0.353944	0.115348	0.714329	0.707894	0.458	0.000129023	0.988943	0.446993	1.53879	0	0	NA	NA	NA
ENSG00000081237	PTPRC	chr1	198638457	198757476	protein_coding	4028	1.0696	216.964	100.153	0.00273795	chr1_199226764_T_C_b38	588307	rs10494786	0.180556	45	52	1	0.000940236	-0.170359	0.0502444	0.422658	0.415005	0.355708	0.000123471	-0.404371	-0.591698	-0.196844	0	0	NA	NA	NA
ENSG00000229989	MIR181A1HG	chr1	198777861	198937471	lncRNA	4297	1.05119	237.8	101.549	0.00225731	chr1_199169201_C_T_b38	231730	rs1482662	0.21875	54	63	1	0.000811301	-0.296841	0.0864248	0.39546	0.391101	0.345121	0.000104783	0.479164	0.179346	1.15379	0	0	NA	NA	NA
ENSG00000162702	ZNF281	chr1	200404940	200410056	protein_coding	5177	1.04057	371.444	102.86	0.00524113	chr1_201380597_C_T_b38	970541	rs6703957	0.475694	105	137	1	0.00235277	0.16671	0.0536597	0.850015	0.848594	0.498086	6.42713e-05	-0.098496	-0.144121	-0.043606	0	0	NA	NA	NA
ENSG00000118193	KIF14	chr1	200551497	200620751	protein_coding	5175	1.03709	452.007	104.83	0.000286609	chr1_201421902_C_T_b38	801151	rs2799671	0.0625	18	18	1	9.07049e-05	0.756823	0.186912	0.106689	0.110725	0.170832	5.20724e-05	0.916505	0.494749	1.33633	0	0	NA	NA	NA
ENSG00000118197	DDX59	chr1	200623896	200669907	protein_coding	5074	1.0433	420.237	103.133	6.24941e-09	chr1_200674394_A_G_b38	4487	rs4320808	0.152778	38	44	1	2.59246e-10	0.519779	0.0754154	9.999e-05	1.47751e-06	1.0854e-05	5.74427e-05	-0.292731	-0.354932	-0.239756	0	1	49	1	1
ENSG00000118200	CAMSAP2	chr1	200739558	200860704	protein_coding	5120	1.04807	475.974	105.45	6.38605e-06	chr1_200627849_T_C_b38	-111709	rs7529962	0.395833	90	114	1	1.19785e-06	-0.28546	0.0558445	0.00179982	0.00224917	0.00808205	5.17032e-05	-0.136436	-0.189104	-0.068321	0	1	49	1	1
ENSG00000163362	INAVA	chr1	200891048	200915742	protein_coding	5011	1.03005	474.333	105.113	0.000275661	chr1_200535528_G_A_b38	-355520	rs138202024	0.0520833	15	15	1	8.86505e-05	0.408877	0.100828	0.113989	0.113718	0.173694	4.82015e-05	0.211349	0.038525	0.387382	0	0	NA	NA	NA
ENSG00000233217	MROH3P	chr1	200917460	200966668	transcribed_unitary_pseudogene	4986	1.07009	455.206	103.526	3.00113e-07	chr1_200911741_A_C_b38	-5719	rs45547233	0.0972222	25	28	1	2.64073e-08	0.710581	0.119435	9.999e-05	7.09702e-05	0.000370209	5.89692e-05	1.28575	0.952913	1.5589	0	1	16	0	0
ENSG00000116852	KIF21B	chr1	200969390	201023700	protein_coding	5107	1.01591	626.013	110.062	7.14058e-05	chr1_201709952_C_G_b38	686252	rs672696	0.121528	34	35	1	2.88557e-05	0.532076	0.122422	0.0383962	0.0413199	0.0873696	3.44173e-05	-0.6728	-0.826633	-0.432274	0	0	NA	NA	NA
ENSG00000116857	TMEM9	chr1	201134772	201171574	protein_coding	5060	1.03925	539.445	106.004	9.39242e-06	chr1_201156198_T_C_b38	-15376	rs7542768	0.350694	82	101	1	1.98721e-06	0.243585	0.0487682	0.00339966	0.00403744	0.0134691	4.40198e-05	0.283908	0.231863	0.3579	0	1	49	1	1
ENSG00000081277	PKP1	chr1	201283452	201332993	protein_coding	5069	1.02526	526.757	106.413	0.000526135	chr1_201344338_G_C_b38	60886	rs12120623	0.347222	80	100	1	0.000204462	-0.229644	0.0599734	0.232977	0.231453	0.262284	4.25469e-05	0.331748	0.230212	0.455772	0	0	NA	NA	NA
ENSG00000118194	TNNT2	chr1	201359008	201377764	protein_coding	4962	1.03444	525.5	106.155	0.000562494	chr1_200885101_G_A_b38	-492663	rs66584778	0.208333	56	60	1	0.000216734	0.473527	0.124188	0.243176	0.241202	0.26749	4.43061e-05	0.778821	0.540829	0.945916	0	0	NA	NA	NA
ENSG00000282221	AC119427.1	chr1	201399633	201401190	lncRNA	4941	1.04057	523.627	106.06	0.000821118	chr1_201108382_C_T_b38	-291251	rs59735280	0.0590278	17	17	1	0.00033159	0.968513	0.262182	0.332467	0.330459	0.316549	4.55943e-05	1.08064	0.563305	1.47896	0	0	NA	NA	NA
ENSG00000159166	LAD1	chr1	201380833	201399915	protein_coding	4941	1.07526	516.231	104.114	0.00141748	chr1_201684022_A_T_b38	284107	rs622660	0.0763889	22	22	1	0.000549239	0.367694	0.103594	0.49655	0.48371	0.382984	5.3046e-05	0.36561	0.173113	0.525265	0	0	NA	NA	NA
ENSG00000174307	PHLDA3	chr1	201464278	201469237	protein_coding	4896	1.0372	519.519	105.823	0.000500092	chr1_200539800_A_G_b38	-929437	rs10800707	0.305556	79	88	1	0.000185156	-0.284958	0.0738924	0.219678	0.213663	0.251091	4.53255e-05	0.21208	0.074094	0.365677	0	0	NA	NA	NA
ENSG00000224536	AC096677.1	chr1	201507241	201534784	lncRNA	4835	1.04693	483.025	104.841	0.000186945	chr1_201507687_G_T_b38	446	rs945202	0.277778	73	80	1	5.54185e-05	0.437765	0.104763	0.0742926	0.0754925	0.134219	5.07151e-05	-0.504567	-0.68506	-0.310248	0	0	NA	NA	NA
ENSG00000159176	CSRP1	chr1	201483530	201509456	protein_coding	4829	1.05032	508.997	105.771	0.000128485	chr1_201566799_GT_G_b38	57343	rs57141674	0.0798611	22	23	1	3.88977e-05	-0.466072	0.109149	0.0524948	0.0539447	0.10639	4.87882e-05	-0.310204	-0.434022	-0.162342	0	0	NA	NA	NA
ENSG00000223396	RPS10P7	chr1	201518703	201584367	transcribed_processed_pseudogene	4813	1.04692	503.694	105.725	0.00261108	chr1_201495053_C_T_b38	-23650	rs683467	0.399306	91	115	1	0.00121827	0.262291	0.0791894	0.720628	0.715061	0.460086	4.86336e-05	0.295257	0.195049	0.390707	0	0	NA	NA	NA
ENSG00000134369	NAV1	chr1	201622885	201826969	protein_coding	4690	1.04538	495.155	105.738	0.000437596	chr1_201715924_A_T_b38	93039	rs4146693	0.288194	74	83	1	0.000157957	-0.264364	0.0677883	0.176682	0.177788	0.226055	4.91659e-05	-0.356721	-0.500533	-0.228966	0	0	NA	NA	NA
ENSG00000198700	IPO9	chr1	201829149	201884291	protein_coding	4628	1.04634	504.195	105.465	0.00187185	chr1_202122918_C_T_b38	293769	rs3795593	0.263889	63	76	1	0.000820392	-0.237508	0.0692171	0.594241	0.590742	0.421116	4.84706e-05	0.082948	0.030173	0.116608	0	0	NA	NA	NA
ENSG00000198892	SHISA4	chr1	201888680	201892306	protein_coding	4595	1.04707	524.427	105.731	6.95768e-05	chr1_201902705_A_C_b38	14025	rs4025034	0.232639	61	67	1	1.91879e-05	-0.42807	0.0962187	0.0270973	0.0300239	0.0689714	4.67392e-05	-0.454023	-0.610124	-0.245591	0	0	NA	NA	NA
ENSG00000223774	AL513217.1	chr1	201893842	201899978	lncRNA	4587	1.03713	538.364	107.015	0.001774	chr1_201524539_A_G_b38	-369303	rs2782576	0.0902778	26	26	1	0.000842931	-0.674908	0.197152	0.60494	0.599221	0.424165	4.37264e-05	1.24248	0.104974	3.70291	0	0	NA	NA	NA
ENSG00000134375	TIMM17A	chr1	201955503	201970664	protein_coding	4580	1.02403	538.349	107.478	0.00255574	chr1_201077251_T_G_b38	-878252	rs925060	0.21875	54	63	1	0.00130497	-0.156304	0.0474919	0.746025	0.73948	0.466948	4.1418e-05	0.112837	0.041998	0.192814	0	0	NA	NA	NA
ENSG00000176393	RNPEP	chr1	201982372	202006147	protein_coding	4572	1.02842	510.536	105.983	7.72534e-17	chr1_201984468_T_A_b38	2096	rs11590299	0.447917	100	129	1	3.69685e-19	-0.673947	0.0632074	9.999e-05	1.62051e-14	4.18917e-13	4.44822e-05	0.455496	0.379212	0.522732	0	1	49	1	1
ENSG00000163435	ELF3	chr1	202007945	202017183	protein_coding	4545	1.0282	554.548	107.458	0.000580961	chr1_201330342_A_C_b38	-677603	rs947376	0.215278	53	62	1	0.000245649	0.155902	0.0412634	0.265873	0.263012	0.280325	4.09137e-05	-0.106785	-0.14096	-0.051255	0	0	NA	NA	NA
ENSG00000234678	ELF3-AS1	chr1	201995696	202010463	lncRNA	4546	1.05639	458.668	103.016	0.000241472	chr1_201980465_C_T_b38	-29998	rs12026141	0.385417	93	111	1	6.42574e-05	0.308697	0.0745644	0.0871913	0.0902142	0.150439	5.54648e-05	-0.218212	-0.313719	-0.146226	0	0	NA	NA	NA
ENSG00000249007	AL691482.4	chr1	202011370	202015657	lncRNA	4546	1.04847	506.388	105.826	0.000834005	chr1_201558338_G_T_b38	-453032	rs7355020	0.0902778	26	26	1	0.000332422	0.467644	0.126618	0.326567	0.321922	0.31205	4.86763e-05	0.639201	0.396497	0.921824	0	0	NA	NA	NA
ENSG00000170075	GPR37L1	chr1	202122917	202133592	protein_coding	4482	1.05379	473.13	104.152	0.00130093	chr1_202535409_TC_T_b38	412492	rs147277400	0.0625	18	18	1	0.000498379	0.639506	0.178755	0.445655	0.433936	0.363219	5.32189e-05	0.764191	0.492088	1.08446	0	0	NA	NA	NA
ENSG00000143862	ARL8A	chr1	202133404	202144743	protein_coding	4440	1.03355	521.744	107.003	0.000862926	chr1_202108947_C_T_b38	-35796	rs4245703	0.447917	99	129	1	0.000372803	0.272846	0.0745314	0.354465	0.346657	0.32433	4.44605e-05	0.163796	0.087712	0.293044	0	0	NA	NA	NA
ENSG00000143851	PTPN7	chr1	202147013	202161588	protein_coding	4426	1.05963	470.31	104.989	0.00341248	chr1_202206760_G_A_b38	45172	rs55745151	0.0972222	25	28	1	0.00159261	0.403698	0.124996	0.787621	0.78179	0.479648	5.4789e-05	0.804741	0.296112	1.13797	0	0	NA	NA	NA
ENSG00000243323	PTPRVP	chr1	202168051	202189455	transcribed_unitary_pseudogene	4437	1.04606	462.719	104.843	0.000114052	chr1_201564968_A_G_b38	-603083	rs598122	0.239583	56	69	1	3.13112e-05	0.345893	0.0799662	0.0420958	0.0439746	0.0915141	5.27558e-05	0.591881	0.347065	0.829427	0	0	NA	NA	NA
ENSG00000133067	LGR6	chr1	202193901	202319781	protein_coding	4400	1.04119	541.344	107.96	0.0022249	chr1_201413701_C_T_b38	-780200	rs3861930	0.378472	88	109	1	0.00114557	0.218837	0.0656983	0.689231	0.684626	0.450925	4.42131e-05	0.474568	0.292705	0.731328	0	0	NA	NA	NA
ENSG00000077152	UBE2T	chr1	202331657	202341980	protein_coding	4178	1.03583	505.783	107.239	0.00101681	chr1_201494753_T_A_b38	-847227	rs61376648	0.121528	33	35	1	0.000455473	-0.358434	0.0994678	0.391361	0.384923	0.342079	4.62957e-05	-0.480719	-0.685179	-0.24087	0	0	NA	NA	NA
ENSG00000077157	PPP1R12B	chr1	202348699	202592706	protein_coding	4181	1.03068	493.816	106.729	0.000893862	chr1_202798493_C_G_b38	449794	rs72752716	0.0798611	22	23	1	0.000381277	-0.319934	0.0875471	0.346165	0.342403	0.322266	4.64208e-05	-0.192737	-0.290454	-0.109581	0	0	NA	NA	NA
ENSG00000232626	AC099336.1	chr1	202438396	202439957	transcribed_processed_pseudogene	4219	1.07627	481.105	104.668	0.000323003	chr1_201566992_A_G_b38	-871404	rs17469355	0.0555556	16	16	1	0.00010285	0.674981	0.168089	0.119388	0.12037	0.179564	5.71383e-05	0.980533	0.555716	1.3223	0	0	NA	NA	NA
ENSG00000236439	AC099336.2	chr1	202471864	202472117	processed_pseudogene	4165	1.02934	523.861	108.132	0.00268932	chr1_201944599_T_C_b38	-527518	rs11583023	0.0798611	21	23	1	0.00142935	-0.435119	0.133342	0.747725	0.746052	0.469124	4.35168e-05	-1.24721	-2.2745	-0.441799	0	0	NA	NA	NA
ENSG00000226862	AC104463.2	chr1	202604268	202605293	lncRNA	4023	1.04668	475.747	105.971	0.00154158	chr1_203177038_C_G_b38	572770	rs883125	0.291667	68	84	1	0.000676683	-0.382666	0.109698	0.49905	0.497869	0.388545	5.14392e-05	-0.676985	-1.0114	-0.031106	0	0	NA	NA	NA
ENSG00000235449	AC098934.3	chr1	202767229	202767418	processed_pseudogene	3989	1.05071	487.786	106.867	0.00113871	chr1_201992284_C_T_b38	-775134	rs11582252	0.194444	51	56	1	0.000506006	0.447245	0.125168	0.40206	0.401908	0.350018	5.09894e-05	0.481058	0.25239	0.756969	0	0	NA	NA	NA
ENSG00000117139	KDM5B	chr1	202724495	202808487	protein_coding	4055	1.03372	473.993	106.054	0.000161802	chr1_202792695_C_G_b38	-15792	rs12132992	0.270833	70	78	1	5.1851e-05	0.233997	0.0557677	0.0635936	0.0666855	0.12315	4.89731e-05	0.109407	0.053797	0.147698	0	0	NA	NA	NA
ENSG00000228288	PCAT6	chr1	202810954	202812156	lncRNA	4064	1.05514	476.074	106.392	0.0048791	chr1_202202795_C_T_b38	-608159	rs74446027	0.142361	39	41	1	0.00256795	0.46587	0.151317	0.893911	0.892989	0.510169	5.31744e-05	0.613662	0.243865	0.942844	0	0	NA	NA	NA
ENSG00000214796	AC098934.1	chr1	202851828	202861620	transcribed_unprocessed_pseudogene	4128	1.05412	481.725	106.361	0.00175533	chr1_202717643_T_C_b38	-143977	rs10800857	0.239583	57	69	1	0.00080252	-0.371061	0.107932	0.555144	0.546219	0.406592	5.23381e-05	0.345955	0.091939	0.657465	0	0	NA	NA	NA
ENSG00000183155	RABIF	chr1	202878282	202889149	protein_coding	4189	1.03717	488.746	106.819	0.000591429	chr1_202367991_C_T_b38	-521158	rs12059424	0.1875	45	54	1	0.000240106	-0.25525	0.0674447	0.234977	0.235312	0.264558	4.81737e-05	-0.114214	-0.190149	-0.032436	0	0	NA	NA	NA
ENSG00000199471	AC096632.1	chr1	202914880	202914980	misc_RNA	4200	1.04867	479.184	106.392	0.00187962	chr1_202156235_G_T_b38	-758745	rs10800816	0.413194	95	119	1	0.000868984	-0.387349	0.113452	0.583942	0.572193	0.415022	5.1482e-05	0.663651	0.360921	1.1587	0	0	NA	NA	NA
ENSG00000117153	KLHL12	chr1	202891116	202928636	protein_coding	4188	1.05013	468.592	105.945	0.00204825	chr1_203389408_G_C_b38	460772	rs12142664	0.173611	45	50	1	0.000934486	0.163585	0.0482205	0.60484	0.595444	0.422795	5.29549e-05	0.075043	0.011347	0.125675	0	0	NA	NA	NA
ENSG00000159346	ADIPOR1	chr1	202940826	202958572	protein_coding	4176	1.03007	468.13	106.695	0.00258833	chr1_202711503_A_G_b38	-247069	rs12739847	0.0833333	23	24	1	0.00127029	0.196722	0.0596234	0.69503	0.691207	0.452653	4.88455e-05	0.172848	0.074041	0.24022	0	0	NA	NA	NA
ENSG00000159348	CYB5R1	chr1	202961873	202967275	protein_coding	4172	1.04697	446.198	105.197	0.000227205	chr1_203348811_C_T_b38	381536	rs12092451	0.180556	44	52	1	7.14234e-05	-0.237763	0.0578181	0.0817918	0.0847354	0.144415	5.49092e-05	-0.160788	-0.245009	-0.096474	0	0	NA	NA	NA
ENSG00000163444	TMEM183A	chr1	203007374	203024848	protein_coding	4069	1.06556	429.643	104.533	0.000351484	chr1_202996190_A_G_b38	-11184	rs12123303	0.170139	45	49	1	0.000112253	-0.212017	0.053108	0.118088	0.120014	0.179251	6.13873e-05	-0.15477	-0.222221	-0.074924	0	0	NA	NA	NA
ENSG00000133048	CHI3L1	chr1	203178931	203186704	protein_coding	4050	1.04784	468.579	105.931	0.000531868	chr1_203720808_C_G_b38	534104	rs4951112	0.215278	55	62	1	0.000200178	0.389182	0.101483	0.20108	0.201592	0.242721	5.24699e-05	0.822693	0.335786	1.03899	0	0	NA	NA	NA
ENSG00000231507	LINC01353	chr1	203273221	203288804	lncRNA	4069	1.04857	454.714	105.691	6.98957e-05	chr1_203176173_T_C_b38	-97048	rs762625	0.21875	53	63	1	1.92179e-05	0.514083	0.115562	0.0236976	0.0258929	0.0613683	5.42304e-05	-1.13909	-1.46009	-0.880253	0	0	NA	NA	NA
ENSG00000133063	CHIT1	chr1	203212827	203273641	protein_coding	4069	1.05446	424.695	104.197	0.0019675	chr1_203227629_T_C_b38	-46012	rs1417150	0.489583	108	141	1	0.000807388	0.336209	0.0978459	0.547945	0.541708	0.404744	5.94445e-05	-1.34527	-1.89225	-0.710004	0	0	NA	NA	NA
ENSG00000233791	LINC01136	chr1	203298758	203305309	lncRNA	4109	1.031	514.776	108.481	0.00151664	chr1_203415152_C_A_b38	109843	rs188894384	0.0868056	23	25	1	0.000767794	0.623882	0.180781	0.529347	0.527638	0.399464	4.45911e-05	0.873335	0.543483	1.27173	0	0	NA	NA	NA
ENSG00000159388	BTG2	chr1	203305491	203309602	protein_coding	4109	1.05699	471.995	105.804	0.000250897	chr1_203078493_C_A_b38	-226998	rs3087949	0.236111	57	68	1	8.39524e-05	0.237357	0.0583243	0.0960904	0.0962979	0.156372	5.4028e-05	-0.325688	-0.526829	-0.122576	0	0	NA	NA	NA
ENSG00000122176	FMOD	chr1	203340628	203351758	protein_coding	4168	1.05189	460.861	105.255	2.81209e-05	chr1_203351280_G_C_b38	-478	rs4971252	0.232639	52	67	1	6.46798e-06	-0.368569	0.0781601	0.00859914	0.0100442	0.0289468	5.42221e-05	1.10901	0.882465	1.47311	0	1	49	1	1
ENSG00000058668	ATP2B4	chr1	203626561	203744081	protein_coding	4365	1.05129	484.726	104.999	0.000193301	chr1_203836410_T_C_b38	209849	rs2365980	0.388889	92	112	1	5.83485e-05	-0.222212	0.0533497	0.0762924	0.0773704	0.136187	5.14295e-05	0.128556	0.082681	0.177602	0	0	NA	NA	NA
ENSG00000221643	SNORA77	chr1	203729581	203729705	snoRNA	4376	1.03358	494.494	105.957	0.000501771	chr1_204420042_G_A_b38	690461	rs55969652	0.0520833	15	15	1	0.000187625	-0.476831	0.123764	0.20428	0.206284	0.245499	4.69161e-05	-2.00614	-4.39451	-0.640712	0	0	NA	NA	NA
ENSG00000122188	LAX1	chr1	203765177	203776372	protein_coding	4389	1.03862	549.82	107.832	0.002488	chr1_203332667_C_T_b38	-432510	rs6671900	0.104167	28	30	1	0.00128979	-0.547549	0.166188	0.734527	0.732298	0.46517	4.30783e-05	-0.757088	-1.45264	-0.275606	0	0	NA	NA	NA
ENSG00000058673	ZC3H11A	chr1	203795654	203854999	protein_coding	4381	1.03869	477.258	104.787	0.00279051	chr1_203632374_C_T_b38	-163280	rs12408558	0.173611	42	50	1	0.00124992	-0.207793	0.0628846	0.724528	0.722649	0.462527	4.96401e-05	-0.061857	-0.092613	-0.030142	0	0	NA	NA	NA
ENSG00000257315	ZBED6	chr1	203795714	203854999	protein_coding	4381	1.0437	472.984	104.463	0.00409755	chr1_203352422_C_T_b38	-443292	rs74695496	0.0520833	15	15	1	0.00191427	-0.331126	0.104384	0.848415	0.846372	0.497502	5.1121e-05	-0.243227	-0.396792	-0.152551	0	0	NA	NA	NA
ENSG00000182004	SNRPE	chr1	203861599	203871152	protein_coding	4406	1.04658	482.145	105.508	0.00273929	chr1_204143010_C_T_b38	281411	rs4951308	0.114583	32	33	1	0.00127202	0.184228	0.0558436	0.720128	0.716753	0.46086	5.07363e-05	-0.194092	-0.265222	-0.129144	0	0	NA	NA	NA
ENSG00000143842	SOX13	chr1	204073115	204127743	protein_coding	4500	1.02008	549.06	107.788	0.00198906	chr1_204105024_C_T_b38	31909	rs940656	0.354167	84	102	1	0.00100091	-0.121266	0.035965	0.660034	0.656603	0.442186	3.99405e-05	-0.155841	-0.239321	-0.089293	0	0	NA	NA	NA
ENSG00000261065	AL592146.1	chr1	204131062	204131966	lncRNA	4552	1.05306	500.254	105.162	0.00245704	chr1_203654216_T_C_b38	-476846	rs11240667	0.0868056	24	25	1	0.00110197	-0.814184	0.24357	0.691331	0.687679	0.451615	5.01864e-05	1.59518	1.20454	6.64386	0	0	NA	NA	NA
ENSG00000143845	ETNK2	chr1	204131062	204152044	protein_coding	4552	1.0472	506.355	105.644	0.000972359	chr1_203244881_C_T_b38	-907163	rs12564942	0.0659722	16	19	1	0.00039161	-0.546751	0.149926	0.371263	0.36636	0.333319	4.84314e-05	-0.601063	-0.85719	-0.202354	0	0	NA	NA	NA
ENSG00000170498	KISS1	chr1	204190341	204196491	protein_coding	4530	1.03332	504.618	107.032	0.000774147	chr1_204143856_G_A_b38	-52635	rs3795578	0.4375	97	126	1	0.000330329	0.332779	0.0900589	0.312469	0.308019	0.304523	4.59265e-05	0.800127	0.513212	1.19054	0	0	NA	NA	NA
ENSG00000174567	GOLT1A	chr1	204198163	204213988	protein_coding	4508	1.03627	506.587	106.885	0.00063556	chr1_204512268_A_G_b38	298280	rs146151642	0.0555556	15	16	1	0.000261668	-0.71824	0.19099	0.262274	0.259386	0.278314	4.63059e-05	-0.894498	-1.68013	-0.362789	0	0	NA	NA	NA
ENSG00000231691	AL592114.3	chr1	204276901	204280363	lncRNA	4488	1.02841	457.762	105.355	0.0013012	chr1_204143010_C_T_b38	-133891	rs4951308	0.114583	32	33	1	0.000537096	-0.483212	0.135891	0.440956	0.435194	0.363594	4.96071e-05	1.92254	1.40834	6.55253	0	0	NA	NA	NA
ENSG00000219133	AL592114.1	chr1	204346776	204347258	processed_pseudogene	4547	1.05202	429.596	103.264	0.00052704	chr1_203654216_T_C_b38	-693042	rs11240667	0.0868056	24	25	1	0.000163645	0.773789	0.198907	0.180582	0.182832	0.229703	5.81987e-05	-0.722368	-1.10024	-0.394623	0	0	NA	NA	NA
ENSG00000143850	PLEKHA6	chr1	204218853	204377665	protein_coding	4563	1.03174	450.321	105.579	0.000252615	chr1_204316386_C_T_b38	-61279	rs11583766	0.493056	109	142	1	8.31449e-05	-0.212302	0.0521349	0.0960904	0.0989152	0.15913	5.11285e-05	-0.215136	-0.278725	-0.139026	0	0	NA	NA	NA
ENSG00000158615	PPP1R15B	chr1	204403381	204411817	protein_coding	4585	1.05973	428.592	103.864	0.000414964	chr1_204192379_C_T_b38	-219438	rs4951317	0.4375	101	126	1	0.000129422	-0.210964	0.0533559	0.139486	0.142803	0.19959	6.01466e-05	-0.110263	-0.143906	-0.059889	0	0	NA	NA	NA
ENSG00000133056	PIK3C2B	chr1	204422628	204494724	protein_coding	4581	1.05924	453.475	104.25	7.25046e-05	chr1_204437293_G_T_b38	-57431	rs6668749	0.170139	46	49	1	1.75541e-05	0.344236	0.0769909	0.0226977	0.0257291	0.0610164	5.67358e-05	0.305163	0.177323	0.392052	0	0	NA	NA	NA
ENSG00000198625	MDM4	chr1	204516379	204558120	protein_coding	4609	1.04717	498.17	106.424	0.00199676	chr1_204444717_G_A_b38	-71662	rs2999495	0.0729167	20	21	1	0.000932437	-0.29436	0.0867526	0.617538	0.6102	0.427525	4.92214e-05	0.088284	0.002635	0.15857	0	0	NA	NA	NA
ENSG00000240710	AL512306.3	chr1	204603035	204616565	lncRNA	4691	1.06051	479.09	105.187	8.5974e-06	chr1_204542474_C_A_b38	-60561	rs10900595	0.326389	78	94	1	1.6371e-06	-0.430488	0.085419	0.00269973	0.00287046	0.0100407	5.39724e-05	1.25581	0.916581	1.65037	0	1	41	1	1
ENSG00000240219	AL512306.2	chr1	204626775	204629712	lncRNA	4669	1.04279	447.36	104.205	0.000444592	chr1_204638388_T_A_b38	11613	rs11240232	0.40625	91	117	1	0.000143836	0.288418	0.0734763	0.168383	0.1649	0.216986	5.38493e-05	0.774645	0.469454	1.13168	0	0	NA	NA	NA
ENSG00000163531	NFASC	chr1	204828651	205022822	protein_coding	4623	1.05749	451.728	103.864	1.73185e-28	chr1_204910947_A_G_b38	82296	rs4390233	0.208333	55	60	1	3.43893e-33	-0.988853	0.0594019	9.999e-05	2.74851e-27	3.9161e-25	5.65629e-05	-3.625	-4.14847	-2.66295	0	1	47	1	1
ENSG00000229657	AL391822.1	chr1	204946608	204947169	processed_pseudogene	4661	1.06474	445.103	102.986	1.22469e-14	chr1_204915049_A_G_b38	-31559	rs6699541	0.211806	56	61	1	4.5262e-17	-0.744254	0.0759666	9.999e-05	9.8827e-13	1.94376e-11	5.90645e-05	-2.98891	-4.06631	-2.40195	0	1	45	1	0
ENSG00000174529	TMEM81	chr1	205083129	205084460	protein_coding	4614	1.07918	455.186	103.028	0.000380559	chr1_205439277_T_C_b38	354817	rs6696979	0.180556	46	52	1	0.000109733	0.66946	0.167437	0.127287	0.133204	0.19125	6.10683e-05	-0.411929	-0.677328	-0.152935	0	0	NA	NA	NA
ENSG00000117222	RBBP5	chr1	205086142	205122015	protein_coding	4616	1.04693	480.514	105.115	0.00134997	chr1_205314954_C_T_b38	192939	rs12074332	0.201389	50	58	1	0.000552126	0.234039	0.0659664	0.462054	0.454907	0.371287	5.09797e-05	0.09627	0.034209	0.152892	0	0	NA	NA	NA
ENSG00000133059	DSTYK	chr1	205142505	205211702	protein_coding	4495	1.0458	439.612	104.338	0.003962	chr1_205258499_T_C_b38	46797	rs61823995	0.239583	58	69	1	0.00182965	0.197156	0.0618745	0.812119	0.812989	0.488118	5.54699e-05	0.089959	0.016457	0.14134	0	0	NA	NA	NA
ENSG00000133069	TMCC2	chr1	205227946	205285632	protein_coding	4468	1.05991	422.309	103.682	2.25804e-09	chr1_205263686_G_A_b38	35740	rs1172112	0.142361	36	41	1	8.75752e-11	-0.628438	0.0884449	9.999e-05	4.04789e-07	3.29788e-06	6.10832e-05	0.774419	0.629804	1.12396	0	1	49	1	1
ENSG00000163545	NUAK2	chr1	205302063	205321760	protein_coding	4223	1.04132	419.285	104.576	0.00154746	chr1_204811857_G_A_b38	-509903	rs77136081	0.0590278	16	17	1	0.000625371	0.583164	0.166073	0.464854	0.457684	0.372709	5.71138e-05	0.444776	0.174853	0.542472	0	0	NA	NA	NA
ENSG00000235363	SNRPGP10	chr1	205351247	205351471	processed_pseudogene	4169	1.07013	402.279	103.159	0.000281903	chr1_205004794_G_A_b38	-346453	rs1375598	0.416667	93	120	1	7.79632e-05	-0.332065	0.0812059	0.0868913	0.0890524	0.149314	6.67351e-05	0.665531	0.419291	0.942201	0	0	NA	NA	NA
ENSG00000162873	KLHDC8A	chr1	205336065	205357090	protein_coding	4153	1.06745	378.232	101.847	0.00058409	chr1_205343720_G_A_b38	-13370	rs7526701	0.354167	87	102	1	0.000166352	0.363686	0.0935954	0.177682	0.173171	0.222774	7.02453e-05	1.08077	0.782801	1.45414	0	0	NA	NA	NA
ENSG00000199059	MIR135B	chr1	205448302	205448398	miRNA	4049	1.07479	362.518	101.536	0.000911197	chr1_205632336_G_C_b38	183938	rs3088136	0.336806	78	97	1	0.000275854	-0.415418	0.110901	0.252275	0.249054	0.272501	7.53976e-05	0.792985	0.251388	1.11064	0	0	NA	NA	NA
ENSG00000281406	BLACAT1	chr1	205434885	205457091	protein_coding	4038	1.08078	367.657	101.742	0.00165678	chr1_205972546_T_C_b38	515455	rs973589530	0.114583	31	33	1	0.000568762	0.556084	0.157121	0.425757	0.417865	0.356911	7.60666e-05	0.705363	0.40165	0.947941	0	0	NA	NA	NA
ENSG00000117266	CDK18	chr1	205504595	205532793	protein_coding	4057	1.05024	410.091	104.083	0.000311314	chr1_205523551_G_A_b38	18956	rs4623769	0.0625	17	18	1	9.41925e-05	-0.390031	0.0965647	0.10459	0.105578	0.165629	6.05341e-05	-0.507878	-0.796604	-0.245454	0	0	NA	NA	NA
ENSG00000174514	MFSD4A	chr1	205568885	205602918	protein_coding	4057	1.05495	427.044	104.72	2.63411e-05	chr1_205579326_CTG_C_b38	10441	rs3065071	0.291667	71	84	1	5.67782e-06	0.311163	0.0655512	0.00669933	0.00853153	0.0253368	5.92344e-05	0.377765	0.233529	0.470246	0	1	49	1	1
ENSG00000206762	RNU6-418P	chr1	205595041	205595147	snRNA	4066	1.05778	419.395	104.114	0.00115189	chr1_205913326_C_T_b38	318285	rs2282430	0.0798611	22	23	1	0.000431693	-0.585356	0.161749	0.361464	0.35582	0.328559	6.09945e-05	-2.34931	-3.40033	-0.376238	0	0	NA	NA	NA
ENSG00000158711	ELK4	chr1	205597556	205632011	protein_coding	4089	1.01191	448.33	106.516	0.00393773	chr1_204700161_C_G_b38	-931850	rs61648954	0.125	32	36	1	0.00202548	0.323126	0.102437	0.826017	0.826335	0.492379	4.72437e-05	0.127905	0.057324	0.204017	0	0	NA	NA	NA
ENSG00000158715	SLC45A3	chr1	205657851	205680509	protein_coding	4035	1.03583	403.495	103.792	0.000220386	chr1_205671890_G_A_b38	-8619	rs6593963	0.0763889	18	22	1	6.15427e-05	0.670144	0.16143	0.0757924	0.0767664	0.135422	5.80307e-05	-0.646394	-0.919843	-0.403915	0	0	NA	NA	NA
ENSG00000201944	AC119673.1	chr1	205731221	205731352	snoRNA	3979	1.03742	410.243	104.34	0.00740294	chr1_205708207_C_T_b38	-23145	rs3747972	0.111111	31	32	1	0.00376817	-0.441018	0.14931	0.947505	0.949031	0.526003	5.74505e-05	-1.01835	-1.48817	-0.336106	0	0	NA	NA	NA
ENSG00000069275	NUCKS1	chr1	205712822	205750182	protein_coding	3959	1.0587	426.464	105.135	0.000563694	chr1_205697878_T_C_b38	-52304	rs823101	0.329861	76	95	1	0.000202387	-0.156261	0.0407789	0.192281	0.190902	0.235354	6.02014e-05	-0.05291	-0.101189	-0.013476	0	0	NA	NA	NA
ENSG00000117280	RAB29	chr1	205767986	205775482	protein_coding	3946	1.03055	425.374	105.616	2.92908e-15	chr1_205775010_G_T_b38	-472	rs708725	0.340278	80	98	1	2.12657e-17	0.548813	0.0552491	9.999e-05	5.32225e-13	1.08874e-11	5.3861e-05	0.585691	0.492205	0.6597	0	1	49	1	1
ENSG00000133065	SLC41A1	chr1	205789094	205813748	protein_coding	3970	1.05852	402.237	103.382	4.52603e-05	chr1_205935330_G_T_b38	121582	rs1891310	0.131944	36	38	1	9.31292e-06	-0.342166	0.0739458	0.010499	0.0139042	0.0374632	6.37822e-05	-0.346959	-0.468768	-0.224982	0	1	49	1	1
ENSG00000174502	SLC26A9	chr1	205913048	205943460	protein_coding	3826	1.05515	446.558	105.356	0.00346599	chr1_206516953_C_T_b38	573493	rs17046987	0.461806	105	133	1	0.00165228	-0.287479	0.0893275	0.773223	0.770687	0.476089	5.66904e-05	0.527801	0.273509	0.835473	0	0	NA	NA	NA
ENSG00000276600	RAB7B	chr1	205976740	206003461	protein_coding	3780	1.08749	375.549	101.783	0.000319825	chr1_206101060_C_T_b38	97599	rs28523378	0.107639	28	31	1	8.09708e-05	-0.422295	0.103524	0.0869913	0.0901856	0.150412	7.63808e-05	-0.552738	-0.794305	-0.249666	0	0	NA	NA	NA
ENSG00000266028	SRGAP2	chr1	206203345	206464443	protein_coding	3658	1.04587	428.248	105.471	0.00041124	chr1_207006477_G_A_b38	803132	rs4844564	0.222222	58	64	1	0.000144278	-0.189765	0.0483543	0.145785	0.145895	0.202206	5.69584e-05	-0.147197	-0.213346	-0.058697	0	0	NA	NA	NA
ENSG00000196550	FAM72A	chr1	206186179	206204414	protein_coding	3655	1.05692	412.731	104.332	0.00282049	chr1_206146442_A_G_b38	-57972	rs28726332	0.114583	29	33	1	0.00123455	-0.657467	0.198742	0.674433	0.66581	0.44523	6.17674e-05	-0.639789	-1.1603	-0.329831	0	0	NA	NA	NA
ENSG00000263528	IKBKE	chr1	206470476	206496889	protein_coding	3484	1.06224	328.162	102.23	0.00553876	chr1_206347904_T_C_b38	-122572	rs75310111	0.0694444	19	20	1	0.0024336	0.455909	0.147257	0.825917	0.822419	0.491128	7.93286e-05	0.486184	0.341174	0.646614	0	0	NA	NA	NA
ENSG00000261000	AC244034.2	chr1	206503948	206504456	lncRNA	3448	1.05288	336.648	103.677	0.00238871	chr1_205566411_G_C_b38	-937537	rs11240523	0.263889	64	76	1	0.00098164	-0.406071	0.120223	0.541546	0.528413	0.399818	7.45198e-05	0.925414	0.47119	1.4198	0	0	NA	NA	NA
ENSG00000266094	RASSF5	chr1	206507531	206589448	protein_coding	3438	1.05181	345.155	104.705	0.00818839	chr1_205795912_C_T_b38	-711619	rs73080391	0.0555556	15	16	1	0.00430102	-0.526466	0.180936	0.934607	0.935561	0.522164	7.23741e-05	-0.329436	-0.512464	-0.086986	0	0	NA	NA	NA
ENSG00000234981	AC244034.1	chr1	206528915	206529706	processed_pseudogene	3395	1.05603	310.314	102.65	0.00191096	chr1_206792814_A_G_b38	263899	rs11119564	0.340278	79	98	1	0.000711932	0.369373	0.106344	0.427857	0.42066	0.358224	8.18628e-05	-0.527835	-0.820847	-0.222814	0	0	NA	NA	NA
ENSG00000279946	AC244034.3	chr1	206541758	206544892	TEC	3344	1.05551	333.41	104.184	0.000511917	chr1_207480050_C_A_b38	938292	rs17617	0.131944	35	38	1	0.000169167	0.37878	0.0975952	0.134187	0.138526	0.195914	7.60365e-05	-0.473342	-0.907511	-0.229664	0	0	NA	NA	NA
ENSG00000143486	EIF2D	chr1	206571292	206612465	protein_coding	3232	1.04635	318.952	104.896	0.0014749	chr1_206597597_A_G_b38	-14868	rs12076598	0.454861	101	131	1	0.000603252	0.184241	0.0523109	0.359864	0.3534	0.327558	7.66216e-05	0.071134	0.025819	0.108596	0	0	NA	NA	NA
ENSG00000143479	DYRK3	chr1	206635536	206684419	protein_coding	3243	1.05762	308.351	103.168	0.00454776	chr1_206940247_G_C_b38	304711	rs729040	0.0625	16	18	1	0.00202389	-0.439043	0.139174	0.741226	0.735031	0.465865	8.29021e-05	-0.197579	-0.323627	-0.096912	0	0	NA	NA	NA
ENSG00000162889	MAPKAPK2	chr1	206684944	206734283	protein_coding	3285	1.04417	315.724	104.904	0.000809306	chr1_207184539_C_T_b38	499595	rs4844373	0.329861	82	95	1	0.00030217	-0.212124	0.0570186	0.206879	0.207749	0.246692	7.67258e-05	0.094398	0.024698	0.1639	0	0	NA	NA	NA
ENSG00000224114	AL591846.2	chr1	206695837	206696269	processed_pseudogene	3272	1.04156	306.788	105.138	0.00660682	chr1_205942257_T_A_b38	-754012	rs1342061	0.395833	90	114	1	0.0034258	0.338802	0.113497	0.859514	0.86009	0.501231	7.81317e-05	-1.52914	-2.1102	-0.828307	0	0	NA	NA	NA
ENSG00000136634	IL10	chr1	206767602	206774541	protein_coding	3317	1.03814	284.138	103.17	0.000208998	chr1_207145857_C_T_b38	371316	rs11120276	0.0659722	18	19	1	5.49343e-05	0.74724	0.178727	0.0494951	0.0508976	0.10209	8.31892e-05	1.86176	1.31173	2.61633	0	0	NA	NA	NA
ENSG00000162891	IL20	chr1	206865354	206869223	protein_coding	3279	1.04167	288.963	104.241	0.0118974	chr1_207402897_C_G_b38	537543	rs17026687	0.0520833	14	15	1	0.00648986	-0.569228	0.205526	0.966003	0.96577	0.531025	8.29863e-05	-2.41555	-5.79613	-0.775182	0	0	NA	NA	NA
ENSG00000162894	FCMR	chr1	206903317	206923247	protein_coding	3289	1.05997	282.534	102.419	0.00378414	chr1_206440317_A_C_b38	-482930	rs72752959	0.0659722	19	19	1	0.0015693	0.777531	0.240403	0.641636	0.632488	0.434362	9.13215e-05	0.571406	0.228709	0.866606	0	0	NA	NA	NA
ENSG00000162896	PIGR	chr1	206928522	206946466	protein_coding	3262	1.04633	276.661	103.34	0.00565447	chr1_207009750_T_C_b38	63284	rs6677215	0.125	32	36	1	0.00263189	-0.260705	0.0848965	0.780722	0.777504	0.4786	8.8326e-05	-0.315846	-0.419886	-0.12301	0	0	NA	NA	NA
ENSG00000182795	C1orf116	chr1	207018522	207032756	protein_coding	3282	1.0485	276.071	103.595	0.000776912	chr1_206619579_C_T_b38	-413177	rs12048862	0.364583	84	105	1	0.000263704	0.221256	0.0588689	0.175482	0.175013	0.223991	8.92916e-05	-0.202773	-0.268394	-0.121511	0	0	NA	NA	NA
ENSG00000123836	PFKFB2	chr1	207034366	207081024	protein_coding	3284	1.06302	276.599	103.374	0.000865858	chr1_207937580_C_T_b38	903214	rs1204688	0.0902778	21	26	1	0.000294813	0.502544	0.134832	0.188081	0.188671	0.233874	9.4405e-05	-0.156662	-0.329591	-0.098349	0	0	NA	NA	NA
ENSG00000180667	YOD1	chr1	207043849	207052980	protein_coding	3278	1.05365	250.118	100.965	0.000440179	chr1_206367462_C_A_b38	-685518	rs4845020	0.201389	55	58	1	0.000110996	0.447133	0.111917	0.0876912	0.0903517	0.150566	0.000100607	0.263938	0.139748	0.425385	0	0	NA	NA	NA
ENSG00000123843	C4BPB	chr1	207088860	207099993	protein_coding	3320	1.0464	267.34	102.718	2.10923e-08	chr1_207089986_T_A_b38	1126	rs11120183	0.486111	104	140	1	1.00662e-09	0.527798	0.0797049	9.999e-05	3.15406e-06	2.16271e-05	9.14308e-05	1.32169	0.928301	1.67086	0	1	35	1	1
ENSG00000123838	C4BPA	chr1	207104233	207144972	protein_coding	3322	1.05586	270.436	102.709	1.7021e-12	chr1_207104004_GC_G_b38	-229	rs3841377	0.305556	68	88	1	1.42615e-14	0.836219	0.0955612	9.999e-05	1.35145e-10	1.87966e-09	9.38702e-05	2.68145	2.31607	3.01031	0	1	39	1	1
ENSG00000196352	CD55	chr1	207321376	207386804	protein_coding	3669	1.01089	302.232	104.355	0.000785954	chr1_207429252_G_A_b38	107876	rs145222622	0.0520833	14	15	1	0.000281525	0.471895	0.12617	0.210879	0.20713	0.246267	6.97728e-05	0.516244	0.223581	0.775784	0	0	NA	NA	NA
ENSG00000203710	CR1	chr1	207496147	207641765	protein_coding	3904	1.04359	350.542	104.441	0.00460785	chr1_208456637_C_T_b38	960490	rs839641	0.475694	100	137	1	0.00218981	-0.173487	0.0554329	0.792021	0.788995	0.481586	6.89443e-05	-0.591609	-1.02749	-0.232735	0	0	NA	NA	NA
ENSG00000197721	CR1L	chr1	207645113	207738416	protein_coding	3903	1.03954	372.942	105.333	5.70107e-07	chr1_207638828_C_T_b38	-6285	rs56386223	0.0555556	15	16	1	7.28731e-08	0.911568	0.159002	0.00019998	0.00014959	0.000730267	6.37452e-05	0.845405	0.626529	1.06919	0	1	12	1	1
ENSG00000244703	CD46P1	chr1	207645234	207657410	unprocessed_pseudogene	3902	1.05457	347.819	104.026	0.00108024	chr1_208603916_A_T_b38	958682	rs951372	0.475694	107	137	1	0.000398416	0.372017	0.10215	0.293371	0.288556	0.294133	7.26148e-05	-0.775978	-1.0788	-0.415287	0	0	NA	NA	NA
ENSG00000117335	CD46	chr1	207752057	207795513	protein_coding	3941	1.05183	375.135	104.791	0.000237221	chr1_207777145_C_T_b38	25088	rs2796275	0.315972	75	91	1	7.26802e-05	0.213413	0.0519548	0.0720928	0.0733519	0.131328	6.65953e-05	-0.133785	-0.199792	-0.067931	0	0	NA	NA	NA
ENSG00000234219	CDCA4P4	chr1	207762584	207763263	unprocessed_pseudogene	3961	1.04157	379.414	104.832	0.00751586	chr1_207792082_G_A_b38	29498	rs1142469	0.3125	73	90	1	0.00391879	0.253377	0.0861617	0.937306	0.938263	0.523012	6.31774e-05	0.350261	0.153887	0.550612	0	0	NA	NA	NA
ENSG00000203709	MIR29B2CHG	chr1	207801518	207879115	lncRNA	4036	1.04173	392.53	105.546	0.00223105	chr1_208104901_C_T_b38	225786	rs57713631	0.0625	17	18	1	0.00100772	-0.202771	0.0601741	0.570543	0.564927	0.412578	6.1107e-05	-0.245515	-0.547111	-0.064365	0	0	NA	NA	NA
ENSG00000076356	PLXNA2	chr1	208022242	208244384	protein_coding	4266	1.04182	406.588	104.764	0.000536695	chr1_208211673_G_A_b38	-32711	rs1809004	0.201389	49	58	1	0.000186298	-0.283407	0.0735223	0.177482	0.180275	0.228082	5.90168e-05	0.125257	0.0307	0.217792	0	0	NA	NA	NA
ENSG00000232812	LINC01717	chr1	208728665	208736286	lncRNA	4322	1.04001	463.973	105.233	0.002608	chr1_208423193_A_G_b38	-305472	rs6684369	0.225694	53	65	1	0.00118467	0.447326	0.134708	0.689531	0.68688	0.451407	5.13389e-05	0.867247	0.22743	1.36599	0	0	NA	NA	NA
ENSG00000230937	MIR205HG	chr1	209428817	209432838	lncRNA	4378	1.06788	404.068	104.21	0.00143019	chr1_209475262_G_C_b38	46445	rs2356931	0.256944	58	74	1	0.000558265	-0.268976	0.0758824	0.412659	0.406589	0.352321	6.58639e-05	-0.334662	-0.430177	-0.218658	0	0	NA	NA	NA
ENSG00000196878	LAMB3	chr1	209614870	209652425	protein_coding	4624	1.05866	385.231	102.879	1.88669e-06	chr1_209658245_T_C_b38	5820	rs742376	0.430556	94	124	1	2.09045e-07	0.43806	0.0795934	0.00069993	0.000463394	0.00199162	6.66328e-05	-0.477277	-0.630335	-0.330035	0	1	49	1	1
ENSG00000123689	G0S2	chr1	209675412	209676390	protein_coding	4675	1.06015	392.037	102.746	0.000806807	chr1_209867327_C_T_b38	191915	rs7548533	0.371528	86	107	1	0.000259907	-0.324171	0.0861585	0.252075	0.245332	0.270252	6.58636e-05	0.888151	0.495505	1.19761	1	0	NA	NA	NA
ENSG00000009790	TRAF3IP3	chr1	209756032	209782320	protein_coding	4690	1.04717	403.468	103.442	0.00305502	chr1_210165052_A_G_b38	409020	rs12133399	0.34375	77	99	1	0.00129052	0.2687	0.0815583	0.690331	0.691091	0.452653	6.07738e-05	0.470848	0.269788	0.72098	0	0	NA	NA	NA
ENSG00000162757	C1orf74	chr1	209779208	209784559	protein_coding	4638	1.07967	370.624	101.346	0.00278242	chr1_209550075_T_G_b38	-234484	rs6673693	0.298611	72	86	1	0.00102779	0.212971	0.0633126	0.618238	0.610238	0.427527	7.514e-05	-0.257867	-0.393779	-0.111529	0	0	NA	NA	NA
ENSG00000117595	IRF6	chr1	209785617	209806175	protein_coding	4629	1.0764	404.182	103.499	3.84302e-10	chr1_209780361_C_T_b38	-25814	rs11590807	0.1875	47	54	1	1.05196e-11	0.507839	0.067576	9.999e-05	4.53203e-08	4.31488e-07	6.80447e-05	0.338285	0.232337	0.386487	0	1	49	1	1
ENSG00000117597	UTP25	chr1	209827972	209857565	protein_coding	4653	1.04673	408.88	104.492	3.32669e-09	chr1_209826830_A_AT_b38	-1142	rs3834036	0.461806	100	133	1	1.62584e-10	0.452903	0.0648469	9.999e-05	7.08994e-07	5.53346e-06	5.98621e-05	-0.219112	-0.271588	-0.170073	0	1	49	1	1
ENSG00000082497	SERTAD4	chr1	210232796	210246631	protein_coding	4718	1.07174	347.334	101.231	0.000193192	chr1_210229252_A_G_b38	-3544	rs67726741	0.0868056	24	25	1	4.23921e-05	0.516059	0.121484	0.0487951	0.0517348	0.103256	7.77736e-05	0.388086	0.225972	0.489986	0	0	NA	NA	NA
ENSG00000203706	SERTAD4-AS1	chr1	210231456	210234047	lncRNA	4722	1.04321	364.98	102.723	0.000129633	chr1_210233686_G_T_b38	-361	rs624706	0.475694	97	137	1	3.01401e-05	0.236076	0.0544557	0.0384962	0.0397319	0.0849225	6.61158e-05	0.28338	0.164656	0.419184	0	0	NA	NA	NA
ENSG00000233455	AL035414.1	chr1	210303684	210304540	processed_pseudogene	4741	1.06257	367.63	102.397	1.0436e-09	chr1_210298708_C_T_b38	-4976	rs12040684	0.131944	34	38	1	2.67021e-11	0.691714	0.0942901	9.999e-05	1.48077e-07	1.29326e-06	7.09064e-05	1.52761	1.30298	1.77217	0	1	1	0	0
ENSG00000054392	HHAT	chr1	210328252	210676296	protein_coding	4728	1.06602	330.127	100.138	9.93175e-15	chr1_210344589_G_C_b38	16337	rs6671496	0.444444	98	128	1	1.2633e-17	0.661821	0.066002	9.999e-05	5.55676e-13	1.12917e-11	8.00324e-05	0.349128	0.283171	0.417576	0	1	49	1	1
ENSG00000200972	RNU5A-8P	chr1	210374154	210374267	snRNA	4694	1.04831	333.561	100.703	0.00320503	chr1_210137965_C_T_b38	-236302	rs76837138	0.0520833	14	15	1	0.00117253	0.489028	0.147127	0.640736	0.637183	0.435717	7.38473e-05	1.41768	0.602224	2.12527	0	0	NA	NA	NA
ENSG00000279333	AC096636.1	chr1	210678315	210681932	TEC	4843	1.07719	331.478	100.404	5.85893e-07	chr1_210295780_A_G_b38	-382535	rs11119457	0.489583	101	141	1	3.60253e-08	-0.311834	0.0529993	0.00019998	9.70001e-05	0.000491756	8.32199e-05	0.310548	0.183954	0.478274	0	1	0	0	0
ENSG00000224668	IPO8P1	chr1	210859177	210862285	processed_pseudogene	4772	1.0477	353.096	102.431	0.00013252	chr1_211116610_C_T_b38	254325	rs6669706	0.121528	35	35	1	3.01338e-05	-0.560436	0.129275	0.0340966	0.0386692	0.0832589	6.95916e-05	-1.67962	-3.1756	-0.505096	0	0	NA	NA	NA
ENSG00000234004	AC092017.2	chr1	211173488	211173849	processed_pseudogene	4738	1.03612	382.971	103.486	0.0032842	chr1_210471565_A_T_b38	-701923	rs2206608	0.354167	81	102	1	0.00140743	0.206368	0.0631493	0.70403	0.702785	0.456285	6.12139e-05	-0.574452	-0.926605	-0.156857	0	0	NA	NA	NA
ENSG00000117625	RCOR3	chr1	211258377	211316385	protein_coding	4812	1.09157	332.688	98.8431	0.00046986	chr1_211919816_A_C_b38	661439	rs7522107	0.385417	89	111	1	0.000101338	0.163975	0.0407943	0.116588	0.116789	0.176368	8.75474e-05	-0.094447	-0.137312	-0.056849	0	0	NA	NA	NA
ENSG00000082512	TRAF5	chr1	211326615	211374946	protein_coding	4820	1.04957	360.905	101.999	5.38781e-05	chr1_211356748_G_A_b38	30133	rs4951744	0.326389	75	94	1	9.95785e-06	0.461281	0.100041	0.0140986	0.0154979	0.0408564	6.85974e-05	-0.256709	-0.361943	-0.173194	0	1	49	1	1
ENSG00000153363	LINC00467	chr1	211382736	211435570	lncRNA	4744	1.05404	336.463	100.927	0.000136355	chr1_211658038_A_C_b38	275302	rs2028706	0.239583	62	69	1	2.71864e-05	-0.376856	0.0864085	0.0353965	0.0370541	0.0805367	7.49059e-05	-0.170948	-0.222774	-0.075023	0	0	NA	NA	NA
ENSG00000236809	SNX25P1	chr1	211417025	211417934	unprocessed_pseudogene	4670	1.06461	342.68	101.606	0.00109887	chr1_210831445_G_C_b38	-585580	rs11119614	0.121528	33	35	1	0.000346293	0.396052	0.107571	0.286571	0.284721	0.292168	7.66772e-05	0.565502	0.320392	0.836255	0	0	NA	NA	NA
ENSG00000238137	ARPC3P2	chr1	211442274	211442806	processed_pseudogene	4673	1.06673	343.414	101.499	0.000899345	chr1_211732242_C_T_b38	289968	rs701911	0.315972	75	91	1	0.000270894	0.339581	0.0905326	0.240376	0.237412	0.265282	7.71489e-05	0.534531	0.281566	0.893274	0	0	NA	NA	NA
ENSG00000170385	SLC30A1	chr1	211571568	211579161	protein_coding	4594	1.05455	309.405	100.627	0.00154841	chr1_210784713_G_GT_b38	-794448	rs11397287	0.180556	50	52	1	0.000488547	-0.334778	0.0934269	0.359064	0.354933	0.328269	8.16213e-05	-0.209707	-0.365738	-0.110046	0	0	NA	NA	NA
ENSG00000228792	AL356310.1	chr1	211635865	211644114	lncRNA	4595	1.05953	317.371	101.505	1.17457e-10	chr1_211646764_T_C_b38	2650	rs11119787	0.482639	103	139	1	1.59535e-12	-0.613981	0.0779814	9.999e-05	1.31163e-08	1.36433e-07	8.11587e-05	-1.11189	-1.40766	-0.87382	0	1	4	0	0
ENSG00000117650	NEK2	chr1	211658657	211675630	protein_coding	4552	1.05043	345.501	103.383	0.000532986	chr1_211222078_C_T_b38	-453552	rs3111245	0.243056	63	70	1	0.000167255	-0.284565	0.0732613	0.152385	0.150754	0.206234	7.19044e-05	-0.405975	-0.575569	-0.264529	0	0	NA	NA	NA
ENSG00000231057	AC096637.3	chr1	211675749	211690103	lncRNA	4551	1.06135	312.992	101.318	0.00203628	chr1_211688456_T_C_b38	12707	rs701917	0.4375	95	126	1	0.000707813	-0.146455	0.042144	0.443956	0.442219	0.366327	8.28828e-05	0.086991	0.011262	0.142894	0	0	NA	NA	NA
ENSG00000241395	RN7SL344P	chr1	211792111	211792406	misc_RNA	4636	1.07086	314.394	101.165	0.000575173	chr1_211740542_G_A_b38	-51864	rs199863792	0.128472	33	37	1	0.000155198	-0.524973	0.134448	0.140586	0.141605	0.198761	8.56293e-05	-1.70917	-3.61739	-0.663849	0	0	NA	NA	NA
ENSG00000123684	LPGAT1	chr1	211743457	211830763	protein_coding	4604	1.0565	333.309	102.886	0.002049	chr1_211242403_A_G_b38	-588360	rs57331968	0.163194	44	47	1	0.00078367	0.295595	0.0858049	0.471153	0.468245	0.376957	7.63566e-05	0.097465	0.021502	0.173842	0	0	NA	NA	NA
ENSG00000143476	DTL	chr1	212035553	212107400	protein_coding	4602	1.0433	326.829	102.891	0.0103167	chr1_212466358_T_C_b38	430805	rs3951316	0.305556	73	88	1	0.00520385	-0.275343	0.0967669	0.960904	0.963224	0.529934	7.38584e-05	-0.422016	-0.742872	-0.209108	0	0	NA	NA	NA
ENSG00000143493	INTS7	chr1	211940399	212035557	protein_coding	4602	1.05787	318.678	102.776	0.000753876	chr1_211110718_T_A_b38	-924839	rs4951505	0.25	63	72	1	0.000240482	0.310899	0.0821583	0.193381	0.191119	0.23548	8.02954e-05	-0.164992	-0.232166	-0.110334	0	0	NA	NA	NA
ENSG00000220749	RPL21P28	chr1	212051524	212052006	processed_pseudogene	4560	1.04304	295.74	101.24	0.00358434	chr1_211873105_A_G_b38	-178901	rs12058008	0.34375	83	99	1	0.00138072	-0.182307	0.0556861	0.643936	0.636248	0.435544	8.15373e-05	-0.465607	-0.831681	-0.273291	0	0	NA	NA	NA
ENSG00000066027	PPP2R5A	chr1	212285410	212361853	protein_coding	4171	1.08492	293.56	101.671	0.0227335	chr1_211524811_T_C_b38	-760599	rs6664769	0.361111	84	104	1	0.0125512	-0.143729	0.0567254	0.9969	0.998548	0.538915	9.67692e-05	-0.056985	-0.115487	0.022927	0	0	NA	NA	NA
ENSG00000230063	AL360091.2	chr1	212297448	212299579	lncRNA	4168	1.06768	282.208	101.842	0.00084369	chr1_212342848_C_CT_b38	45400	rs533867335	0.128472	32	37	1	0.000257213	0.454779	0.120778	0.187581	0.185927	0.23209	9.42263e-05	0.655548	0.281048	0.798966	0	0	NA	NA	NA
ENSG00000225338	RPL23AP18	chr1	212309051	212309518	processed_pseudogene	4166	1.05519	278.34	101.475	0.00345317	chr1_212695386_C_T_b38	385868	rs6669165	0.46875	105	135	1	0.00133817	0.271332	0.0826359	0.59924	0.594055	0.42253	9.09619e-05	0.877305	0.488752	1.14849	0	0	NA	NA	NA
ENSG00000201544	SNORA16B	chr1	212352816	212352950	snoRNA	4158	1.07391	267.195	99.834	0.00422117	chr1_212926883_G_A_b38	574067	rs2792563	0.479167	105	138	1	0.00155462	-0.386543	0.119407	0.657634	0.64728	0.439069	0.000101946	-0.693107	-1.04133	-0.367817	0	0	NA	NA	NA
ENSG00000229832	AL360091.1	chr1	212357418	212358353	lncRNA	4160	1.05218	273.666	100.487	0.00241552	chr1_211512071_C_T_b38	-845347	rs6674367	0.336806	80	97	1	0.000825236	-0.411664	0.120033	0.467653	0.459074	0.373469	9.14137e-05	-0.59804	-0.898711	-0.210774	0	0	NA	NA	NA
ENSG00000065600	PACC1	chr1	212363931	212414901	protein_coding	4167	1.05674	291.887	101.287	7.01985e-05	chr1_212924714_G_A_b38	509813	rs1692189	0.336806	79	97	1	1.27113e-05	0.372981	0.0819548	0.0140986	0.0158627	0.04155	8.72736e-05	0.246419	0.157116	0.36879	0	1	49	1	1
ENSG00000117691	NENF	chr1	212432920	212446379	protein_coding	4173	1.06023	321.125	102.695	0.00479818	chr1_212910067_C_A_b38	477147	rs61832374	0.125	32	36	1	0.00210406	0.241661	0.0769048	0.772523	0.767761	0.475533	8.043e-05	0.151838	0.041687	0.251341	0	0	NA	NA	NA
ENSG00000260805	AC092803.1	chr1	212557833	212559731	lncRNA	3995	1.05104	297.611	102.227	0.00118156	chr1_212502994_A_G_b38	-56737	rs9887761	0.204861	55	59	1	0.000393377	0.415824	0.114064	0.278972	0.273782	0.286607	8.36767e-05	0.513457	0.253674	0.825158	0	0	NA	NA	NA
ENSG00000162772	ATF3	chr1	212565334	212620777	protein_coding	3993	1.0427	312.672	103.882	0.0077722	chr1_213074512_T_C_b38	509178	rs12065249	0.0659722	18	19	1	0.00390622	-0.288811	0.0981757	0.90361	0.906076	0.513969	7.7017e-05	-0.484733	-0.752617	-0.192061	0	0	NA	NA	NA
ENSG00000162771	FAM71A	chr1	212624474	212626775	protein_coding	3965	1.03627	299.896	103.103	0.00300774	chr1_212546779_T_C_b38	-77695	rs606996	0.142361	36	41	1	0.00124394	-0.448137	0.13556	0.579142	0.578507	0.417101	7.82176e-05	-1.10358	-1.90219	-0.512946	0	0	NA	NA	NA
ENSG00000123685	BATF3	chr1	212686417	212699840	protein_coding	3998	1.02291	313.125	103.779	8.47418e-07	chr1_212699211_T_C_b38	-629	rs28549276	0.381944	92	110	1	9.25335e-08	0.541596	0.0953258	0.00029997	0.000217544	0.00101125	7.08736e-05	-1.11831	-1.51753	-0.788369	0	1	49	1	1
ENSG00000117697	NSL1	chr1	212726153	212791782	protein_coding	4010	1.06373	326.16	102.862	0.000491405	chr1_212720419_C_T_b38	-71363	rs12727790	0.399306	86	115	1	0.000146312	-0.196048	0.0500035	0.131387	0.127836	0.186347	8.02854e-05	-0.109176	-0.169985	-0.060103	0	0	NA	NA	NA
ENSG00000203705	TATDN3	chr1	212791828	212816830	protein_coding	4010	1.05708	305.1	101.81	0.000593979	chr1_213605298_T_C_b38	813470	rs72749644	0.0625	18	18	1	0.000169238	0.40747	0.10499	0.147485	0.146299	0.202432	8.3609e-05	0.278567	0.160597	0.387684	0	0	NA	NA	NA
ENSG00000185523	SPATA45	chr1	212830141	212847649	protein_coding	4037	1.06065	339.576	103.451	0.000844776	chr1_212228406_G_A_b38	-619243	rs11119886	0.145833	38	42	1	0.000287956	-0.641411	0.171785	0.222878	0.224222	0.257712	7.61871e-05	-1.46375	-3.93431	-0.760633	0	0	NA	NA	NA
ENSG00000198468	FLVCR1-DT	chr1	212852105	212858126	lncRNA	4026	1.05831	335.24	102.884	9.62871e-09	chr1_212874156_T_C_b38	16030	rs12122682	0.461806	104	133	1	4.11136e-10	0.604802	0.0889307	9.999e-05	1.50516e-06	1.10504e-05	7.64641e-05	0.671465	0.503443	0.79116	0	1	49	1	1
ENSG00000162769	FLVCR1	chr1	212858275	212899363	protein_coding	4027	1.05909	351.884	104.115	4.39618e-06	chr1_212920600_C_T_b38	62325	rs3816956	0.409722	88	118	1	6.62015e-07	0.341286	0.0650475	0.00059994	0.00102745	0.00404425	7.30714e-05	0.171076	0.112988	0.221624	0	1	49	1	1
ENSG00000143494	VASH2	chr1	212950520	212992037	protein_coding	4014	1.04333	338.684	103.458	3.26989e-05	chr1_212978238_T_G_b38	27718	rs12568153	0.326389	78	94	1	6.41177e-06	0.422894	0.0896406	0.00729927	0.00889125	0.0261726	7.12822e-05	-0.766529	-1.06071	-0.413287	0	1	48	1	1
ENSG00000174606	ANGEL2	chr1	212992182	213015867	protein_coding	4047	1.06089	329.327	101.846	2.59686e-07	chr1_213167034_G_A_b38	151167	rs7517229	0.434028	99	125	1	1.70613e-08	0.378775	0.0626959	9.999e-05	4.7068e-05	0.000254182	7.86301e-05	-0.148076	-0.185161	-0.102478	0	1	49	1	1
ENSG00000136643	RPS6KC1	chr1	213051233	213274774	protein_coding	4025	1.05994	325.064	101.152	0.000110965	chr1_213903343_G_GA_b38	852110	rs59846161	0.128472	35	37	1	2.16914e-05	0.437534	0.0990293	0.0255974	0.0282611	0.0656978	7.93664e-05	0.166181	0.109496	0.231171	0	0	NA	NA	NA
ENSG00000117707	PROX1	chr1	213983181	214041510	protein_coding	4034	1.05669	347.23	102.063	0.00617642	chr1_214797092_A_G_b38	813911	rs79351750	0.0555556	16	16	1	0.00274465	0.754619	0.246823	0.871513	0.872342	0.504321	7.33515e-05	0.720999	0.033187	1.08161	0	0	NA	NA	NA
ENSG00000143499	SMYD2	chr1	214281102	214337131	protein_coding	4607	1.02735	427.25	105.532	0.000454459	chr1_214337032_GGACA_G_b38	55930	rs71731047	0.256944	63	74	1	0.000162525	-0.169204	0.0434739	0.166583	0.166583	0.218232	5.29167e-05	-0.095747	-0.132088	-0.06014	0	0	NA	NA	NA
ENSG00000213036	AL445305.1	chr1	214482813	214483387	processed_pseudogene	4617	1.05877	354.815	102.711	0.00177385	chr1_213668002_G_A_b38	-815385	rs1605908	0.295139	75	85	1	0.000654702	0.424037	0.121221	0.439956	0.439142	0.365132	7.23777e-05	-0.625459	-0.919562	-0.393931	0	0	NA	NA	NA
ENSG00000152104	PTPN14	chr1	214348700	214552449	protein_coding	4472	1.0404	330.651	102.107	0.000205656	chr1_214007378_A_G_b38	-545071	rs3767844	0.347222	83	100	1	4.92668e-05	-0.214634	0.0509921	0.0546945	0.0579149	0.111809	7.2152e-05	-0.239274	-0.327583	-0.137851	0	0	NA	NA	NA
ENSG00000117724	CENPF	chr1	214603195	214664571	protein_coding	4383	1.03898	367.631	104.909	0.00663756	chr1_214122863_C_T_b38	-480332	rs12727334	0.0520833	15	15	1	0.00340879	0.48572	0.162625	0.905109	0.907466	0.514269	6.45204e-05	0.352093	0.154425	0.591924	1	0	NA	NA	NA
ENSG00000136636	KCTD3	chr1	215567304	215621807	protein_coding	4146	1.0322	289.377	102.993	0.00197107	chr1_216308341_C_A_b38	741037	rs11120757	0.236111	59	68	1	0.000753657	0.187833	0.0543411	0.428457	0.419372	0.35768	7.97155e-05	0.059129	0.008885	0.09669	0	0	NA	NA	NA
ENSG00000196482	ESRRG	chr1	216503246	217137755	protein_coding	5160	1.03888	389.484	103.911	0.000326826	chr1_217087416_G_A_b38	-50339	rs12123253	0.173611	46	50	1	9.83499e-05	0.332142	0.0824674	0.108189	0.108359	0.168561	6.08742e-05	0.188436	0.025748	0.277175	0	0	NA	NA	NA
ENSG00000092978	GPATCH2	chr1	217426992	217631090	protein_coding	5242	1.05438	433.595	104.057	0.00232517	chr1_216901182_G_T_b38	-729908	rs1030849	0.111111	31	32	1	0.000972112	0.301418	0.0891617	0.617138	0.612255	0.428196	5.82069e-05	0.085225	0.016069	0.141906	0	0	NA	NA	NA
ENSG00000162814	SPATA17	chr1	217631324	217871696	protein_coding	5243	1.06127	394.038	102.056	0.000161112	chr1_218552409_A_G_b38	921085	rs3111217	0.246528	59	71	1	3.67246e-05	0.194965	0.0455014	0.0483952	0.0505219	0.101569	6.58183e-05	-0.100861	-0.151772	-0.051708	0	0	NA	NA	NA
ENSG00000067533	RRP15	chr1	218285293	218337983	protein_coding	4809	1.05757	305.396	101.623	7.48292e-06	chr1_218298041_T_C_b38	12748	rs10863387	0.447917	102	129	1	9.10498e-07	0.364075	0.0703608	0.00129987	0.00156818	0.00587056	8.36888e-05	0.2617	0.200021	0.340792	0	1	49	1	1
ENSG00000092969	TGFB2	chr1	218345336	218444619	protein_coding	4764	1.03495	323.454	104.393	0.0066098	chr1_218279455_G_T_b38	-65881	rs2799101	0.229167	58	66	1	0.00331398	0.275276	0.0918808	0.877712	0.875979	0.505282	7.21306e-05	-0.356089	-0.568915	-0.117897	0	0	NA	NA	NA
ENSG00000143353	LYPLAL1	chr1	219173869	219212865	protein_coding	4646	1.05891	263.038	100.839	0.0089061	chr1_218262651_C_T_b38	-911218	rs7541206	0.128472	34	37	1	0.0039989	0.269443	0.091835	0.894811	0.894904	0.5107	9.76791e-05	0.084809	0.002128	0.146352	0	0	NA	NA	NA
ENSG00000277007	AC096642.1	chr1	219270774	219273387	lncRNA	4613	1.05827	242.012	100.211	0.00462932	chr1_218767294_T_G_b38	-503480	rs12044420	0.0520833	15	15	1	0.00177284	-0.667936	0.208973	0.655934	0.651126	0.440281	0.000105896	-0.888978	-1.70582	-0.31095	0	0	NA	NA	NA
ENSG00000215817	ZC3H11B	chr1	219608010	219613145	protein_coding	4615	1.03447	238.922	101.757	0.00513855	chr1_218823923_G_A_b38	-789222	rs34756331	0.0833333	24	24	1	0.00217547	-0.43113	0.137664	0.69643	0.694858	0.453623	9.74536e-05	-1.0445	-2.28624	-0.412207	0	0	NA	NA	NA
ENSG00000136628	EPRS1	chr1	219968600	220046530	protein_coding	4323	1.061	232.821	100.407	0.0276983	chr1_220243085_C_T_b38	196555	rs2667967	0.440972	95	127	1	0.0151905	-0.0819211	0.0332665	0.9975	0.998314	0.538861	0.000111267	-0.051977	-0.093542	-0.019849	0	0	NA	NA	NA
ENSG00000162813	BPNT1	chr1	220057482	220090462	protein_coding	4262	1.04473	224.137	100.691	0.000521381	chr1_220067520_A_G_b38	-22942	rs17563262	0.166667	44	48	1	0.000133086	0.29298	0.0742407	0.0980902	0.0981611	0.158388	0.00010832	0.183261	0.098915	0.254511	0	0	NA	NA	NA
ENSG00000067704	IARS2	chr1	220094132	220148041	protein_coding	4260	1.05569	231.742	101.204	0.00675722	chr1_219941031_T_C_b38	-153101	rs1618308	0.444444	101	128	1	0.00292875	-0.103123	0.0339633	0.780122	0.775148	0.477825	0.000109464	-0.018765	-0.07288	0.030166	0	0	NA	NA	NA
ENSG00000218283	MORF4L1P1	chr1	220253570	220254536	processed_pseudogene	4307	1.03753	230.028	100.671	0.00253456	chr1_219496806_C_T_b38	-756764	rs718700	0.458333	97	132	1	0.000883898	-0.187002	0.0548536	0.431057	0.424022	0.359588	0.000102499	0.169375	0.093518	0.265145	0	0	NA	NA	NA
ENSG00000213033	AURKAP1	chr1	220266706	220267917	transcribed_processed_pseudogene	4306	1.05726	234.462	100.232	0.00268313	chr1_219618480_G_A_b38	-649437	rs1009859	0.28125	70	81	1	0.000921953	0.411359	0.121113	0.445555	0.439868	0.365394	0.000108868	0.681365	0.24735	1.15287	0	0	NA	NA	NA
ENSG00000118873	RAB3GAP2	chr1	220148293	220272453	protein_coding	4317	1.06131	242.62	100.431	0.0010011	chr1_220747751_G_C_b38	475298	rs6666605	0.0902778	23	26	1	0.000285694	-0.317611	0.0850133	0.191181	0.191838	0.236033	0.000106905	-0.151121	-0.216382	-0.076214	0	0	NA	NA	NA
ENSG00000231529	LINC02779	chr1	220485104	220487558	lncRNA	4221	1.05642	246.071	101.167	0.00146896	chr1_221414336_A_T_b38	926778	rs72730821	0.100694	26	29	1	0.000475133	0.556941	0.155079	0.280672	0.278187	0.288801	0.000103391	0.783308	0.330548	1.06323	0	0	NA	NA	NA
ENSG00000116141	MARK1	chr1	220528183	220664461	protein_coding	4267	1.04496	231.348	100.223	8.74865e-05	chr1_220282480_C_T_b38	-245703	rs2175481	0.25	59	72	1	1.49058e-05	-0.377032	0.0835672	0.0139986	0.0164855	0.0428607	0.00010504	-0.190461	-0.278885	-0.11912	1	1	48	1	0
ENSG00000233012	HDAC1P2	chr1	220625740	220628056	transcribed_processed_pseudogene	4314	1.04393	247.345	102.056	0.00975016	chr1_220715522_T_C_b38	89782	rs2132443	0.399306	91	115	1	0.00469899	0.173494	0.0602416	0.90081	0.904371	0.513725	9.78419e-05	-0.185288	-0.391088	-0.100064	0	0	NA	NA	NA
ENSG00000162817	C1orf115	chr1	220690363	220699153	protein_coding	4445	1.02595	247.114	102.63	8.59558e-06	chr1_220719218_A_T_b38	28855	rs337177	0.184028	50	53	1	1.21353e-06	-0.58622	0.114749	0.00159984	0.00178854	0.00661103	9.0955e-05	-0.744855	-0.977598	-0.440252	0	1	49	1	1
ENSG00000117791	MARC2	chr1	220748225	220784815	protein_coding	4375	1.08398	249.916	99.5736	0.00421071	chr1_221453871_G_A_b38	705646	rs6701815	0.295139	69	85	1	0.00152798	-0.230281	0.0710184	0.625537	0.616515	0.429382	0.000113261	0.151335	0.045058	0.246603	0	0	NA	NA	NA
ENSG00000186205	MARC1	chr1	220786913	220819659	protein_coding	4298	1.04526	241.425	100.067	0.00240773	chr1_221435378_A_G_b38	648465	rs4306136	0.371528	89	107	1	0.000801388	0.338307	0.098393	0.425657	0.419342	0.35768	0.000100779	0.221114	0.103763	0.316026	1	0	NA	NA	NA
ENSG00000136630	HLX	chr1	220879431	220885059	protein_coding	4264	1.06971	249.93	100.273	0.00106748	chr1_221036139_G_A_b38	156708	rs10863577	0.5	111	144	1	0.00030521	-0.3555	0.0956301	0.206279	0.20623	0.245499	0.000107235	-0.813181	-1.17083	-0.308666	0	0	NA	NA	NA
ENSG00000143507	DUSP10	chr1	221701424	221742089	protein_coding	4366	1.03966	250.424	100.951	0.00829344	chr1_221916969_A_AG_b38	174880	rs142238890	0.208333	54	60	1	0.00369243	-0.259267	0.0875778	0.864514	0.867476	0.5026	9.49743e-05	-0.213329	-0.302402	-0.110755	1	0	NA	NA	NA
ENSG00000276997	AL513314.2	chr1	222477252	222504622	lncRNA	4646	1.07045	272.765	99.0177	0.0193925	chr1_223464379_G_T_b38	959757	rs6671793	0.364583	85	105	1	0.00942339	-0.242665	0.0919847	0.992101	0.99435	0.53805	9.8542e-05	-0.317609	-0.618357	-0.0341	0	0	NA	NA	NA
ENSG00000143512	HHIPL2	chr1	222522258	222548104	protein_coding	4618	1.05484	288.033	100.909	0.000125968	chr1_222584580_T_C_b38	36476	rs3816991	0.277778	66	80	1	2.46827e-05	0.400218	0.0912545	0.0232977	0.0289889	0.0670843	8.77791e-05	0.671812	0.426506	0.943685	0	0	NA	NA	NA
ENSG00000225265	TAF1A-AS1	chr1	222589825	222593843	lncRNA	4554	1.04748	296.378	101.602	0.000155652	chr1_222552508_T_C_b38	-37317	rs17011636	0.201389	53	58	1	3.38566e-05	-0.538486	0.125067	0.0363964	0.0381417	0.0823256	8.2833e-05	-0.528723	-0.777477	-0.329809	0	0	NA	NA	NA
ENSG00000143498	TAF1A	chr1	222557902	222589933	protein_coding	4554	1.04458	319.103	103.236	7.77453e-06	chr1_222773862_C_A_b38	183929	rs61837143	0.277778	69	80	1	1.15921e-06	-0.474573	0.0927043	0.00209979	0.00185984	0.0068272	7.60411e-05	0.275837	0.179667	0.354117	0	1	49	1	1
ENSG00000154305	MIA3	chr1	222618097	222668007	protein_coding	4501	1.04226	290.505	101.184	0.00154928	chr1_223534612_G_C_b38	916515	rs56389919	0.138889	37	40	1	0.000506845	0.245479	0.06871	0.347965	0.342598	0.322375	8.27455e-05	0.161506	0.087751	0.224589	0	0	NA	NA	NA
ENSG00000272750	AL592148.3	chr1	222658867	222661512	lncRNA	4479	1.04916	289.995	101.186	0.000456062	chr1_222753913_A_G_b38	92401	rs12063226	0.173611	49	50	1	0.000117828	0.574648	0.144414	0.110289	0.109622	0.169729	8.52299e-05	-0.791457	-1.08966	-0.451445	0	0	NA	NA	NA
ENSG00000162819	BROX	chr1	222712553	222735196	protein_coding	4451	1.04551	296.311	101.34	6.48163e-05	chr1_222539658_T_C_b38	-172895	rs35759615	0.40625	97	117	1	1.16166e-05	0.177736	0.0388647	0.0133987	0.0155762	0.04101	8.21968e-05	0.102379	0.065667	0.1365	0	1	49	1	1
ENSG00000186063	AIDA	chr1	222668013	222713210	protein_coding	4454	1.04469	288.88	100.749	0.000552611	chr1_221842588_T_C_b38	-870622	rs3010858	0.131944	34	38	1	0.000143334	-0.250839	0.0638874	0.134187	0.133113	0.19125	8.40331e-05	0.185636	0.096837	0.274425	0	0	NA	NA	NA
ENSG00000197520	FAM177B	chr1	222737207	222750805	protein_coding	4467	1.06337	302.253	101.522	0.00196129	chr1_223140280_C_T_b38	403073	rs5744115	0.0590278	16	17	1	0.000685426	0.539103	0.154711	0.429757	0.417103	0.356657	8.65121e-05	1.01115	0.557815	1.40244	0	0	NA	NA	NA
ENSG00000228106	AL392172.1	chr1	222815022	222837384	lncRNA	4422	1.068	267.141	99.6991	0.0106923	chr1_223445724_T_C_b38	630702	rs11261272	0.399306	92	115	1	0.00472844	0.322088	0.111919	0.932707	0.93583	0.522164	9.96617e-05	0.232707	0.131799	0.387861	0	0	NA	NA	NA
ENSG00000154309	DISP1	chr1	222872271	223005995	protein_coding	4422	1.04253	272.701	100.533	0.000720977	chr1_223490486_C_T_b38	618215	rs4623692	0.413194	94	119	1	0.000194028	-0.235355	0.0612342	0.164884	0.163226	0.215849	8.82435e-05	0.232502	0.149077	0.402812	0	0	NA	NA	NA
ENSG00000234523	NDUFB1P2	chr1	222945725	222945900	processed_pseudogene	4320	1.03451	282.434	102.243	0.00207903	chr1_223404404_TCTCCCCAC_T_b38	458679	rs3067793	0.184028	51	53	1	0.000767224	0.461036	0.133585	0.433457	0.427713	0.361243	8.24546e-05	0.8345	0.406928	1.15333	0	0	NA	NA	NA
ENSG00000187554	TLR5	chr1	223109404	223143248	protein_coding	4440	1.04653	282.923	101.712	0.000202977	chr1_223276446_C_T_b38	133198	rs17163767	0.111111	27	32	1	4.68884e-05	-0.44506	0.105415	0.0442956	0.0478546	0.0974374	8.64402e-05	-0.377681	-0.547599	-0.172671	0	0	NA	NA	NA
ENSG00000236846	AL359979.2	chr1	223144049	223144954	lncRNA	4439	1.07031	279.307	100.828	0.00120988	chr1_223718419_G_A_b38	574370	rs6683052	0.104167	27	30	1	0.000368479	-0.554757	0.151402	0.258474	0.256174	0.276518	9.61811e-05	-1.36937	-2.19258	-0.554517	0	0	NA	NA	NA
ENSG00000226601	AL359979.1	chr1	223181144	223188154	lncRNA	4460	1.07129	279.701	101.109	0.0021098	chr1_222387664_C_T_b38	-793480	rs10495189	0.166667	43	48	1	0.000728971	0.462509	0.133426	0.416558	0.411927	0.354433	9.64104e-05	0.856089	0.472399	1.15264	0	0	NA	NA	NA
ENSG00000143502	SUSD4	chr1	223220819	223364178	protein_coding	4448	1.02195	319.329	104.656	1.42801e-06	chr1_223434138_A_T_b38	69960	rs12044202	0.378472	82	109	1	1.9196e-07	-0.398933	0.072238	0.00029997	0.000381469	0.00167117	6.92149e-05	0.321179	0.221263	0.451304	0	1	47	1	1
ENSG00000227002	SNRPEP10	chr1	223644110	223644383	processed_pseudogene	4340	1.04695	284.681	102.254	0.0035508	chr1_223670940_A_T_b38	26557	rs1892072	0.0520833	12	15	1	0.00144318	-0.680341	0.20868	0.622338	0.616666	0.429382	8.60541e-05	0.812698	0.306458	1.60712	0	0	NA	NA	NA
ENSG00000203697	CAPN8	chr1	223538007	223665723	protein_coding	4365	1.04107	298.345	103.018	8.91318e-12	chr1_223541885_G_GT_b38	-123838	rs1437449559	0.479167	103	138	1	1.10435e-13	0.496911	0.0593481	9.999e-05	1.16091e-09	1.41684e-08	8.01819e-05	-0.703214	-0.82603	-0.582173	0	1	45	1	1
ENSG00000162909	CAPN2	chr1	223701593	223776018	protein_coding	4467	1.04211	301.09	102.689	3.44707e-20	chr1_223711715_T_A_b38	10122	rs1892076	0.239583	62	69	1	1.06099e-23	-0.923184	0.0735789	9.999e-05	1.96309e-18	8.84352e-17	7.97881e-05	-0.498724	-0.550781	-0.449032	0	1	49	1	1
ENSG00000143514	TP53BP2	chr1	223779893	223845954	protein_coding	4395	1.0732	280.679	100.356	0.000318851	chr1_223741838_G_A_b38	-104116	rs59248553	0.1875	49	54	1	7.17431e-05	-0.30688	0.0746469	0.0665933	0.0693484	0.126091	9.67853e-05	-0.11613	-0.16805	-0.078633	0	0	NA	NA	NA
ENSG00000272645	GTF2IP20	chr1	223951394	223992594	transcribed_unprocessed_pseudogene	4375	1.07426	261.765	100.006	1.2017e-05	chr1_224138646_C_T_b38	146052	rs6688818	0.472222	100	136	1	1.31898e-06	0.169572	0.0333177	0.00149985	0.00198092	0.00723699	0.000104198	0.300943	0.217553	0.393125	0	1	49	1	0
ENSG00000185495	AC138393.1	chr1	223992743	224010612	transcribed_unprocessed_pseudogene	4376	1.04785	262.24	100.229	2.11323e-09	chr1_223986235_A_G_b38	-6508	rs77522974	0.302083	74	87	1	3.83838e-11	0.388667	0.0534923	9.999e-05	2.72414e-07	2.27849e-06	9.37541e-05	0.431495	0.337961	0.535644	0	1	49	1	0
ENSG00000278467	AC138393.3	chr1	223994262	223995196	lncRNA	4376	1.04406	291.171	103.041	0.00277024	chr1_223998558_A_G_b38	4296	rs12562321	0.326389	79	94	1	0.0011259	0.319737	0.0958387	0.544546	0.533665	0.401911	8.31591e-05	0.310138	0.151134	0.445929	0	0	NA	NA	NA
ENSG00000143756	FBXO28	chr1	224114111	224162047	protein_coding	4389	1.043	268.082	102.91	0.00117052	chr1_223915187_C_T_b38	-198924	rs1228466	0.166667	42	48	1	0.000406896	0.171929	0.0472871	0.256774	0.250776	0.273501	8.99351e-05	-0.083314	-0.146067	-0.023324	0	0	NA	NA	NA
ENSG00000143753	DEGS1	chr1	224175756	224193441	protein_coding	4478	1.06431	251.719	100.814	0.00392609	chr1_223240462_C_T_b38	-935294	rs851216	0.340278	82	98	1	0.00150356	0.152208	0.0468689	0.607139	0.600754	0.424454	0.000104256	0.119082	0.040906	0.198779	0	0	NA	NA	NA
ENSG00000221406	MIR320B2	chr1	224257004	224257141	miRNA	4645	1.07084	239.727	100.163	0.00311356	chr1_224837770_G_A_b38	580629	rs184278307	0.0798611	22	23	1	0.00109804	-0.566443	0.169401	0.50145	0.493205	0.387025	0.000112288	-0.866612	-1.70362	0.128611	0	0	NA	NA	NA
ENSG00000143748	NVL	chr1	224227334	224330189	protein_coding	4603	1.03992	259.005	102.873	0.00197058	chr1_223331769_A_G_b38	-998420	rs1829308	0.447917	95	129	1	0.000748041	0.24242	0.0700886	0.387361	0.380811	0.340276	9.19269e-05	-0.085214	-0.13674	-0.048022	0	0	NA	NA	NA
ENSG00000143771	CNIH4	chr1	224356858	224379459	protein_coding	4642	1.04544	245.612	101.677	8.72654e-07	chr1_224379302_G_A_b38	22444	rs4654037	0.309028	70	89	1	7.05752e-08	-0.376833	0.0656506	0.00039996	0.000143137	0.000702126	9.91327e-05	0.278783	0.194947	0.350456	0	1	49	1	1
ENSG00000143786	CNIH3	chr1	224434660	224740554	protein_coding	4636	1.04654	251.136	101.245	0.000252752	chr1_224502151_G_A_b38	67491	rs66530931	0.215278	56	62	1	5.85093e-05	-0.542305	0.130221	0.0515948	0.0529798	0.105028	9.73826e-05	-0.490264	-0.726442	-0.259416	0	0	NA	NA	NA
ENSG00000162923	WDR26	chr1	224385143	224437033	protein_coding	4635	1.03425	248.132	101.416	0.000272137	chr1_224486781_T_C_b38	49748	rs6696073	0.361111	85	104	1	6.48264e-05	-0.196027	0.0473759	0.0575942	0.0586388	0.112727	9.37527e-05	0.072647	0.021779	0.104767	0	0	NA	NA	NA
ENSG00000229991	AKR1B1P1	chr1	224574434	224575389	processed_pseudogene	4422	1.08043	186.449	96.9598	0.000981887	chr1_224076680_C_T_b38	-497754	rs10916260	0.263889	65	76	1	0.000216664	0.395291	0.103667	0.143986	0.140365	0.197626	0.000149771	0.800053	0.456177	1.10118	0	0	NA	NA	NA
ENSG00000185842	DNAH14	chr1	224896262	225399292	protein_coding	4430	1.04771	221.925	100.134	0.00160515	chr1_225374683_C_T_b38	478421	rs10915816	0.246528	62	71	1	0.000494001	0.329127	0.0919323	0.282772	0.278424	0.28894	0.000110723	-0.182985	-0.292535	-0.072783	0	0	NA	NA	NA
ENSG00000143815	LBR	chr1	225401502	225428925	protein_coding	4144	1.03714	227.238	100.773	0.00099335	chr1_225440558_A_G_b38	11633	rs6697783	0.388889	89	112	1	0.000289907	-0.267294	0.0716239	0.192081	0.187843	0.233344	0.000103595	0.170541	0.119924	0.21593	0	0	NA	NA	NA
ENSG00000154380	ENAH	chr1	225486835	225653142	protein_coding	4182	1.07617	268.999	100.929	0.0044802	chr1_226031431_G_A_b38	378289	rs112810962	0.0694444	20	20	1	0.001771	0.352332	0.110221	0.677132	0.671753	0.447078	0.000102145	0.193657	0.087739	0.262913	0	0	NA	NA	NA
ENSG00000143742	SRP9	chr1	225777813	225790468	protein_coding	4042	1.06556	240.729	99.7627	0.00182336	chr1_225801670_G_A_b38	23857	rs11587753	0.118056	31	34	1	0.00056236	0.211644	0.0597441	0.330567	0.324926	0.313942	0.000109552	0.141505	0.043444	0.216929	0	0	NA	NA	NA
ENSG00000143819	EPHX1	chr1	225810092	225845563	protein_coding	4032	1.08204	235.323	98.9944	0.0126729	chr1_226626407_C_T_b38	816315	rs71646793	0.0798611	21	23	1	0.00562835	-0.243973	0.0865561	0.938206	0.942037	0.524162	0.000119403	-0.34096	-0.52024	-0.1114	0	0	NA	NA	NA
ENSG00000242861	AL591895.1	chr1	225840883	225846522	lncRNA	4004	1.05179	249.432	100.768	0.0122235	chr1_225037475_A_G_b38	-809047	rs2501110	0.225694	48	65	1	0.00581256	0.280243	0.0998146	0.947505	0.948638	0.52593	0.000100138	-0.270517	-0.472111	-0.1021	0	0	NA	NA	NA
ENSG00000196187	TMEM63A	chr1	225845536	225882380	protein_coding	3971	1.07468	238.97	99.5749	0.00103789	chr1_225895109_G_A_b38	12729	rs72754996	0.0763889	20	22	1	0.000280886	0.192582	0.0514817	0.188981	0.190704	0.235168	0.000114324	0.229546	0.154133	0.352321	0	0	NA	NA	NA
ENSG00000143811	PYCR2	chr1	225919877	225924340	protein_coding	3977	1.02951	245.622	100.752	0.000705127	chr1_225897067_T_C_b38	-27273	rs56231004	0.0729167	19	21	1	0.000192011	-0.467062	0.121428	0.145685	0.148962	0.204834	9.28723e-05	-0.201214	-0.303764	-0.095545	0	0	NA	NA	NA
ENSG00000143751	SDE2	chr1	225982702	225999343	protein_coding	3944	1.06169	265.351	101.071	8.04209e-05	chr1_225221192_A_C_b38	-778151	rs634342	0.121528	32	35	1	1.46413e-05	0.341257	0.0755636	0.0141986	0.0162022	0.0422526	9.78925e-05	0.153733	0.114969	0.215891	0	1	49	1	1
ENSG00000163041	H3-3A	chr1	226061851	226073212	protein_coding	4058	1.05415	281.074	102.108	2.08296e-09	chr1_226078328_A_G_b38	16477	rs4271181	0.319444	72	92	1	5.70066e-11	0.254754	0.0354363	9.999e-05	2.62867e-07	2.20315e-06	8.97034e-05	-0.240252	-0.316945	-0.181211	0	1	49	1	1
ENSG00000272562	AL512343.2	chr1	226045561	226061898	lncRNA	4058	1.07472	264.522	100.079	0.0034492	chr1_226311083_G_C_b38	249185	rs61836914	0.128472	33	37	1	0.00123588	-0.476879	0.144168	0.568743	0.565797	0.412928	0.000103296	-0.449934	-0.754537	-0.143251	0	0	NA	NA	NA
ENSG00000225518	LINC01703	chr1	226083590	226090465	lncRNA	4084	1.05304	262.55	100.469	0.00920926	chr1_226280495_C_A_b38	196905	rs72762699	0.177083	46	51	1	0.00409249	0.444727	0.151977	0.90331	0.903417	0.513397	9.56081e-05	0.827158	0.325724	1.3486	0	0	NA	NA	NA
ENSG00000234478	ACBD3-AS1	chr1	226148003	226155071	lncRNA	4148	1.07862	263.025	99.6404	6.35333e-06	chr1_226120594_C_G_b38	-27409	rs1877161	0.340278	82	98	1	5.80996e-07	0.243002	0.0460566	0.00059994	0.000975172	0.00386404	0.000105447	0.266149	0.196019	0.331886	0	1	7	1	0
ENSG00000182827	ACBD3	chr1	226144679	226186741	protein_coding	4182	1.0391	270.495	101.623	0.00778493	chr1_226448892_C_T_b38	262151	rs4653741	0.347222	81	100	1	0.00353327	0.112426	0.0377907	0.867813	0.871261	0.503967	8.77296e-05	0.096827	0.067247	0.137893	0	0	NA	NA	NA
ENSG00000183814	LIN9	chr1	226231149	226309869	protein_coding	4549	1.06904	249.158	99.5636	0.00682029	chr1_227285702_A_C_b38	975833	rs77915777	0.125	34	36	1	0.00273338	-0.368218	0.120385	0.805419	0.798927	0.484204	0.000107289	-0.321375	-0.566892	-0.135493	0	0	NA	NA	NA
ENSG00000143799	PARP1	chr1	226360691	226408093	protein_coding	4703	1.02392	254.274	100.871	0.000382176	chr1_226899236_T_C_b38	491143	rs2855564	0.454861	98	131	1	9.30217e-05	0.146613	0.0362688	0.0825917	0.0866555	0.146501	8.76443e-05	-0.085682	-0.126823	-0.040343	0	0	NA	NA	NA
ENSG00000228382	ITPKB-IT1	chr1	226656640	226675067	lncRNA	4941	1.05945	235.523	98.7677	0.0030917	chr1_226612365_C_G_b38	-62702	rs77445470	0.0520833	15	15	1	0.00100318	-0.758189	0.224908	0.49885	0.489636	0.385658	0.000109321	-1.66564	-6.64386	-0.884667	0	0	NA	NA	NA
ENSG00000143772	ITPKB	chr1	226631690	226739323	protein_coding	4884	1.04357	234.391	100.618	0.000723106	chr1_226742735_C_T_b38	3412	rs12026920	0.222222	56	64	1	0.000195939	-0.263842	0.0686941	0.141886	0.141386	0.198587	0.000103096	-0.182726	-0.289937	-0.095991	0	0	NA	NA	NA
ENSG00000143801	PSEN2	chr1	226870184	226896105	protein_coding	4775	1.06214	212.391	99.0516	0.00308885	chr1_226725055_CACA_C_b38	-145129	rs3835712	0.319444	73	92	1	0.00101907	-0.20217	0.0600558	0.464154	0.451897	0.370112	0.000122516	-0.08728	-0.141576	-0.022983	0	0	NA	NA	NA
ENSG00000163050	COQ8A	chr1	226897536	226987545	protein_coding	4744	1.07733	196.433	97.0471	0.00201156	chr1_227013405_C_T_b38	115869	rs6665290	0.416667	91	120	1	0.00053082	0.239376	0.0672539	0.30277	0.291584	0.296111	0.000140489	0.159064	0.108128	0.234436	0	0	NA	NA	NA
ENSG00000236636	AL627308.2	chr1	227264776	227265207	processed_pseudogene	4939	1.02461	196.085	99.1148	0.00529552	chr1_227916439_A_G_b38	651232	rs6662433	0.104167	30	30	1	0.00196706	-0.493992	0.156148	0.639536	0.636567	0.435544	0.000113979	1.28445	0.49231	2.82849	0	0	NA	NA	NA
ENSG00000143776	CDC42BPA	chr1	226989865	227318474	protein_coding	4985	1.0516	198.93	98.577	2.55224e-12	chr1_227433324_T_A_b38	114850	rs12030200	0.135417	33	39	1	6.62478e-15	0.733444	0.0824906	9.999e-05	1.64524e-10	2.26513e-09	0.000125459	0.425331	0.312205	0.512787	0	1	49	1	1
ENSG00000227711	AL451054.1	chr1	227509028	227510618	unprocessed_pseudogene	4822	1.05099	181.148	98.043	0.0016415	chr1_227562151_C_G_b38	51533	rs12033610	0.347222	84	100	1	0.000441688	0.44892	0.124274	0.238676	0.23576	0.264613	0.000137436	0.804771	0.432816	1.25683	0	0	NA	NA	NA
ENSG00000181450	ZNF678	chr1	227563543	227677443	protein_coding	4828	1.04833	162.135	96.6507	0.00114093	chr1_227913190_A_G_b38	349647	rs7552818	0.204861	51	59	1	0.000255173	0.251096	0.0666456	0.153285	0.152164	0.207186	0.000151919	0.161813	0.117662	0.222004	0	0	NA	NA	NA
ENSG00000143740	SNAP47	chr1	227728539	227781231	protein_coding	4661	1.04661	143.858	96.697	0.000761663	chr1_227492013_G_T_b38	-236526	rs7549565	0.201389	53	58	1	0.000154794	-0.247797	0.0634504	0.0911909	0.0916613	0.151798	0.000170039	-0.128738	-0.187512	-0.064713	0	0	NA	NA	NA
ENSG00000081692	JMJD4	chr1	227730425	227735411	protein_coding	4668	1.06799	141.498	95.7458	0.0103232	chr1_227847430_G_T_b38	112019	rs12728302	0.138889	40	40	1	0.00376993	-0.224223	0.0759164	0.751025	0.747347	0.469567	0.000188125	-0.116694	-0.224705	-0.046713	0	0	NA	NA	NA
ENSG00000264483	MIR5008	chr1	227941590	227941683	miRNA	4904	1.06193	167.204	96.6173	0.000979609	chr1_228361901_C_T_b38	420218	rs10157289	0.121528	32	35	1	0.000210503	0.304173	0.0796044	0.132387	0.131179	0.189504	0.000155489	0.801182	0.556985	1.23561	0	0	NA	NA	NA
ENSG00000143816	WNT9A	chr1	227918656	227947932	protein_coding	4920	1.07756	173.399	96.8456	0.0123371	chr1_228833029_G_A_b38	885097	rs2748093	0.0659722	15	19	1	0.00495298	0.392116	0.136999	0.871213	0.868252	0.502808	0.000159285	0.19769	0.026883	0.459574	0	0	NA	NA	NA
ENSG00000154342	WNT3A	chr1	228006998	228061271	protein_coding	4964	1.06763	195.824	98.0842	0.00750217	chr1_227889370_T_C_b38	-117628	rs60329951	0.0590278	14	17	1	0.00285093	-0.440068	0.14452	0.755624	0.748991	0.470112	0.000135755	-0.866405	-1.625	-0.618154	0	0	NA	NA	NA
ENSG00000276255	LINC02809	chr1	228073909	228076550	lncRNA	4850	1.06893	207.503	97.6667	0.00921151	chr1_228865082_C_T_b38	788532	rs183584	0.0659722	17	19	1	0.0035917	-0.365894	0.123215	0.843116	0.836951	0.495286	0.000128766	-0.325373	-0.730552	-0.086679	0	0	NA	NA	NA
ENSG00000143761	ARF1	chr1	228082660	228099212	protein_coding	4840	1.04501	209.744	99.0821	0.00284741	chr1_228956280_G_A_b38	873620	rs61827001	0.0590278	16	17	1	0.000924843	-0.286268	0.0843068	0.429057	0.428391	0.36138	0.000115883	-0.179453	-0.292884	-0.108335	0	0	NA	NA	NA
ENSG00000143793	C1orf35	chr1	228100726	228105411	protein_coding	4783	1.07193	220.546	98.8033	0.00763289	chr1_228814945_G_A_b38	709534	rs241338	0.423611	97	122	1	0.00301708	0.166524	0.0550193	0.79922	0.795093	0.483312	0.000122565	0.078594	0.010739	0.154659	0	0	NA	NA	NA
ENSG00000162910	MRPL55	chr1	228106679	228109312	protein_coding	4790	1.05719	222.164	98.8884	0.0024832	chr1_228693164_T_G_b38	583852	rs34046190	0.131944	37	38	1	0.000773888	0.234205	0.0679111	0.40276	0.396926	0.347944	0.000114864	0.148097	0.035635	0.208242	0	0	NA	NA	NA
ENSG00000280157	AL359510.2	chr1	228121523	228123771	TEC	4787	1.05368	232.372	99.817	0.00157691	chr1_228986891_A_C_b38	865368	rs10916402	0.461806	103	133	1	0.000473584	0.353456	0.0983931	0.289671	0.282756	0.291054	0.000108301	0.425992	-0.006337	0.884541	0	0	NA	NA	NA
ENSG00000143774	GUK1	chr1	228139962	228148984	protein_coding	4751	1.06364	230.915	98.7446	0.0050914	chr1_227267065_T_C_b38	-872897	rs61834624	0.0972222	27	28	1	0.00183871	0.170229	0.0534499	0.678432	0.667357	0.445795	0.00011335	0.140801	0.039074	0.242978	0	0	NA	NA	NA
ENSG00000198835	GJC2	chr1	228149930	228159826	protein_coding	4745	1.06584	244.908	100.382	0.00421407	chr1_227847430_G_T_b38	-302500	rs12728302	0.138889	40	40	1	0.00159844	0.410721	0.127215	0.628237	0.61667	0.429382	0.000107799	0.716187	0.338679	0.957348	0	0	NA	NA	NA
ENSG00000203684	IBA57-DT	chr1	228164086	228165512	lncRNA	4748	1.06696	253.729	100.64	0.00241351	chr1_227872699_C_T_b38	-292813	rs59831966	0.0555556	13	16	1	0.000832022	0.788604	0.230104	0.431857	0.426231	0.360704	0.000104509	1.36015	1.00575	1.73	0	0	NA	NA	NA
ENSG00000181873	IBA57	chr1	228165804	228182257	protein_coding	4749	1.05561	227.348	98.5238	0.000965427	chr1_227925462_A_G_b38	-240342	rs3795768	0.239583	63	69	1	0.0002384	-0.30373	0.0802127	0.177282	0.17632	0.224865	0.000111545	0.245383	0.160127	0.36222	0	0	NA	NA	NA
ENSG00000154358	OBSCN	chr1	228208063	228378876	protein_coding	4693	1.07278	238.453	98.8822	2.04841e-06	chr1_228190266_C_A_b38	-17797	rs4653921	0.319444	74	92	1	1.31295e-07	0.272053	0.0485326	0.00039996	0.000271449	0.00123008	0.000113737	0.520158	0.404354	0.740038	0	1	49	1	1
ENSG00000162913	OBSCN-AS1	chr1	228203503	228213664	lncRNA	4679	1.04795	260.267	101.107	0.00030522	chr1_229053617_C_T_b38	839953	rs4654643	0.430556	97	124	1	7.24599e-05	-0.30113	0.0732948	0.0673933	0.0661817	0.122616	9.45015e-05	-0.592001	-0.919597	-0.229736	0	0	NA	NA	NA
ENSG00000154370	TRIM11	chr1	228393673	228406835	protein_coding	4172	1.06193	275.502	100.624	0.00193936	chr1_228190871_G_C_b38	-215964	rs10753445	0.434028	97	125	1	0.000639705	-0.182508	0.0520728	0.391161	0.384552	0.341898	9.43767e-05	0.178349	0.082391	0.250306	0	0	NA	NA	NA
ENSG00000231563	AL139288.1	chr1	228407365	228410870	lncRNA	4170	1.06655	274.19	100.475	0.000362954	chr1_228541140_G_C_b38	133775	rs1925721	0.229167	60	66	1	8.46716e-05	-0.402463	0.0989496	0.0739926	0.0787753	0.137782	9.65539e-05	0.664478	0.31212	1.0814	0	0	NA	NA	NA
ENSG00000162931	TRIM17	chr1	228407935	228416861	protein_coding	4126	1.02804	281.48	102.128	0.00253416	chr1_228473892_G_T_b38	57031	rs10916323	0.204861	49	59	1	0.000962611	0.290902	0.0859758	0.50095	0.497025	0.388308	8.05469e-05	0.517024	0.264289	0.754928	0	0	NA	NA	NA
ENSG00000181218	H2AW	chr1	228456979	228457873	protein_coding	4127	1.03964	285.098	101.876	0.00315972	chr1_229085475_T_G_b38	627602	rs75521600	0.0555556	15	16	1	0.00123156	0.400885	0.121154	0.584042	0.576544	0.416504	8.34182e-05	0.361636	0.063583	0.573834	0	0	NA	NA	NA
ENSG00000196890	H2BU1	chr1	228458107	228460470	protein_coding	4127	1.05637	272.081	100.598	0.000992414	chr1_228022478_A_G_b38	-435629	rs3094911	0.333333	77	96	1	0.00028606	-0.206318	0.0552293	0.217778	0.213719	0.251091	9.34897e-05	0.205127	0.076888	0.327888	0	0	NA	NA	NA
ENSG00000266174	MIR4666A	chr1	228462074	228462152	miRNA	4131	1.07337	280.581	100.549	0.0139801	chr1_229212242_A_T_b38	750168	rs80057363	0.0729167	20	21	1	0.0067596	-0.656037	0.238085	0.974803	0.977551	0.534399	9.68808e-05	-1.22439	-1.99068	-0.4063	0	0	NA	NA	NA
ENSG00000279306	AL139288.2	chr1	228486188	228487120	TEC	4122	1.05235	303.933	103.044	0.000322323	chr1_227857807_G_A_b38	-629313	rs2872243	0.180556	47	52	1	9.04067e-05	0.509703	0.125854	0.0777922	0.0806712	0.139939	8.23674e-05	-0.823801	-1.20114	-0.361172	0	0	NA	NA	NA
ENSG00000168159	RNF187	chr1	228487382	228496188	protein_coding	4122	1.05306	277.119	100.85	0.000362316	chr1_228494212_CT_C_b38	6830	rs3839025	0.246528	59	71	1	8.71158e-05	-0.283439	0.0698158	0.0776922	0.0825247	0.142097	9.05922e-05	-0.230063	-0.338961	-0.133744	0	0	NA	NA	NA
ENSG00000183929	DUSP5P1	chr1	228650241	228651379	processed_pseudogene	4084	1.04754	299.377	102.35	0.000297818	chr1_228541721_A_G_b38	-108520	rs12140890	0.204861	53	59	1	7.79155e-05	-0.472203	0.115472	0.0712929	0.0744134	0.13282	8.20232e-05	1.18791	0.591714	1.64121	0	0	NA	NA	NA
ENSG00000234975	FTH1P2	chr1	228687415	228687826	processed_pseudogene	4089	1.0435	310.064	102.421	0.00099855	chr1_229645286_G_A_b38	957871	rs72753723	0.256944	61	74	1	0.000326723	-0.259069	0.0700522	0.250275	0.247566	0.271649	7.79154e-05	-0.604234	-1.02787	-0.270936	0	0	NA	NA	NA
ENSG00000116574	RHOU	chr1	228735479	228746664	protein_coding	4121	1.0599	286.409	99.763	0.000667722	chr1_228812023_A_G_b38	76544	rs241334	0.354167	79	102	1	0.000166984	0.207313	0.0533666	0.152385	0.153161	0.207948	9.00616e-05	0.25217	0.148967	0.32622	0	0	NA	NA	NA
ENSG00000271399	AL078624.1	chr1	228858010	228858556	processed_pseudogene	4117	1.04957	293.311	100.449	0.00170229	chr1_228818495_G_A_b38	-39515	rs73101389	0.0590278	15	17	1	0.000541067	0.569302	0.160198	0.379862	0.369563	0.334816	8.44054e-05	0.768844	0.325911	1.07202	0	0	NA	NA	NA
ENSG00000168118	RAB4A	chr1	229271062	229305894	protein_coding	4324	1.05045	370.395	102.935	0.00195806	chr1_229418560_T_C_b38	147498	rs485451	0.319444	76	92	1	0.000745218	0.1578	0.0456086	0.494251	0.492207	0.386664	6.70762e-05	-0.088095	-0.149813	-0.032472	0	0	NA	NA	NA
ENSG00000177788	AL162595.1	chr1	229256892	229271242	lncRNA	4324	1.06147	385.314	103.718	0.0044898	chr1_229425689_A_G_b38	154447	rs10799528	0.4375	100	126	1	0.00204987	-0.38633	0.122621	0.810119	0.806558	0.486298	6.73618e-05	-0.958753	-1.47158	-0.386291	0	0	NA	NA	NA
ENSG00000237481	AL117350.2	chr1	229319403	229323087	lncRNA	4455	1.06237	399.214	102.552	0.00308463	chr1_229335558_C_G_b38	16155	rs7524491	0.239583	60	69	1	0.00124292	0.301889	0.0913132	0.691731	0.684941	0.450986	6.52456e-05	0.410902	0.231346	0.64628	0	0	NA	NA	NA
ENSG00000154429	CCSAP	chr1	229321011	229343294	protein_coding	4442	1.04916	397.537	102.713	3.03219e-06	chr1_229330094_G_A_b38	-13200	rs237810	0.329861	75	95	1	3.57992e-07	0.339333	0.0630188	0.00049995	0.000847327	0.00340189	6.21749e-05	-0.314896	-0.39597	-0.188758	0	1	49	1	1
ENSG00000069248	NUP133	chr1	229440259	229508341	protein_coding	4578	1.04603	457.587	105.118	0.000685614	chr1_229439032_G_A_b38	-69309	rs1887634	0.1875	51	54	1	0.000253247	-0.212413	0.0563469	0.253775	0.24939	0.27265	5.33419e-05	-0.145818	-0.215103	-0.077288	0	0	NA	NA	NA
ENSG00000223635	AL121990.1	chr1	229508369	229514272	lncRNA	4578	1.04235	409.572	103.215	0.00306933	chr1_229420292_A_C_b38	-88077	rs4925483	0.274306	64	79	1	0.00128159	0.410269	0.124448	0.706829	0.700216	0.455503	5.87135e-05	0.80728	0.221056	1.13081	0	0	NA	NA	NA
ENSG00000199672	RNU4-21P	chr1	229535064	229535189	snRNA	4597	1.03759	432.513	104.163	0.00459805	chr1_229848841_G_C_b38	313652	rs548038	0.0694444	20	20	1	0.00215465	-0.599276	0.191168	0.856014	0.85532	0.500041	5.45305e-05	1.98158	0.722006	4.82829	0	0	NA	NA	NA
ENSG00000135776	ABCB10	chr1	229516582	229558707	protein_coding	4616	1.04888	513.731	106.581	0.000504528	chr1_230194441_G_T_b38	635734	rs4846924	0.131944	37	38	1	0.000197225	0.273128	0.071145	0.209079	0.208616	0.247218	4.8059e-05	0.107268	0.033719	0.17239	0	0	NA	NA	NA
ENSG00000135801	TAF5L	chr1	229593111	229626047	protein_coding	4843	1.05644	493.509	104.697	0.00307861	chr1_229716793_T_G_b38	90746	rs10916541	0.3125	72	90	1	0.00139305	0.263466	0.0805434	0.765523	0.763737	0.474391	5.15612e-05	0.119813	0.057455	0.149692	0	0	NA	NA	NA
ENSG00000135763	URB2	chr1	229626247	229660200	protein_coding	4844	1.07656	459.067	103.172	0.000246419	chr1_228807336_C_T_b38	-818911	rs2748081	0.40625	90	117	1	6.66559e-05	0.290145	0.0702461	0.0833917	0.0873119	0.147186	5.99475e-05	-0.135432	-0.19736	-0.080383	0	0	NA	NA	NA
ENSG00000143641	GALNT2	chr1	230057990	230282122	protein_coding	5213	1.05388	497.083	104.31	0.00230112	chr1_229786850_CCTT_C_b38	-271140	rs2308107	0.4375	100	126	1	0.00097433	0.194849	0.0576494	0.667333	0.660284	0.443447	5.06718e-05	-0.106589	-0.180335	-0.049202	0	0	NA	NA	NA
ENSG00000135775	COG2	chr1	230642481	230693982	protein_coding	5063	1.07136	450.7	102.962	0.00281806	chr1_231063925_G_A_b38	421444	rs11122210	0.232639	61	67	1	0.00114364	0.271987	0.0816424	0.70093	0.693126	0.453207	5.98511e-05	0.118519	0.068744	0.195171	0	0	NA	NA	NA
ENSG00000135744	AGT	chr1	230702523	230714122	protein_coding	4973	1.02615	508.137	107.157	0.00143224	chr1_230716805_C_T_b38	2683	rs1977414	0.3125	74	90	1	0.000667289	0.390443	0.111796	0.505849	0.504797	0.391385	4.42709e-05	0.873502	0.188384	1.23276	0	0	NA	NA	NA
ENSG00000135773	CAPN9	chr1	230747384	230802003	protein_coding	4987	1.04259	453.851	104.355	1.55697e-17	chr1_230748463_G_C_b38	1079	rs12091328	0.104167	29	30	1	3.01916e-20	-1.46294	0.131649	9.999e-05	1.73137e-15	5.08756e-14	5.30378e-05	NA	NA	NA	0	1	44	1	0
ENSG00000223393	AL118511.1	chr1	230868259	230879141	lncRNA	5009	1.04803	467.104	103.931	0.000435441	chr1_230874560_T_C_b38	6301	rs61826316	0.180556	49	52	1	0.000137571	0.63634	0.161615	0.166183	0.166583	0.218232	5.26764e-05	0.598374	0.014723	0.805993	0	0	NA	NA	NA
ENSG00000119280	C1orf198	chr1	230837119	230869589	protein_coding	5012	1.07045	425.975	101.724	5.2072e-06	chr1_230746324_G_A_b38	-123265	rs28605378	0.107639	29	31	1	5.9843e-07	-0.743781	0.141148	0.00049995	0.00139616	0.00528827	6.31024e-05	-0.433386	-0.593851	-0.302277	0	1	49	1	1
ENSG00000143643	TTC13	chr1	230906243	230978875	protein_coding	5069	1.06634	464.836	103.097	0.000433531	chr1_230326988_G_A_b38	-651887	rs60154942	0.0625	16	18	1	0.000128548	-0.582821	0.147336	0.160884	0.158873	0.212455	5.69131e-05	-0.308915	-0.460806	-0.160461	0	0	NA	NA	NA
ENSG00000173409	ARV1	chr1	230978981	231000733	protein_coding	5069	1.04467	519.537	105.451	0.00220192	chr1_230118687_T_G_b38	-860294	rs6541284	0.0868056	23	25	1	0.000987402	0.281617	0.0834202	0.670533	0.663993	0.444676	4.67245e-05	-0.221472	-0.298347	-0.121515	0	0	NA	NA	NA
ENSG00000182118	FAM89A	chr1	231018958	231040254	protein_coding	5168	1.04071	541.417	106	0.000697479	chr1_230471611_T_A_b38	-568643	rs12097643	0.118056	33	34	1	0.000274139	-0.38428	0.102541	0.29897	0.295935	0.29861	4.41201e-05	-3.43919	-3.5462	-0.989069	0	0	NA	NA	NA
ENSG00000143633	C1orf131	chr1	231223763	231241187	protein_coding	5140	1.04794	487.913	104.321	0.000371772	chr1_230765552_G_A_b38	-475635	rs12562209	0.0590278	17	17	1	0.000117893	0.777218	0.195329	0.150185	0.149393	0.205082	5.04118e-05	0.252559	0.082861	0.426282	0	0	NA	NA	NA
ENSG00000116906	GNPAT	chr1	231241207	231277973	protein_coding	5140	1.06582	497.417	104.443	0.000360691	chr1_231284192_C_G_b38	42985	rs12087252	0.0798611	23	23	1	0.000114879	0.321503	0.0806583	0.142886	0.142082	0.198988	5.30759e-05	0.170697	0.080618	0.282954	0	0	NA	NA	NA
ENSG00000010072	SPRTN	chr1	231337104	231355023	protein_coding	5068	1.05824	450.638	102.566	0.00593116	chr1_230744409_G_A_b38	-592695	rs6662197	0.0833333	22	24	1	0.00268124	-0.321671	0.104954	0.922908	0.923906	0.51888	5.6869e-05	-0.104031	-0.19986	-0.011357	0	0	NA	NA	NA
ENSG00000116903	EXOC8	chr1	231332753	231337852	protein_coding	5068	1.05354	473.375	103.927	0.00051561	chr1_230612083_C_T_b38	-725769	rs2094306	0.0694444	20	20	1	0.000167431	-0.44636	0.114924	0.19518	0.195576	0.238771	5.31368e-05	-0.193364	-0.283547	-0.11182	0	0	NA	NA	NA
ENSG00000135766	EGLN1	chr1	231363751	231422287	protein_coding	5026	1.04797	508.83	105.65	0.00182132	chr1_231467723_G_A_b38	45436	rs1769796	0.340278	81	98	1	0.00080358	-0.209663	0.0609925	0.591741	0.583173	0.41862	4.83465e-05	-0.087744	-0.149222	-0.037791	0	0	NA	NA	NA
ENSG00000116918	TSNAX	chr1	231528541	231566524	protein_coding	5104	1.03892	512.585	105.947	0.00185215	chr1_230789718_A_G_b38	-738823	rs6661547	0.152778	42	44	1	0.000833194	0.253697	0.0740344	0.60354	0.596218	0.423026	4.62633e-05	0.165904	0.052605	0.260149	0	0	NA	NA	NA
ENSG00000233461	AL445524.1	chr1	231520729	231528618	lncRNA	5104	1.0401	497.482	104.939	0.00419127	chr1_230822372_G_C_b38	-706246	rs1202532	0.458333	107	132	1	0.00201226	-0.369129	0.116944	0.869813	0.867885	0.502715	4.78976e-05	-0.618626	-1.06784	-0.350683	0	0	NA	NA	NA
ENSG00000162946	DISC1	chr1	231626815	232041272	protein_coding	5083	1.05856	516.471	105.189	0.00235713	chr1_231637264_T_C_b38	10449	rs12082514	0.0729167	21	21	1	0.00105225	-0.639654	0.190561	0.687631	0.681946	0.450076	4.96837e-05	-0.549968	-0.900995	-0.256498	0	0	NA	NA	NA
ENSG00000226758	DISC1-IT1	chr1	231925834	231945233	lncRNA	4995	1.05116	521.221	106.102	0.000790418	chr1_232360629_G_A_b38	434795	rs646020	0.434028	98	125	1	0.00031835	0.364331	0.0983201	0.320268	0.313985	0.308011	4.78046e-05	0.596454	0.298971	0.76766	0	0	NA	NA	NA
ENSG00000116991	SIPA1L2	chr1	232397965	232561558	protein_coding	5321	1.07533	542.376	104.312	0.000538171	chr1_231595885_G_C_b38	-965673	rs2570409	0.489583	105	141	1	0.000180939	-0.277626	0.0718733	0.223878	0.221962	0.256268	5.05019e-05	-0.174464	-0.252113	-0.045733	0	0	NA	NA	NA
ENSG00000212916	MAP10	chr1	232804892	232808407	protein_coding	5581	1.04028	563.5	105.249	0.000111496	chr1_232777978_A_C_b38	-26914	rs7540509	0.104167	28	30	1	3.16025e-05	-0.599848	0.138753	0.0486951	0.0534962	0.105761	4.23171e-05	-0.506555	-0.676321	-0.161387	0	0	NA	NA	NA
ENSG00000135778	NTPCR	chr1	232950605	232983882	protein_coding	5656	1.04006	585.563	106.081	2.17106e-08	chr1_232927309_G_A_b38	-23296	rs7537515	0.184028	46	53	1	1.91405e-09	0.555605	0.0855804	9.999e-05	7.9534e-06	5.05475e-05	4.0687e-05	0.282523	0.203158	0.361295	0	1	49	1	1
ENSG00000231940	RPS7P3	chr1	233288868	233289447	processed_pseudogene	5704	1.07289	582.65	105.064	0.000836018	chr1_233149464_G_GGCCTC_b38	-139983	rs143424041	0.125	27	36	1	0.000317055	-0.80735	0.217808	0.349565	0.351244	0.326523	4.6573e-05	-1.16704	-1.80975	-0.604195	0	0	NA	NA	NA
ENSG00000135749	PCNX2	chr1	232983435	233295725	protein_coding	5720	1.02847	631.485	107.68	6.64107e-05	chr1_233942404_A_C_b38	646679	rs114398837	0.0520833	14	15	1	2.1676e-05	-0.592985	0.134208	0.0349965	0.0370565	0.0805367	3.59703e-05	-0.345712	-0.507455	-0.183741	0	0	NA	NA	NA
ENSG00000143674	MAP3K21	chr1	233327724	233385148	protein_coding	5724	1.07053	563.654	104.23	0.00106435	chr1_233381059_A_G_b38	53335	rs10910144	0.190972	47	55	1	0.000396831	0.378835	0.103989	0.423758	0.417505	0.356785	4.77058e-05	0.306013	0.207122	0.447163	0	0	NA	NA	NA
ENSG00000135750	KCNK1	chr1	233614106	233672514	protein_coding	5780	1.04469	602.935	105.679	0.000460162	chr1_233602820_C_A_b38	-11286	rs1418198	0.277778	69	80	1	0.00016662	0.269058	0.0692505	0.225977	0.223732	0.257438	4.02645e-05	-0.171883	-0.282166	-0.099104	0	0	NA	NA	NA
ENSG00000265744	MIR4427	chr1	233624152	233624219	miRNA	5780	1.06487	627.814	106.241	0.000228628	chr1_233048823_G_T_b38	-575329	rs67899893	0.180556	46	52	1	7.81076e-05	0.471225	0.115251	0.113389	0.114306	0.174229	4.18981e-05	0.882408	0.601402	1.21554	0	0	NA	NA	NA
ENSG00000236358	AL355472.2	chr1	234357006	234365828	lncRNA	5456	1.04106	641.99	106.88	0.000817023	chr1_234742968_C_T_b38	385962	rs2587536	0.489583	104	141	1	0.000347695	-0.377522	0.10257	0.392161	0.388467	0.343857	3.7262e-05	0.548781	0.277294	0.796903	0	0	NA	NA	NA
ENSG00000235605	AL355472.1	chr1	234356704	234357141	processed_pseudogene	5456	1.03692	580.92	105.096	0.00276438	chr1_234518835_G_C_b38	161694	rs12066986	0.111111	30	32	1	0.00125724	0.507267	0.153598	0.792321	0.788728	0.481518	4.04894e-05	0.959431	0.518996	1.39959	0	0	NA	NA	NA
ENSG00000273367	AL355472.3	chr1	234372186	234372811	lncRNA	5468	1.07069	633.242	106.058	9.60951e-06	chr1_235020893_G_C_b38	648707	rs28366488	0.145833	41	42	1	2.05235e-06	-0.804479	0.161307	0.00329967	0.00409868	0.0136511	4.24887e-05	-1.70261	-3.07271	-1.30774	0	1	38	1	0
ENSG00000168275	COA6	chr1	234373456	234385068	protein_coding	5469	1.06676	635.876	106.136	0.000129661	chr1_234373513_G_C_b38	57	rs10910420	0.381944	84	110	1	4.05367e-05	-0.214704	0.0504062	0.0612939	0.0649601	0.12103	4.16724e-05	0.264805	0.183978	0.391961	0	0	NA	NA	NA
ENSG00000231663	COA6-AS1	chr1	234372807	234373593	lncRNA	5469	1.06772	591.609	104.728	3.52797e-09	chr1_234373210_A_C_b38	-383	rs11549817	0.118056	33	34	1	1.82528e-10	0.902606	0.129658	9.999e-05	8.35259e-07	6.43551e-06	4.49589e-05	0.838523	0.680233	0.988882	0	1	49	1	1
ENSG00000059588	TARBP1	chr1	234391313	234479179	protein_coding	5263	1.04897	575.785	104.894	0.000128756	chr1_234470083_G_A_b38	-9096	rs2031915	0.184028	47	53	1	3.61807e-05	-0.325515	0.0759021	0.0611939	0.0615228	0.116467	4.28956e-05	-0.138231	-0.183406	-0.082188	0	0	NA	NA	NA
ENSG00000231768	LINC01354	chr1	234527887	234531803	lncRNA	5235	1.03731	645.985	108.267	0.0012275	chr1_235016412_A_G_b38	484609	rs9728711	0.256944	56	74	1	0.000598735	-0.282003	0.0800182	0.530947	0.530271	0.400665	3.64687e-05	0.424965	0.231716	0.621242	0	0	NA	NA	NA
ENSG00000168264	IRF2BP2	chr1	234604269	234609525	protein_coding	5258	1.03381	549.75	105.372	0.00570325	chr1_234978369_C_A_b38	368844	rs76192132	0.0625	18	18	1	0.0029256	-0.374693	0.12339	0.952305	0.953974	0.52743	4.2242e-05	-0.166227	-0.271906	-0.059723	0	0	NA	NA	NA
ENSG00000224939	LINC00184	chr1	234629311	234634780	lncRNA	5246	1.04644	532.32	104.649	0.00304686	chr1_234566161_T_C_b38	-63150	rs17578693	0.0659722	17	19	1	0.00137301	0.659851	0.201447	0.791321	0.789255	0.481586	4.59282e-05	0.704786	-0.500385	1.22252	0	0	NA	NA	NA
ENSG00000227630	LINC01132	chr1	234724042	234736720	lncRNA	5192	1.05622	542.435	105.161	0.00164625	chr1_234325805_G_A_b38	-398237	rs574026	0.486111	107	140	1	0.000695507	-0.247176	0.0710221	0.574943	0.565563	0.412821	4.68692e-05	0.269427	0.167952	0.372392	0	0	NA	NA	NA
ENSG00000238005	AL391832.2	chr1	234957342	234970062	lncRNA	4871	1.03183	518.427	106.038	2.80674e-08	chr1_234968481_A_G_b38	-1581	rs60305243	0.152778	39	44	1	2.55066e-09	0.776635	0.12071	9.999e-05	1.00683e-05	6.26246e-05	4.44284e-05	0.799044	0.592436	1.04001	0	1	34	1	1
ENSG00000258082	AL391832.3	chr1	234979647	234980804	lncRNA	4859	1.01953	529.748	106.602	0.00090569	chr1_234562652_G_A_b38	-418152	rs3738596	0.0868056	24	25	1	0.000383891	0.557248	0.152567	0.376662	0.371777	0.335856	4.13011e-05	1.2271	0.77476	1.61946	0	0	NA	NA	NA
ENSG00000280587	LINC01348	chr1	235065479	235074220	lncRNA	4788	1.05063	553.624	106.701	0.00123581	chr1_234927858_C_T_b38	-146362	rs6665153	0.177083	49	51	1	0.000549607	0.360633	0.10161	0.478252	0.471482	0.378137	4.49109e-05	0.345327	0.203221	0.497579	0	0	NA	NA	NA
ENSG00000207181	SNORA14B	chr1	235127803	235127937	snoRNA	4801	1.01473	551.922	106.768	0.00123907	chr1_234421518_G_GCC_b38	-706419	rs533203836	0.472222	103	136	1	0.000553501	0.171388	0.0483172	0.493051	0.488443	0.385202	3.88413e-05	0.509576	0.275299	0.757626	0	0	NA	NA	NA
ENSG00000173726	TOMM20	chr1	235109341	235128837	protein_coding	4796	1.04387	557.949	106.245	0.00133917	chr1_234314248_G_A_b38	-814589	rs561159	0.371528	94	107	1	0.000585843	-0.126351	0.0357875	0.513549	0.505796	0.391664	4.33661e-05	-0.078704	-0.151075	-0.036457	0	0	NA	NA	NA
ENSG00000188739	RBM34	chr1	235131183	235161283	protein_coding	4731	1.0663	524.994	105.167	0.00196905	chr1_234969942_C_A_b38	-191341	rs883409	0.125	35	36	1	0.000854738	-0.466261	0.136368	0.621738	0.616641	0.429382	5.03829e-05	-0.62968	-1.14909	-0.237765	0	0	NA	NA	NA
ENSG00000263439	MIR4753	chr1	235190034	235190116	miRNA	4759	1.0587	586.73	107.279	0.000949382	chr1_235585415_T_A_b38	395299	rs72761721	0.121528	33	35	1	0.000422564	0.511109	0.140994	0.409159	0.399011	0.348682	4.37586e-05	0.894381	0.622521	1.309	0	0	NA	NA	NA
ENSG00000152904	GGPS1	chr1	235327350	235344532	protein_coding	4938	1.04642	525.201	106.558	0.000327545	chr1_234932384_G_T_b38	-394966	rs2803016	0.184028	50	53	1	0.000120501	0.223553	0.056266	0.143186	0.142463	0.199275	4.65473e-05	0.130185	0.065711	0.188224	0	0	NA	NA	NA
ENSG00000054267	ARID4B	chr1	235131634	235328219	protein_coding	4940	1.0303	504.143	106.25	1.80594e-05	chr1_235124307_A_C_b38	-203912	rs116180808	0.0729167	20	21	1	4.31047e-06	0.552904	0.114885	0.00579942	0.00775794	0.0234391	4.53987e-05	0.174437	0.080543	0.241749	0	1	49	1	1
ENSG00000227962	AL391994.1	chr1	235336806	235337087	processed_pseudogene	4944	1.0601	499.663	104.92	0.00181547	chr1_235897752_C_A_b38	560946	rs10927001	0.274306	65	79	1	0.000767461	-0.353563	0.102447	0.575742	0.56976	0.414231	5.16666e-05	-0.515916	-0.812817	-0.250193	0	0	NA	NA	NA
ENSG00000162885	B3GALNT2	chr1	235447190	235504452	protein_coding	5150	1.02804	534.781	107.427	9.07154e-14	chr1_235504679_G_C_b38	227	rs182366	0.461806	103	133	1	1.93622e-15	-0.724972	0.0795276	9.999e-05	2.46245e-11	3.90338e-10	4.23988e-05	-0.377812	-0.43849	-0.313996	0	1	49	1	1
ENSG00000222831	MIR1537	chr1	235853000	235853060	miRNA	5722	1.04322	487.194	105	0.00232863	chr1_236721491_C_T_b38	868431	rs947449	0.0659722	18	19	1	0.00102676	0.774973	0.230366	0.664834	0.661475	0.443809	4.95335e-05	-0.888375	-1.38926	-0.506962	0	0	NA	NA	NA
ENSG00000143669	LYST	chr1	235661041	235883640	protein_coding	5703	1.07007	449.738	102.99	0.000249325	chr1_235860517_C_T_b38	-23123	rs10754796	0.482639	109	139	1	6.65788e-05	0.275301	0.0666474	0.0874913	0.088051	0.148081	5.96809e-05	0.112866	0.046899	0.171325	0	0	NA	NA	NA
ENSG00000077585	GPR137B	chr1	236142505	236221865	protein_coding	5751	1.04497	486.748	104.766	0.00167301	chr1_237006984_C_T_b38	864479	rs61831862	0.177083	48	51	1	0.000692172	-0.340912	0.0979156	0.544746	0.536516	0.40285	4.99321e-05	0.230143	0.06819	0.43955	0	0	NA	NA	NA
ENSG00000086619	ERO1B	chr1	236215101	236281958	protein_coding	5828	1.04387	527.853	105.157	5.87353e-05	chr1_236244165_T_G_b38	-37793	rs1405628	0.309028	73	89	1	1.49746e-05	0.350331	0.0776685	0.0217978	0.0257087	0.0610109	4.5839e-05	0.232829	0.14508	0.321621	1	0	NA	NA	NA
ENSG00000186197	EDARADD	chr1	236348257	236502915	protein_coding	5897	1.04834	560.235	105.447	0.00186037	chr1_237091583_C_A_b38	743326	rs116580341	0.0694444	20	20	1	0.000813758	-0.557332	0.162309	0.630137	0.627302	0.432582	4.39746e-05	-0.426433	-0.676129	-0.211873	0	0	NA	NA	NA
ENSG00000116977	LGALS8	chr1	236518000	236552981	protein_coding	6105	1.07254	560.96	103.259	8.20258e-05	chr1_236543000_T_A_b38	25000	rs2273865	0.0868056	25	25	1	1.84824e-05	-0.460328	0.103252	0.0320968	0.0348005	0.0768191	4.83078e-05	-0.263093	-0.427916	-0.164993	0	0	NA	NA	NA
ENSG00000223776	LGALS8-AS1	chr1	236523052	236524508	lncRNA	6107	1.05911	624.261	105.569	2.11429e-05	chr1_236524482_A_G_b38	-26	rs3820564	0.0868056	25	25	1	4.81084e-06	0.976192	0.203946	0.00769923	0.00988963	0.0285804	4.11943e-05	0.953986	0.676457	1.27253	0	1	29	1	0
ENSG00000273058	AL359921.2	chr1	236536162	236536704	lncRNA	6122	1.05399	598.798	105.035	0.00119326	chr1_237036563_A_G_b38	499859	rs74432709	0.0659722	17	19	1	0.000476655	-1.01927	0.283885	0.490651	0.485112	0.383698	4.20841e-05	-2.19845	-3.36335	-0.555599	0	0	NA	NA	NA
ENSG00000230325	AL359921.1	chr1	236540094	236550280	lncRNA	6120	1.0337	605.133	105.497	0.000795768	chr1_235627315_T_C_b38	-922965	rs6696722	0.493056	102	142	1	0.000308295	0.380362	0.102396	0.373763	0.366092	0.333138	3.83587e-05	0.643463	0.317391	0.988279	0	0	NA	NA	NA
ENSG00000119285	HEATR1	chr1	236549005	236604516	protein_coding	6241	1.03745	601.104	105.35	0.000204227	chr1_236669323_G_A_b38	64807	rs112294196	0.0972222	27	28	1	6.39552e-05	-0.405696	0.0979649	0.10339	0.104967	0.165087	3.92152e-05	-0.171172	-0.256584	-0.095472	0	0	NA	NA	NA
ENSG00000116984	MTR	chr1	236795292	236921278	protein_coding	6395	1.04463	652.766	105.55	0.00260326	chr1_237421957_T_A_b38	626665	rs16835232	0.09375	26	27	1	0.00120269	0.350575	0.105718	0.807619	0.805125	0.485962	3.71811e-05	0.134501	0.05844	0.188126	0	0	NA	NA	NA
ENSG00000226498	RPSAP21	chr1	236819634	236820518	processed_pseudogene	6455	1.03996	657.449	105.683	3.73881e-05	chr1_236511530_C_G_b38	-308104	rs10925153	0.340278	78	98	1	9.36644e-06	-0.407711	0.0881374	0.0188981	0.0205737	0.0512703	3.62238e-05	-0.769655	-1.26432	-0.477178	0	0	NA	NA	NA
ENSG00000215808	LINC01139	chr1	238476542	238486060	lncRNA	6078	1.03948	477.66	104.033	0.0011251	chr1_237540910_T_C_b38	-945150	rs2618673	0.375	89	108	1	0.000417874	0.464561	0.12804	0.40026	0.396827	0.347898	4.9759e-05	0.971963	0.34746	1.55099	0	0	NA	NA	NA
ENSG00000231979	AL356361.2	chr1	239915439	239916955	lncRNA	5363	1.03942	602.847	105.979	0.00762662	chr1_240684734_T_C_b38	767779	rs4659998	0.458333	102	132	1	0.00418809	0.330363	0.113193	0.988301	0.989181	0.536813	3.9418e-05	0.488114	0.161731	0.879603	0	0	NA	NA	NA
ENSG00000155816	FMN2	chr1	240014348	240475187	protein_coding	5322	1.03691	661.385	107.695	0.00137342	chr1_239954768_C_T_b38	-59580	rs12085090	0.357639	77	103	1	0.000656763	0.227867	0.0651582	0.584442	0.580516	0.417794	3.55616e-05	0.272442	0.120922	0.417849	0	0	NA	NA	NA
ENSG00000228818	AL359918.2	chr1	240142670	240145389	processed_pseudogene	5252	1.04782	628.872	105.733	0.00220639	chr1_240538549_T_A_b38	393160	rs1343846	0.288194	70	83	1	0.00100538	0.232981	0.0691248	0.739826	0.734153	0.465749	3.90944e-05	-0.679608	-1.09583	-0.429642	0	0	NA	NA	NA
ENSG00000223694	ADH5P3	chr1	240170155	240171291	processed_pseudogene	5244	1.01098	687.391	108.585	0.00105948	chr1_240046822_A_T_b38	-123333	rs12137186	0.0902778	25	26	1	0.000517612	-0.560966	0.157283	0.511149	0.512193	0.393904	3.06907e-05	-1.43704	-4.39749	-0.686219	0	0	NA	NA	NA
ENSG00000091483	FH	chr1	241497603	241519761	protein_coding	5932	1.05519	719.233	106.608	0.00183237	chr1_240690970_G_A_b38	-828791	rs12754587	0.4375	96	126	1	0.000854572	-0.135582	0.0396532	0.716828	0.712666	0.459269	3.52049e-05	-0.079712	-0.130004	-0.004833	0	0	NA	NA	NA
ENSG00000117009	KMO	chr1	241532134	241595642	protein_coding	5939	1.04114	710.663	106.485	0.000635393	chr1_241485884_C_T_b38	-46250	rs2994985	0.295139	73	85	1	0.00025467	0.26097	0.0692562	0.341766	0.343908	0.322962	3.36733e-05	-0.659885	-0.95176	-0.363709	0	0	NA	NA	NA
ENSG00000203668	CHML	chr1	241628853	241640254	protein_coding	6004	1.05973	685.059	106.102	0.000626258	chr1_240976392_A_T_b38	-663862	rs4659586	0.104167	30	30	1	0.000244091	0.479136	0.126756	0.328567	0.321071	0.311643	3.76311e-05	-0.338741	-0.462111	-0.235285	0	0	NA	NA	NA
ENSG00000054277	OPN3	chr1	241590102	241677376	protein_coding	6114	1.03614	718.851	107.391	0.00180383	chr1_242075465_A_G_b38	398089	rs79163205	0.0798611	23	23	1	0.000877303	-0.380426	0.111518	0.712529	0.713664	0.459573	3.2616e-05	-0.459121	-0.767084	-0.234094	0	0	NA	NA	NA
ENSG00000174371	EXO1	chr1	241847967	241895148	protein_coding	6275	1.04642	637.727	105.394	0.00480761	chr1_241069804_T_G_b38	-778163	rs2500236	0.204861	55	59	1	0.0024083	-0.397026	0.128099	0.948405	0.949425	0.526146	3.83341e-05	-0.744821	-1.29083	-0.353562	0	0	NA	NA	NA
ENSG00000230199	AL603825.1	chr1	242975005	242975084	processed_pseudogene	4679	1.0463	355.509	102.091	0.000113534	chr1_243851261_A_G_b38	876256	rs12094774	0.0520833	15	15	1	2.43283e-05	0.763723	0.173994	0.029697	0.0334007	0.0747573	6.873e-05	1.14809	0.766901	1.47367	0	0	NA	NA	NA
ENSG00000214837	LINC01347	chr1	243056307	243101744	transcribed_unprocessed_pseudogene	4601	1.05079	371.272	103.09	0.00651971	chr1_242898120_G_T_b38	-203624	rs12075717	0.159722	37	46	1	0.003071	-0.265898	0.0880197	0.90261	0.903722	0.513499	6.70088e-05	-0.201299	-0.361449	-0.056996	0	0	NA	NA	NA
ENSG00000143702	CEP170	chr1	243124428	243255348	protein_coding	4432	1.06126	402.558	103.17	0.000712534	chr1_242520566_A_G_b38	-734782	rs868661	0.239583	61	69	1	0.000231391	-0.182282	0.0480341	0.224678	0.223944	0.257514	6.4421e-05	-0.118273	-0.177274	-0.060496	0	0	NA	NA	NA
ENSG00000054282	SDCCAG8	chr1	243256034	243500091	protein_coding	4426	1.02811	446.48	106.292	8.51543e-06	chr1_243335231_G_A_b38	79197	rs2802722	0.479167	99	138	1	1.83467e-06	0.37081	0.073965	0.00279972	0.00320546	0.0110299	5.07977e-05	-0.115296	-0.160014	-0.081357	0	1	49	1	1
ENSG00000265201	MIR4677	chr1	243346176	243346255	miRNA	4480	1.04453	434.383	104.247	0.00039967	chr1_244297269_C_T_b38	951093	rs6429459	0.166667	39	48	1	0.000127507	-0.518478	0.130998	0.145485	0.144338	0.200935	5.5851e-05	-1.07246	-1.39988	-0.576359	0	0	NA	NA	NA
ENSG00000228939	AKT3-IT1	chr1	243793205	243794400	lncRNA	4188	1.05884	409.804	103.933	0.000152748	chr1_242826446_G_C_b38	-967954	rs2809890	0.225694	57	65	1	4.06171e-05	0.520845	0.122294	0.050195	0.0501889	0.101049	6.26838e-05	0.85128	0.409508	1.24899	0	0	NA	NA	NA
ENSG00000117020	AKT3	chr1	243488233	243851079	protein_coding	4095	1.0492	465.099	105.719	1.94197e-13	chr1_243580172_C_A_b38	-270907	rs6688135	0.201389	52	58	1	2.76594e-15	0.745727	0.0823923	9.999e-05	2.83283e-11	4.43882e-10	5.3154e-05	-0.852637	-1.0582	-0.682617	0	1	49	1	1
ENSG00000179456	ZBTB18	chr1	244048939	244057476	protein_coding	4080	1.03842	483.298	106.228	0.00224659	chr1_244248582_T_C_b38	199643	rs10754821	0.458333	101	132	1	0.00105472	0.291226	0.0867783	0.651135	0.64693	0.438953	4.89661e-05	-0.116185	-0.162073	-0.053994	0	0	NA	NA	NA
ENSG00000173728	C1orf100	chr1	244352635	244389663	protein_coding	4402	0.999233	608.194	108.639	8.9509e-08	chr1_244336755_C_G_b38	-15880	rs657423	0.364583	88	105	1	1.4492e-08	-0.672045	0.110613	9.999e-05	5.48668e-05	0.000292559	3.29644e-05	1.26713	0.831104	1.54441	0	1	44	1	1
ENSG00000225401	TGIF2P1	chr1	244394976	244395660	processed_pseudogene	4460	1.01734	658.225	109.816	0.00310784	chr1_244097810_A_C_b38	-297850	rs12405642	0.277778	66	80	1	0.00182527	-0.295929	0.092851	0.868013	0.867412	0.5026	3.29319e-05	-0.224801	-0.447473	0.052691	0	0	NA	NA	NA
ENSG00000035687	ADSS2	chr1	244408494	244451909	protein_coding	4607	1.0608	565.48	105.189	0.000458725	chr1_245158964_C_T_b38	707055	rs6429526	0.0590278	17	17	1	0.000160263	-0.542126	0.139153	0.20448	0.204166	0.244443	4.57796e-05	0.177026	0.070145	0.302026	0	0	NA	NA	NA
ENSG00000179397	CATSPERE	chr1	244454377	244641177	protein_coding	4609	1.06115	556.193	104.548	0.000966674	chr1_244214063_GA_G_b38	-240314	rs11298412	0.0833333	24	24	1	0.000362378	0.364906	0.0994597	0.392761	0.386705	0.342917	4.66079e-05	0.211018	0.109112	0.32428	0	0	NA	NA	NA
ENSG00000121644	DESI2	chr1	244653103	244709033	protein_coding	4937	1.05922	666.227	105.707	0.000539463	chr1_244765960_G_A_b38	112857	rs77028358	0.0833333	22	24	1	0.000200299	0.257129	0.0670519	0.277172	0.275444	0.287601	3.86159e-05	0.182004	0.074985	0.250929	0	0	NA	NA	NA
ENSG00000203667	COX20	chr1	244835616	244845057	protein_coding	5349	1.0362	788.575	107.528	0.00233341	chr1_245319181_C_A_b38	483565	rs4658750	0.298611	64	86	1	0.00118104	0.274284	0.0825746	0.834017	0.832426	0.493965	2.97392e-05	0.136878	0.073216	0.185953	0	0	NA	NA	NA
ENSG00000153187	HNRNPU	chr1	244840638	244864560	protein_coding	5472	1.06108	734.243	105.543	0.00298115	chr1_245748805_T_C_b38	884245	rs76578336	0.0833333	22	24	1	0.00140397	-0.202546	0.0619652	0.876812	0.876477	0.505348	3.52977e-05	-0.087831	-0.158611	-0.046435	0	0	NA	NA	NA
ENSG00000273175	BX323046.1	chr1	244864738	244865272	lncRNA	5473	1.03813	842.525	108.336	0.00160038	chr1_245187865_T_G_b38	323127	rs73125089	0.0659722	19	19	1	0.0008087	-1.00921	0.293748	0.733127	0.727102	0.463962	2.80568e-05	-1.63022	-3.7787	-0.646522	0	0	NA	NA	NA
ENSG00000203666	EFCAB2	chr1	244969705	245127164	protein_coding	5691	1.04246	811.216	107.39	1.95691e-25	chr1_244970360_G_C_b38	655	rs61844237	0.385417	89	111	1	1.09989e-28	-0.780823	0.0532601	9.999e-05	1.84975e-23	1.58005e-21	2.96575e-05	-0.818361	-0.906676	-0.754704	0	1	49	1	1
ENSG00000272195	AL356512.1	chr1	244969350	244971088	lncRNA	5695	1.05549	774.916	106.295	0.000932786	chr1_245122001_A_C_b38	150913	rs10927398	0.256944	61	74	1	0.000389321	0.37066	0.101593	0.494751	0.48846	0.385202	3.27135e-05	0.431542	0.191647	0.687998	0	0	NA	NA	NA
ENSG00000252282	RNU6-1089P	chr1	245023015	245023118	snRNA	5714	1.05538	821.749	107.385	6.37897e-05	chr1_244966670_A_AT_b38	-56345	rs34304194	0.489583	114	141	1	2.01772e-05	0.424008	0.0955757	0.0390961	0.042303	0.0888655	3.08362e-05	-0.84426	-1.26129	-0.554796	0	0	NA	NA	NA
ENSG00000251754	RNU6-999P	chr1	245043928	245044032	snRNA	5747	1.04591	738.388	105.733	0.00124439	chr1_245831590_G_A_b38	787662	rs11806942	0.420139	91	121	1	0.000522274	-0.306151	0.0859011	0.586241	0.580763	0.417843	3.30415e-05	0.303506	-0.003965	0.573183	0	0	NA	NA	NA
ENSG00000232192	KIF26B-AS1	chr1	245206444	245234501	lncRNA	6050	1.02816	668.793	105.31	0.00126295	chr1_245653398_C_T_b38	418897	rs12734836	0.388889	88	112	1	0.000517572	0.360072	0.100956	0.560244	0.557566	0.410226	3.39194e-05	0.291119	0.14546	0.501267	0	0	NA	NA	NA
ENSG00000202184	RNU6-1283P	chr1	246189014	246189118	snRNA	6563	1.08159	508.342	100.785	0.00140328	chr1_246720469_C_CT_b38	531351	rs78038727	0.0590278	15	17	1	0.000438777	-0.63025	0.174379	0.482852	0.471706	0.378172	5.51865e-05	-1.05561	-3.69923	-0.057571	0	0	NA	NA	NA
ENSG00000230184	SMYD3-IT1	chr1	246321663	246322438	lncRNA	6584	1.06662	535.646	102.42	0.00022537	chr1_245831540_C_T_b38	-490898	rs34420508	0.0798611	21	23	1	5.63782e-05	0.449558	0.1077	0.0940906	0.0957262	0.155793	4.94431e-05	0.713757	0.412229	1.09697	0	0	NA	NA	NA
ENSG00000207326	AL356583.1	chr1	246426006	246426119	misc_RNA	6569	1.0614	533.204	102.845	0.00070923	chr1_247387029_G_A_b38	960910	rs7542425	0.434028	99	125	1	0.000224913	0.404184	0.106288	0.291771	0.287133	0.293365	4.86661e-05	0.848519	0.541458	1.19774	0	0	NA	NA	NA
ENSG00000185420	SMYD3	chr1	245749342	246507312	protein_coding	6750	1.06403	523.725	101.783	9.08972e-05	chr1_246540558_ATCT_A_b38	33246	rs139872604	0.28125	71	81	1	1.81516e-05	0.328771	0.0736695	0.0335966	0.0371615	0.080679	5.00594e-05	0.184702	0.106004	0.261496	0	0	NA	NA	NA
ENSG00000162851	TFB2M	chr1	246540561	246566261	protein_coding	6721	1.07023	481.336	100.153	0.000668232	chr1_246695731_A_AGT_b38	129470	rs35910722	0.347222	82	100	1	0.000172141	-0.234925	0.0606044	0.245875	0.244893	0.269998	5.57986e-05	-0.136059	-0.201976	-0.065418	0	0	NA	NA	NA
ENSG00000162852	CNST	chr1	246566444	246668595	protein_coding	6721	1.05851	539.081	102.51	0.00068882	chr1_247182528_G_A_b38	616084	rs10924946	0.482639	102	139	1	0.000212192	-0.302327	0.0791672	0.287871	0.283819	0.291544	4.75907e-05	0.105286	0.043396	0.16354	0	0	NA	NA	NA
ENSG00000225300	AL591623.1	chr1	246605873	246608102	lncRNA	6716	1.04397	523.308	102.624	0.00126861	chr1_247331048_T_G_b38	725175	rs61838690	0.142361	36	41	1	0.000439021	-0.315273	0.0872343	0.471953	0.46422	0.375387	4.62563e-05	-0.481441	-0.731702	-0.203658	0	0	NA	NA	NA
ENSG00000260698	AL591848.3	chr1	246682108	246685075	lncRNA	6784	1.05289	530.77	103.275	0.000632264	chr1_246754234_G_A_b38	72126	rs61852490	0.114583	29	33	1	0.000202671	0.598853	0.156296	0.271973	0.261832	0.279811	4.7269e-05	0.726427	0.287078	1.19817	0	0	NA	NA	NA
ENSG00000143653	SCCPDH	chr1	246724409	246768137	protein_coding	6794	1.0868	478.783	100.56	2.20047e-12	chr1_246727353_C_T_b38	2944	rs35736382	0.159722	41	46	1	1.01993e-14	-0.480441	0.0545203	9.999e-05	1.68459e-10	2.31411e-09	5.97586e-05	-0.433198	-0.536401	-0.325656	1	1	49	1	1
ENSG00000260855	AL591848.4	chr1	246772301	246775772	lncRNA	6730	1.03748	486.443	102.406	6.24697e-08	chr1_246767262_G_C_b38	-5039	rs7779	0.0729167	18	21	1	3.44346e-09	-0.641724	0.1007	9.999e-05	2.02448e-05	0.000118919	4.8464e-05	-1.13027	-1.71959	-0.714476	0	1	48	1	1
ENSG00000227953	LINC01341	chr1	246775880	246792385	lncRNA	6737	1.06596	454.643	100.221	5.67494e-07	chr1_246767262_G_C_b38	-8618	rs7779	0.0729167	18	21	1	3.36766e-08	-0.589354	0.0999235	0.00019998	0.000145275	0.000711758	5.81026e-05	-0.952111	-1.17806	-0.570595	0	1	48	1	1
ENSG00000153207	AHCTF1	chr1	246839098	246931967	protein_coding	6981	1.07607	472.587	100.905	1.07112e-15	chr1_246885532_T_C_b38	-46435	rs2642990	0.375	82	108	1	1.14066e-18	0.58384	0.0558165	9.999e-05	5.67857e-14	1.34068e-12	5.81241e-05	-0.336503	-0.370132	-0.287165	0	1	49	1	1
ENSG00000277462	ZNF670	chr1	247034637	247078811	protein_coding	6741	1.04374	481.617	102.912	4.87687e-05	chr1_247073261_T_C_b38	-5550	rs4925614	0.232639	64	67	1	9.70011e-06	-0.527563	0.114257	0.0186981	0.0193248	0.0487224	5.02132e-05	-0.403159	-0.59748	-0.252114	0	1	49	1	1
ENSG00000188295	ZNF669	chr1	247099962	247104372	protein_coding	6694	1.07657	453.956	100.345	0.000124819	chr1_247577569_A_C_b38	473197	rs73150489	0.0555556	16	16	1	2.31542e-05	0.991255	0.225192	0.0384962	0.0426913	0.0893902	6.0624e-05	0.52721	0.210909	0.669556	0	0	NA	NA	NA
ENSG00000196418	ZNF124	chr1	247121975	247172016	protein_coding	6556	1.07854	452.838	100.875	1.28973e-11	chr1_247126128_C_T_b38	-45888	rs10159377	0.302083	76	87	1	9.47317e-14	-0.570867	0.0679502	9.999e-05	1.27223e-09	1.54194e-08	6.12337e-05	-0.537317	-0.713942	-0.41775	0	1	49	1	1
ENSG00000224014	AL390728.3	chr1	247175256	247175525	processed_pseudogene	6563	1.06418	426.081	100.639	0.000278328	chr1_246805167_G_A_b38	-370089	rs4926466	0.364583	84	105	1	6.23905e-05	-0.412783	0.0995206	0.0893911	0.0946365	0.154776	6.15666e-05	0.769644	0.4431	1.06253	0	0	NA	NA	NA
ENSG00000215795	AL390728.2	chr1	247183813	247185482	processed_pseudogene	6595	1.07355	430.291	99.911	1.67214e-07	chr1_247198980_C_T_b38	13498	rs11588486	0.114583	32	33	1	7.26671e-09	0.90191	0.145022	9.999e-05	3.45217e-05	0.000192188	6.32215e-05	1.32716	0.760539	1.62529	0	1	48	1	0
ENSG00000259865	AL390728.6	chr1	247187281	247188526	lncRNA	6605	1.05292	455.119	101.578	1.90304e-07	chr1_247198454_C_T_b38	9928	rs58405512	0.1875	52	54	1	1.12645e-08	0.510299	0.0832706	9.999e-05	5.15799e-05	0.000276719	5.51331e-05	0.646147	0.489054	0.79181	0	1	49	1	1
ENSG00000227671	AL390728.4	chr1	247189851	247210856	transcribed_unprocessed_pseudogene	6599	1.05977	432.599	100.992	0.00201373	chr1_246449831_C_T_b38	-761025	rs7527610	0.0590278	16	17	1	0.000684604	0.462231	0.132637	0.565443	0.554785	0.409294	5.95986e-05	-0.228546	-0.344265	-0.135455	0	0	NA	NA	NA
ENSG00000214144	AL390728.1	chr1	247229940	247231880	processed_pseudogene	6478	1.04809	417.127	100.398	0.00362332	chr1_246322911_A_G_b38	-907029	rs112806420	0.0555556	14	16	1	0.00133493	-0.485338	0.14778	0.767823	0.764684	0.474529	5.90012e-05	-1.17912	-2.88882	-0.511025	0	0	NA	NA	NA
ENSG00000162714	ZNF496	chr1	247297412	247331846	protein_coding	6301	1.05714	430.887	100.999	2.5225e-05	chr1_247321489_G_A_b38	-10357	rs10754544	0.371528	84	107	1	3.6208e-06	0.210291	0.043323	0.00639936	0.00814036	0.0244178	5.92181e-05	0.179684	0.103229	0.258777	0	1	49	1	1
ENSG00000162711	NLRP3	chr1	247416156	247449108	protein_coding	6619	1.06125	410.227	99.8024	0.00254547	chr1_246807155_A_C_b38	-609001	rs112271378	0.0555556	16	16	1	0.000843325	0.611921	0.17876	0.630837	0.622725	0.430919	6.32164e-05	1.11538	0.674675	1.63894	0	0	NA	NA	NA
ENSG00000162722	TRIM58	chr1	247857187	247880138	protein_coding	5917	1.06247	375.689	101.162	0.00431597	chr1_247183453_GA_G_b38	-673734	rs67615624	0.298611	72	86	1	0.00171496	0.350201	0.109211	0.790321	0.784592	0.480357	6.93588e-05	1.52998	0.828702	2.26452	0	0	NA	NA	NA
ENSG00000175137	SH3BP5L	chr1	248810446	248825915	protein_coding	2786	1.05979	144.344	99.5649	2.52667e-24	chr1_248826724_G_C_b38	809	rs12030741	0.201389	45	58	1	1.85589e-29	-0.793864	0.0529406	9.999e-05	1.85685e-23	1.58005e-21	0.000178596	-0.67225	-0.734366	-0.608165	0	1	49	1	1
ENSG00000264500	MIR3124	chr1	248826377	248826443	miRNA	2784	1.05839	145.063	100.026	0.000521481	chr1_248833906_G_GTTTAA_b38	7529	rs58320024	0.125	30	36	1	0.000126402	0.633081	0.159858	0.059694	0.0610304	0.115852	0.000176734	1.1622	0.828611	1.55335	0	0	NA	NA	NA
ENSG00000171161	ZNF672	chr1	248838210	248849517	protein_coding	2710	1.04773	136.169	99.117	0.000507801	chr1_247856506_G_A_b38	-981704	rs4925742	0.100694	27	29	1	0.000113894	-0.321428	0.0805927	0.0548945	0.057573	0.111276	0.000180449	0.147436	0.102256	0.228987	0	0	NA	NA	NA
ENSG00000171163	ZNF692	chr1	248850006	248859144	protein_coding	2627	1.04662	130.664	99.6898	0.0190068	chr1_247865478_A_C_b38	-993666	rs79322592	0.215278	54	62	1	0.0094374	0.167446	0.0634849	0.910609	0.91158	0.51534	0.000187205	0.115772	0.03448	0.214001	0	0	NA	NA	NA
ENSG00000185220	PGBD2	chr1	248906196	248919946	protein_coding	2427	1.0318	113.056	99.4566	0.000304368	chr1_248210265_G_A_b38	-695931	rs4508045	0.208333	53	60	1	6.28592e-05	0.403319	0.0972847	0.030197	0.0299739	0.0688693	0.000203666	-0.199328	-0.292629	-0.10166	0	0	NA	NA	NA
ENSG00000233084	RPL23AP25	chr1	248936581	248937043	processed_pseudogene	2309	1.07252	96.0749	96.5285	0.00494932	chr1_248924082_G_A_b38	-12499	rs12066487	0.0555556	15	16	1	0.00157167	-0.835042	0.258222	0.347565	0.345044	0.323483	0.000281917	-1.57222	-6.19893	-0.787362	0	0	NA	NA	NA
ENSG00000184731	FAM110C	chr2	38814	46870	protein_coding	3105	1.06278	172.483	98.3435	0.00225294	chr2_309620_G_C_b38	262750	rs6717834	0.190972	46	55	1	0.000664125	0.217914	0.0623707	0.29687	0.29368	0.297156	0.000151233	0.214243	0.076499	0.327682	0	0	NA	NA	NA
ENSG00000143727	ACP1	chr2	264140	278283	protein_coding	4185	1.06424	201.977	97.3944	0.00872836	chr2_43092_G_A_b38	-221048	rs10179984	0.0868056	22	25	1	0.00331763	-0.182412	0.0608925	0.815218	0.812652	0.488042	0.000129895	-0.047231	-0.120518	0.015386	0	0	NA	NA	NA
ENSG00000035115	SH3YL1	chr2	217730	266398	protein_coding	4194	1.05916	222.163	99.7244	6.0705e-23	chr2_285421_A_G_b38	19023	rs60149603	0.291667	72	84	1	1.00144e-27	-0.988022	0.0693446	9.999e-05	8.7721e-22	5.97152e-20	0.000115761	-0.486007	-0.54838	-0.449412	0	1	49	1	1
ENSG00000151353	TMEM18	chr2	663877	677406	protein_coding	5595	1.04553	327.813	100.92	0.00166395	chr2_25806_G_T_b38	-651600	rs6548217	0.107639	26	31	1	0.000542655	0.494905	0.139297	0.40396	0.398715	0.348536	7.43039e-05	0.199951	0.098762	0.318541	0	0	NA	NA	NA
ENSG00000203635	AC144450.1	chr2	1620510	1625419	lncRNA	6383	1.03808	497.729	104.063	0.00652427	chr2_1696182_T_A_b38	70763	rs72763575	0.222222	55	64	1	0.00321544	0.348578	0.115965	0.958104	0.958536	0.528828	4.74807e-05	0.484472	0.121898	0.747859	0	0	NA	NA	NA
ENSG00000130508	PXDN	chr2	1631887	1744852	protein_coding	6313	1.06071	552.288	104.206	0.000135057	chr2_1686371_A_G_b38	-58481	rs59387889	0.288194	68	83	1	3.60356e-05	-0.343112	0.0799861	0.0593941	0.0597128	0.114228	4.68562e-05	-0.812461	-1.06261	-0.51979	0	0	NA	NA	NA
ENSG00000236760	AC019118.2	chr2	3131581	3145780	lncRNA	6007	1.05617	740.577	107.051	0.0033611	chr2_2758761_G_A_b38	-387019	rs35169156	0.0590278	15	17	1	0.00173868	0.569582	0.177863	0.90491	0.908831	0.514755	3.4324e-05	1.03699	0.622384	1.45968	0	0	NA	NA	NA
ENSG00000224885	EIPR1-IT1	chr2	3298341	3301465	lncRNA	6099	1.03695	639.421	104.29	0.00294843	chr2_2664407_GAC_G_b38	-637058	rs67612521	0.3125	80	90	1	0.00129664	0.348557	0.105844	0.838416	0.839651	0.495952	3.67896e-05	0.23836	0.091011	0.483375	0	0	NA	NA	NA
ENSG00000032389	EIPR1	chr2	3188925	3377882	protein_coding	6151	1.02695	822.741	108.9	0.00115018	chr2_3460207_G_A_b38	82325	rs10182502	0.0625	15	18	1	0.000577902	-0.546386	0.154583	0.60234	0.600134	0.424404	2.74343e-05	-0.39096	-0.516692	-0.279456	0	0	NA	NA	NA
ENSG00000171853	TRAPPC12	chr2	3379675	3485094	protein_coding	6146	1.03344	738.881	106.523	6.89321e-06	chr2_3471618_A_G_b38	91943	rs12714377	0.15625	41	45	1	1.47946e-06	0.298466	0.0589491	0.00309969	0.00419684	0.013928	3.13807e-05	0.180261	0.119776	0.253035	0	1	49	1	1
ENSG00000225234	TRAPPC12-AS1	chr2	3481242	3482409	lncRNA	6024	1.03767	703.624	105.793	3.62835e-08	chr2_3468045_C_T_b38	-14364	rs79841699	0.100694	26	29	1	3.28416e-09	0.95243	0.149229	0.00019998	1.68627e-05	0.00010094	3.35313e-05	1.75956	1.04451	2.18447	0	1	49	1	1
ENSG00000235078	AC231981.1	chr2	3519275	3523197	lncRNA	5988	1.03557	754.013	107.531	0.00116733	chr2_3803150_G_A_b38	283875	rs17461372	0.0659722	19	19	1	0.000541698	-0.85278	0.23999	0.573643	0.569372	0.414107	3.10223e-05	-2.38755	-6.64386	-0.567875	0	0	NA	NA	NA
ENSG00000182551	ADI1	chr2	3497366	3519531	protein_coding	5988	1.03552	742.856	107.129	2.82364e-10	chr2_3505916_G_A_b38	-13615	rs9750132	0.260417	68	75	1	1.6549e-11	0.495172	0.0666615	9.999e-05	1.19618e-07	1.06597e-06	3.14821e-05	0.33686	0.269837	0.415246	0	1	49	1	1
ENSG00000242282	AC108488.1	chr2	3531813	3536873	lncRNA	5981	1.03887	754.116	107.355	0.000492644	chr2_4466382_A_G_b38	929509	rs665188	0.5	106	144	1	0.000202523	-0.298952	0.0780203	0.30037	0.292596	0.296548	3.14397e-05	-0.380965	-0.51749	-0.162339	0	0	NA	NA	NA
ENSG00000171865	RNASEH1	chr2	3541430	3558333	protein_coding	5987	1.02767	793.338	108.234	0.000291426	chr2_3704115_C_T_b38	145782	rs35537698	0.496528	108	143	1	0.000119428	0.306635	0.0771302	0.19748	0.195583	0.238771	2.8537e-05	0.14589	0.068863	0.214411	0	0	NA	NA	NA
ENSG00000234171	RNASEH1-AS1	chr2	3558474	3564842	lncRNA	5988	1.06763	666.598	104.178	2.9387e-09	chr2_3568533_C_A_b38	10059	rs35489637	0.243056	60	70	1	1.32037e-10	-0.658725	0.0937679	9.999e-05	7.8161e-07	6.0491e-06	3.98865e-05	-0.628134	-0.753098	-0.493959	0	1	49	1	1
ENSG00000171863	RPS7	chr2	3575260	3580920	protein_coding	6011	1.059	652.966	104.255	0.00102034	chr2_3752906_C_T_b38	177646	rs357968	0.472222	97	136	1	0.000378476	0.124689	0.0341005	0.464454	0.458293	0.372957	3.93671e-05	0.092381	0.044746	0.144633	0	0	NA	NA	NA
ENSG00000188765	TMSB4XP2	chr2	3617548	3617757	unprocessed_pseudogene	5945	1.02654	736.343	107.791	0.00205866	chr2_3721037_A_C_b38	103280	rs62106600	0.138889	35	40	1	0.00104053	-0.28782	0.0856586	0.777022	0.772322	0.476716	3.06005e-05	-1.07324	-1.64293	-0.560161	0	0	NA	NA	NA
ENSG00000225964	NRIR	chr2	6819463	6840464	lncRNA	5488	1.06749	538.343	105.502	2.94058e-07	chr2_6845966_T_G_b38	5502	rs78343123	0.0694444	19	20	1	3.48252e-08	1.10795	0.188077	0.00019998	8.51058e-05	0.000437245	4.93626e-05	1.78476	1.3637	2.17963	0	1	47	1	1
ENSG00000134321	RSAD2	chr2	6865806	6898239	protein_coding	5444	1.05846	555.476	107.073	9.72068e-05	chr2_6514490_G_A_b38	-351316	rs6431804	0.357639	89	103	1	3.16228e-05	0.385163	0.0890967	0.039796	0.0431612	0.0901429	4.61758e-05	0.317086	0.186105	0.461701	0	0	NA	NA	NA
ENSG00000134326	CMPK2	chr2	6840570	6866635	protein_coding	5444	1.07233	527.357	105.611	0.00406799	chr2_6695744_A_G_b38	-170891	rs7582948	0.434028	101	125	1	0.00201045	0.292613	0.0926948	0.872213	0.86892	0.503008	5.13438e-05	0.21983	0.087909	0.450828	0	0	NA	NA	NA
ENSG00000151692	RNF144A	chr2	6917412	7068286	protein_coding	5475	1.05997	546.088	106.507	9.43321e-10	chr2_6986545_C_T_b38	69133	rs932196	0.243056	61	70	1	5.73291e-11	-0.863915	0.120189	9.999e-05	2.10534e-07	1.79482e-06	4.72515e-05	-0.747918	-0.870166	-0.567559	0	1	49	1	1
ENSG00000235576	LINC01871	chr2	7725801	7730705	lncRNA	4926	1.07423	589.459	105.226	0.000850359	chr2_7757503_G_A_b38	31702	rs772428	0.277778	64	80	1	0.000326793	-0.295322	0.0798561	0.362564	0.359149	0.329775	4.62721e-05	-0.884321	-1.58412	-0.481512	0	0	NA	NA	NA
ENSG00000236008	LINC01814	chr2	8461703	8592903	lncRNA	4153	1.04712	465.466	104.519	1.78896e-22	chr2_8583829_A_T_b38	-9074	rs59996641	0.243056	63	70	1	5.61736e-26	-0.843058	0.0624328	9.999e-05	1.02946e-20	6.0646e-19	5.26681e-05	-1.51484	-1.92232	-1.1707	0	1	22	1	1
ENSG00000115738	ID2	chr2	8678845	8684461	protein_coding	4259	1.04896	544.022	107.045	0.000509291	chr2_8533565_G_A_b38	-145280	rs60609664	0.0520833	14	15	1	0.00020584	-0.583141	0.152366	0.221378	0.221745	0.256135	4.53989e-05	-0.640826	-0.912907	-0.397024	0	0	NA	NA	NA
ENSG00000235092	ID2-AS1	chr2	8666636	8681864	lncRNA	4257	1.04259	491.745	105.396	0.0018941	chr2_9636440_C_T_b38	954576	rs10187701	0.309028	79	89	1	0.000828277	0.457131	0.133332	0.588541	0.587454	0.420018	4.89492e-05	0.664305	0.362733	1.04657	0	0	NA	NA	NA
ENSG00000134313	KIDINS220	chr2	8721081	8837630	protein_coding	4471	1.03628	556.714	106.606	0.00258	chr2_9099434_C_T_b38	261804	rs907163	0.135417	35	39	1	0.00125967	0.242097	0.0733186	0.752425	0.750504	0.470365	4.21392e-05	0.098711	0.035608	0.158989	0	0	NA	NA	NA
ENSG00000143797	MBOAT2	chr2	8852690	9003709	protein_coding	4829	1.04733	526.066	105.447	0.0011984	chr2_8547238_G_A_b38	-456471	rs7595153	0.295139	75	85	1	0.000491467	-0.28955	0.080844	0.455254	0.445018	0.367354	4.66416e-05	0.217723	0.111712	0.289235	0	0	NA	NA	NA
ENSG00000242136	AC093904.2	chr2	9103440	9105114	lncRNA	4959	1.02127	544.021	106.045	1.47195e-06	chr2_9106464_T_C_b38	3024	rs328634	0.215278	55	62	1	2.39033e-07	0.668744	0.122163	0.0009999	0.000681577	0.0028082	4.05128e-05	-1.28666	-1.60689	-0.914367	0	1	4	0	0
ENSG00000261104	AC093904.4	chr2	9106593	9109865	lncRNA	4959	1.03339	527.423	105.565	4.80565e-09	chr2_9103367_A_G_b38	-3226	rs11681931	0.364583	79	105	1	3.07561e-10	0.625032	0.0911338	9.999e-05	1.62465e-06	1.18426e-05	4.3954e-05	-1.29535	-1.61338	-1.04619	0	1	11	0	0
ENSG00000151693	ASAP2	chr2	9206765	9405683	protein_coding	5100	1.03402	601.241	107.502	1.6511e-07	chr2_9212455_C_A_b38	5690	rs12615983	0.315972	75	91	1	2.43013e-08	-0.324148	0.0543227	9.999e-05	7.14831e-05	0.000372567	3.86578e-05	-0.288499	-0.363651	-0.209589	0	1	49	1	1
ENSG00000119185	ITGB1BP1	chr2	9403475	9423547	protein_coding	5360	1.04241	613.604	105.467	0.00137234	chr2_9347071_TCTC_T_b38	-76476	rs75870996	0.46875	99	135	1	0.00057481	0.298489	0.0844112	0.552145	0.549941	0.407804	3.92009e-05	-0.074214	-0.134	-0.029886	0	0	NA	NA	NA
ENSG00000119203	CPSF3	chr2	9423651	9473101	protein_coding	5360	1.06003	563.785	103.951	7.19014e-05	chr2_8631541_A_G_b38	-792110	rs62105500	0.277778	71	80	1	1.69055e-05	-0.184355	0.0411462	0.0287971	0.0318984	0.0721413	4.57787e-05	-0.123305	-0.16347	-0.07482	0	0	NA	NA	NA
ENSG00000134330	IAH1	chr2	9473658	9496543	protein_coding	5356	1.04259	634.705	106.53	1.71283e-08	chr2_9406676_C_T_b38	-66982	rs4798	0.253472	60	73	1	1.57936e-09	0.534618	0.0818572	9.999e-05	6.55857e-06	4.23861e-05	3.79255e-05	0.243423	0.183203	0.309059	0	1	49	1	1
ENSG00000239300	AC080162.1	chr2	9501466	9512413	lncRNA	5381	1.04671	659.269	107.206	0.000827585	chr2_8510777_G_A_b38	-990689	rs56239634	0.40625	90	117	1	0.00036021	0.369023	0.100535	0.409259	0.39809	0.348373	3.71252e-05	0.794877	0.497494	1.23246	0	0	NA	NA	NA
ENSG00000271855	AC073195.2	chr2	9555899	9556775	lncRNA	5461	1.04184	585.737	104.734	0.000367679	chr2_8704381_C_T_b38	-851518	rs4369829	0.104167	27	30	1	0.000120074	-0.816178	0.205374	0.174883	0.178049	0.22634	4.09704e-05	1.05264	0.086493	3.67214	0	0	NA	NA	NA
ENSG00000151694	ADAM17	chr2	9488486	9556732	protein_coding	5465	1.04423	605.145	105.18	5.40384e-10	chr2_9555777_A_G_b38	-955	rs12692386	0.263889	65	76	1	2.2792e-11	-0.478655	0.0649768	9.999e-05	1.65694e-07	1.43202e-06	4.00435e-05	0.271852	0.216533	0.315327	0	1	49	1	1
ENSG00000134308	YWHAQ	chr2	9583967	9630997	protein_coding	5622	1.04487	579.837	104.965	0.000671294	chr2_9212519_G_A_b38	-418478	rs12622238	0.496528	105	143	1	0.000244582	-0.126851	0.0335633	0.307269	0.301838	0.301415	4.18996e-05	-0.05176	-0.09355	-0.001986	0	0	NA	NA	NA
ENSG00000115750	TAF1B	chr2	9843443	9934416	protein_coding	5991	1.02938	591.186	105.507	8.69074e-10	chr2_9826691_T_A_b38	-16752	rs10184715	0.486111	109	140	1	4.23286e-11	0.419603	0.0579011	9.999e-05	3.31499e-07	2.73534e-06	3.85679e-05	0.267455	0.213097	0.323751	0	1	49	1	1
ENSG00000269973	AC010969.2	chr2	9936360	9939590	lncRNA	6232	1.07199	585.88	103.228	2.13239e-05	chr2_9826691_T_A_b38	-109669	rs10184715	0.486111	109	140	1	3.7895e-06	0.398419	0.0822627	0.00879912	0.00876887	0.0258786	4.61557e-05	0.301541	0.210998	0.458245	0	1	49	1	1
ENSG00000134317	GRHL1	chr2	9951693	10002277	protein_coding	6267	1.04414	650.632	105.603	0.000163475	chr2_9973368_A_G_b38	21675	rs6726950	0.166667	42	48	1	5.05579e-05	-0.421037	0.100188	0.0892911	0.0895605	0.149859	3.72293e-05	-0.212702	-0.283323	-0.142215	0	0	NA	NA	NA
ENSG00000260077	AC104794.3	chr2	10039092	10040663	lncRNA	6458	1.04966	684.273	105.562	5.76616e-05	chr2_10056907_A_T_b38	16244	rs76588008	0.100694	25	29	1	1.52265e-05	0.730947	0.1622	0.0311969	0.0322274	0.0726842	3.61952e-05	0.791653	0.567509	1.04002	0	0	NA	NA	NA
ENSG00000172059	KLF11	chr2	10042849	10054836	protein_coding	6458	1.04274	671.167	105.491	0.000347942	chr2_10059474_A_G_b38	16625	rs10165255	0.416667	94	120	1	0.000119261	-0.302318	0.0760371	0.190981	0.191658	0.23593	3.58863e-05	0.244789	0.119285	0.40411	0	0	NA	NA	NA
ENSG00000205795	CYS1	chr2	10056780	10080944	protein_coding	6518	1.03513	728.029	106.581	0.00088312	chr2_9203750_A_C_b38	-877194	rs35780852	0.270833	66	78	1	0.000372549	-0.26649	0.0727914	0.462754	0.457421	0.372594	3.20713e-05	-0.694894	-1.27343	-0.37448	0	0	NA	NA	NA
ENSG00000171848	RRM2	chr2	10120698	10211725	protein_coding	6523	1.03657	746.598	107.218	0.00141159	chr2_9431526_C_T_b38	-689172	rs10190822	0.357639	85	103	1	0.000658798	0.321607	0.0919867	0.640036	0.636343	0.435544	3.14588e-05	-0.36473	-0.571419	-0.162005	0	0	NA	NA	NA
ENSG00000115756	HPCAL1	chr2	10302889	10427617	protein_coding	6422	1.06683	650.949	104.094	0.00366835	chr2_10932849_A_C_b38	629960	rs13386607	0.0590278	16	17	1	0.00165276	0.481969	0.149765	0.89751	0.897507	0.511557	4.07192e-05	0.564983	0.292493	0.913047	0	0	NA	NA	NA
ENSG00000206633	SNORA80B	chr2	10446714	10446849	snoRNA	6471	1.04039	697.985	105.69	0.000895286	chr2_9658013_A_C_b38	-788836	rs4668627	0.163194	44	47	1	0.000357354	0.251082	0.0683616	0.447255	0.445303	0.367422	3.41797e-05	0.298437	-0.013593	0.684864	0	0	NA	NA	NA
ENSG00000115758	ODC1	chr2	10439968	10448327	protein_coding	6465	1.0476	760.858	107.352	0.000920508	chr2_11144605_A_G_b38	696278	rs6713861	0.0555556	16	16	1	0.000409964	0.506892	0.139497	0.487651	0.481031	0.381868	3.2284e-05	0.481004	0.2544	0.711759	0	0	NA	NA	NA
ENSG00000257135	ODC1-DT	chr2	10448689	10457693	lncRNA	6465	1.05132	741.897	106.488	0.00110459	chr2_11010775_T_G_b38	562086	rs68087116	0.204861	52	59	1	0.00047762	0.435278	0.121253	0.543946	0.535807	0.402758	3.36072e-05	0.598902	0.214014	0.915332	0	0	NA	NA	NA
ENSG00000115761	NOL10	chr2	10570754	10689987	protein_coding	6411	1.04515	773.387	106.756	1.43716e-05	chr2_10722203_G_A_b38	32216	rs62128971	0.291667	68	84	1	3.50384e-06	-0.337567	0.0694326	0.00969903	0.00884417	0.0260631	3.1449e-05	-0.127308	-0.178714	-0.081586	1	1	49	1	1
ENSG00000243819	RN7SL832P	chr2	10690344	10692099	lncRNA	6410	1.04332	775.083	106.741	0.000332834	chr2_10776544_G_A_b38	86200	rs3856465	0.326389	73	94	1	0.000124379	-0.393471	0.0992458	0.213079	0.209858	0.248158	3.11492e-05	-0.541596	-0.791559	-0.182708	0	0	NA	NA	NA
ENSG00000143882	ATP6V1C2	chr2	10721100	10785110	protein_coding	6442	1.04825	765.721	106.768	0.000331143	chr2_9817058_C_G_b38	-904042	rs72780993	0.0868056	23	25	1	0.000123907	-0.578722	0.145934	0.206579	0.204651	0.244649	3.21638e-05	-1.55653	-1.88484	-0.869877	0	0	NA	NA	NA
ENSG00000143870	PDIA6	chr2	10783391	10837977	protein_coding	6258	1.03909	742.62	106.526	0.00013782	chr2_10959925_G_A_b38	121948	rs6741453	0.385417	86	111	1	4.48924e-05	0.161443	0.0381373	0.0879912	0.0874111	0.147288	3.1956e-05	0.11135	0.061507	0.16164	0	0	NA	NA	NA
ENSG00000150873	C2orf50	chr2	11133128	11151317	protein_coding	5968	1.04265	768.363	106.485	2.06589e-11	chr2_11146582_T_C_b38	13454	rs4635508	0.121528	27	35	1	7.23403e-13	0.796514	0.0992886	9.999e-05	7.24345e-09	7.80619e-08	3.13361e-05	0.582475	0.487882	0.637564	0	1	39	1	1
ENSG00000162976	SLC66A3	chr2	11155198	11178870	protein_coding	6014	1.02765	727.887	105.326	3.05212e-05	chr2_11125846_T_G_b38	-29352	rs7608117	0.472222	102	136	1	7.15941e-06	-0.276282	0.0588955	0.0175982	0.0195386	0.0491911	3.11005e-05	-0.176766	-0.232998	-0.107146	0	1	49	1	1
ENSG00000134318	ROCK2	chr2	11179759	11348330	protein_coding	5794	1.07193	628.184	103.796	0.000732683	chr2_11370479_G_A_b38	22149	rs13020022	0.0833333	24	24	1	0.000249741	-0.471123	0.124846	0.343166	0.335219	0.318884	4.30366e-05	-0.292344	-0.43198	-0.154912	0	0	NA	NA	NA
ENSG00000169016	E2F6	chr2	11444375	11466177	protein_coding	5617	1.06659	671.4	105.61	0.000691259	chr2_11113175_T_C_b38	-353002	rs6750918	0.454861	98	131	1	0.000264331	-0.269235	0.0716472	0.344566	0.340026	0.321083	3.9442e-05	0.121698	0.032559	0.211005	0	0	NA	NA	NA
ENSG00000239899	RN7SL674P	chr2	11584773	11585047	misc_RNA	5460	1.02848	674.086	106.527	0.00038678	chr2_12473090_A_G_b38	888317	rs7587865	0.427083	91	123	1	0.000145241	-0.1784	0.0454792	0.217878	0.217822	0.253591	3.36982e-05	0.283571	0.075479	0.547683	0	0	NA	NA	NA
ENSG00000134324	LPIN1	chr2	11677595	11827409	protein_coding	5334	1.04479	717.834	106.981	0.000443705	chr2_11400024_T_C_b38	-277571	rs12619687	0.111111	30	32	1	0.000175318	-0.566321	0.146284	0.257174	0.253275	0.275198	3.3833e-05	-0.32349	-0.499619	-0.133234	0	0	NA	NA	NA
ENSG00000261117	AC009486.1	chr2	12715415	12716227	lncRNA	5519	1.04934	484.728	105.16	0.00175247	chr2_13420637_T_C_b38	705222	rs1835398	0.184028	46	53	1	0.000747302	-0.622054	0.179833	0.553145	0.550089	0.407804	5.103e-05	-1.63043	-2.32733	-0.682857	0	0	NA	NA	NA
ENSG00000071575	TRIB2	chr2	12716889	12742734	protein_coding	5518	1.03242	494.455	105.929	0.000636575	chr2_12483376_T_A_b38	-233513	rs13030247	0.0625	16	18	1	0.000245792	-0.656219	0.173692	0.255774	0.2559	0.276508	4.66962e-05	0.402322	0.255469	0.54811	0	0	NA	NA	NA
ENSG00000264370	MIR3125	chr2	12737367	12737444	miRNA	5515	1.0639	424.552	102.178	0.0020573	chr2_12252437_T_A_b38	-484930	rs13027897	0.461806	104	133	1	0.000754811	0.391801	0.113365	0.561044	0.553918	0.409196	6.17209e-05	0.69895	0.303494	1.04314	0	0	NA	NA	NA
ENSG00000162981	LRATD1	chr2	14632700	14650814	protein_coding	4884	1.04301	292.88	102.699	2.33227e-10	chr2_14751312_C_T_b38	118612	rs28545122	0.260417	65	75	1	4.84009e-12	0.569143	0.0742696	9.999e-05	3.29716e-08	3.20899e-07	8.23241e-05	0.392264	0.303384	0.449671	0	1	47	1	0
ENSG00000229087	AC007738.1	chr2	15397435	15397782	processed_pseudogene	4950	1.06322	466.771	104.509	0.00138363	chr2_16283627_C_T_b38	885845	rs340773	0.486111	109	140	1	0.000547273	0.385974	0.108712	0.449255	0.445716	0.367556	5.59887e-05	0.849979	0.439089	1.26725	0	0	NA	NA	NA
ENSG00000151779	NBAS	chr2	15166914	15561334	protein_coding	4985	1.04745	486.968	105.608	0.00234049	chr2_14969353_G_A_b38	-591981	rs73205942	0.142361	40	41	1	0.00106813	-0.225792	0.0673572	0.665033	0.661513	0.44381	5.04107e-05	-0.122815	-0.181385	-0.066494	0	0	NA	NA	NA
ENSG00000234022	AC008278.2	chr2	15564170	15573868	lncRNA	4985	1.04661	444.672	103.914	0.000349532	chr2_15810541_CAA_C_b38	246371	rs35698060	0.253472	65	73	1	0.000106374	-0.45424	0.113373	0.124888	0.129118	0.187612	5.50192e-05	0.398009	0.201838	0.569963	0	0	NA	NA	NA
ENSG00000079785	DDX1	chr2	15591178	15631111	protein_coding	4984	1.0571	441.925	103.487	0.00110243	chr2_16268340_G_T_b38	677162	rs11902966	0.170139	42	49	1	0.000393893	0.230851	0.0633311	0.364864	0.358623	0.329608	5.77289e-05	0.097128	0.046848	0.153117	0	0	NA	NA	NA
ENSG00000197872	FAM49A	chr2	16549459	16666331	protein_coding	4538	1.06523	471.858	103.825	1.92369e-05	chr2_16372967_T_C_b38	-293364	rs13398281	0.0729167	19	21	1	3.58349e-06	-0.578506	0.11912	0.00529947	0.00645927	0.0200374	5.58229e-05	-0.561242	-0.783352	-0.311449	1	1	49	1	1
ENSG00000214842	RAD51AP2	chr2	17510584	17518439	protein_coding	4860	1.04129	358.273	102.461	0.00018625	chr2_17573049_A_G_b38	54610	rs1996610	0.479167	102	138	1	4.51684e-05	-0.457553	0.108127	0.0530947	0.0566639	0.109993	6.68312e-05	0.858569	0.588682	1.24156	0	0	NA	NA	NA
ENSG00000163032	VSNL1	chr2	17539126	17657018	protein_coding	4897	1.05222	360.282	102.13	0.00543108	chr2_16621901_T_C_b38	-917225	rs10188832	0.236111	58	68	1	0.0023663	0.279072	0.0898788	0.849215	0.847377	0.4979	6.94484e-05	0.395818	-0.004715	0.560179	0	0	NA	NA	NA
ENSG00000178295	GEN1	chr2	17753858	17788946	protein_coding	4833	1.04429	364.14	103.411	3.39015e-24	chr2_17746008_C_T_b38	-7850	rs12474069	0.472222	102	136	1	2.86624e-28	-0.797601	0.0550781	9.999e-05	1.43573e-22	1.10645e-20	6.65587e-05	0.659366	0.587569	0.725233	0	1	49	1	1
ENSG00000163029	SMC6	chr2	17663812	17800242	protein_coding	4814	1.05778	337.784	102.521	3.45381e-21	chr2_17799991_C_T_b38	-251	rs890429	0.489583	107	141	1	6.3333e-25	-0.768798	0.0588676	9.999e-05	1.04647e-19	5.43335e-18	7.57286e-05	0.553321	0.489025	0.634875	0	1	49	1	1
ENSG00000240857	RDH14	chr2	18554723	18560679	protein_coding	5215	1.05561	395.733	102.163	0.00181909	chr2_19361315_C_G_b38	800636	rs10203307	0.204861	55	59	1	0.000652156	0.237375	0.067837	0.494151	0.487116	0.384531	6.40876e-05	0.146837	0.024585	0.242177	0	0	NA	NA	NA
ENSG00000224626	AC106053.1	chr2	18784807	18787752	lncRNA	5683	1.07164	421.351	101.231	0.000147361	chr2_19313125_A_G_b38	528318	rs703303	0.298611	74	86	1	3.06734e-05	0.348711	0.0805202	0.0448955	0.047741	0.0973124	6.40883e-05	-0.723844	-1.00194	-0.464262	0	0	NA	NA	NA
ENSG00000143867	OSR1	chr2	19351485	19358623	protein_coding	5153	1.07033	388.574	101.262	0.00516759	chr2_19744162_A_C_b38	385539	rs74173283	0.135417	35	39	1	0.0021356	0.401739	0.128039	0.855514	0.850733	0.498819	6.9144e-05	0.41616	0.161736	0.724365	0	0	NA	NA	NA
ENSG00000228784	LINC00954	chr2	19868860	19885047	lncRNA	5143	1.04952	476.875	103.292	5.74486e-07	chr2_19876052_A_AG_b38	7192	rs111808713	0.0729167	19	21	1	5.46441e-08	-0.688972	0.118893	0.00019998	0.000178574	0.000853406	5.19065e-05	-1.31882	-2.92282	-0.972416	0	1	43	1	1
ENSG00000183891	TTC32	chr2	19896631	19901983	protein_coding	5189	1.05042	533.186	105.834	7.32141e-10	chr2_19947083_T_C_b38	45100	rs6707471	0.0868056	24	25	1	3.72375e-11	0.804924	0.110692	9.999e-05	1.81454e-07	1.56249e-06	4.65932e-05	0.465007	0.373848	0.553779	0	1	49	1	1
ENSG00000271991	AC013400.1	chr2	19902025	19902569	lncRNA	5190	1.05498	496.771	104.183	0.00431838	chr2_20591242_C_T_b38	689217	rs56129345	0.128472	33	37	1	0.00200557	0.512746	0.16239	0.871913	0.87251	0.504324	5.09252e-05	0.777383	0.400213	1.29226	0	0	NA	NA	NA
ENSG00000118965	WDR35	chr2	19910260	19990131	protein_coding	5229	1.03637	512.376	104.761	0.000504601	chr2_19869619_C_A_b38	-120512	rs2276607	0.180556	47	52	1	0.00017345	0.177087	0.045708	0.216478	0.213047	0.250557	4.58012e-05	0.095433	0.030559	0.150614	0	0	NA	NA	NA
ENSG00000227210	AC079145.1	chr2	19990209	20004795	lncRNA	5229	1.04502	517.898	104.862	1.16011e-05	chr2_20007515_G_GC_b38	17306	rs111653429	0.190972	50	55	1	2.23105e-06	0.743276	0.149619	0.0029997	0.00466546	0.0152203	4.69371e-05	0.796327	0.496101	1.04484	0	1	26	1	0
ENSG00000132031	MATN3	chr2	19992052	20012668	protein_coding	5231	1.05531	507.008	104.453	0.000423035	chr2_20007858_G_A_b38	-4810	rs11694716	0.378472	89	109	1	0.000138296	0.403861	0.102608	0.171683	0.172554	0.222319	4.99642e-05	-1.01778	-1.37629	-0.607541	0	0	NA	NA	NA
ENSG00000068697	LAPTM4A	chr2	20032650	20051628	protein_coding	5205	1.0524	470.206	102.495	0.000490221	chr2_19779741_G_A_b38	-271887	rs62110853	0.225694	58	65	1	0.000141932	-0.197122	0.0501719	0.190981	0.185789	0.232066	5.3253e-05	-0.142994	-0.198562	-0.07859	0	0	NA	NA	NA
ENSG00000115884	SDC1	chr2	20200797	20225433	protein_coding	5388	1.05729	472.738	103.057	9.35259e-05	chr2_20210719_A_G_b38	-14714	rs3771247	0.444444	101	128	1	2.11581e-05	0.193285	0.0436856	0.0294971	0.0352533	0.0776368	5.40068e-05	0.25092	0.179403	0.339031	0	0	NA	NA	NA
ENSG00000238735	RNU7-113P	chr2	20246326	20246387	snRNA	5409	1.06421	475.714	102.772	0.000449094	chr2_20994618_C_T_b38	748231	rs13392272	0.371528	89	107	1	0.00013072	0.396698	0.100399	0.167783	0.168802	0.219972	5.51502e-05	0.955754	0.515625	1.29918	0	0	NA	NA	NA
ENSG00000055917	PUM2	chr2	20248691	20352234	protein_coding	5333	1.06787	469.302	102.438	0.00202268	chr2_20148063_G_A_b38	-204171	rs4666369	0.197917	51	57	1	0.0007515	0.200314	0.0579379	0.594441	0.58352	0.418745	5.67061e-05	0.09423	0.05541	0.141691	0	0	NA	NA	NA
ENSG00000232800	SLC7A15P	chr2	20386386	20396588	unitary_pseudogene	5353	1.04858	475.024	103.185	0.0015335	chr2_21127171_T_A_b38	740785	rs6738706	0.0763889	19	22	1	0.000568298	-0.873025	0.246655	0.49825	0.494565	0.38761	5.19122e-05	-0.823457	-2.36477	0.208735	0	0	NA	NA	NA
ENSG00000143878	RHOB	chr2	20447074	20449440	protein_coding	5350	1.04711	503.992	104.309	0.000306435	chr2_20501488_T_C_b38	54414	rs342084	0.194444	51	56	1	9.41214e-05	-0.216602	0.0536241	0.131287	0.128172	0.186746	4.86403e-05	0.246098	0.126057	0.338532	0	0	NA	NA	NA
ENSG00000228950	AC023137.2	chr2	20451042	20452947	lncRNA	5344	1.07002	446.382	101.477	0.00133491	chr2_19719027_C_G_b38	-732015	rs1377399	0.315972	78	91	1	0.000432646	-0.462472	0.127815	0.422358	0.41557	0.356018	6.0117e-05	1.08331	0.42141	1.61034	0	0	NA	NA	NA
ENSG00000279307	AC012065.5	chr2	20529467	20529976	processed_pseudogene	5198	1.07383	425.858	101.185	3.22757e-05	chr2_21258344_C_A_b38	728368	rs7584773	0.135417	38	39	1	4.96512e-06	0.489399	0.102407	0.00929907	0.00962331	0.0279029	6.39492e-05	1.11818	0.840493	1.52601	0	1	48	1	0
ENSG00000231948	HS1BP3-IT1	chr2	20590775	20592548	lncRNA	4982	1.04309	467.106	104.802	0.00050575	chr2_20631111_A_T_b38	38563	rs6737130	0.298611	72	86	1	0.000174415	-0.396206	0.102305	0.194181	0.193605	0.237408	5.16361e-05	-1.07036	-1.48755	-0.651756	0	0	NA	NA	NA
ENSG00000233416	AC012065.2	chr2	20606280	20606654	processed_pseudogene	4907	1.03016	487.063	105.253	0.000981072	chr2_20628988_T_C_b38	22334	rs934601	0.399306	90	115	1	0.000385839	-0.330769	0.0905959	0.370963	0.365521	0.332876	4.69644e-05	-0.620674	-0.938504	-0.248372	0	0	NA	NA	NA
ENSG00000118960	HS1BP3	chr2	20560448	20651130	protein_coding	4814	1.05562	452.817	103.43	0.000316195	chr2_20619531_A_G_b38	-31599	rs870309	0.319444	78	92	1	9.11284e-05	0.192363	0.0475223	0.117188	0.116632	0.176212	5.601e-05	0.162695	0.079451	0.20765	0	0	NA	NA	NA
ENSG00000270100	AC012065.4	chr2	20678254	20678932	lncRNA	4785	1.05523	487.75	105.17	0.0013753	chr2_21475401_GC_G_b38	796469	rs11297760	0.0798611	20	23	1	0.000565925	0.765307	0.216147	0.466053	0.462489	0.374677	5.19203e-05	0.915012	0.568641	1.4016	0	0	NA	NA	NA
ENSG00000118961	LDAH	chr2	20684014	20823130	protein_coding	4586	1.05661	413.613	103.65	2.52864e-18	chr2_20688505_A_G_b38	-134625	rs13385191	0.243056	54	70	1	2.65737e-21	-0.742182	0.0642616	9.999e-05	1.44778e-16	4.94155e-15	6.15594e-05	-0.45695	-0.538908	-0.360935	0	1	49	1	1
ENSG00000235497	AC012506.4	chr2	23375229	23381299	lncRNA	4321	1.04232	332.699	104.021	0.000229893	chr2_23381545_A_G_b38	246	rs6716120	0.3125	74	90	1	6.58681e-05	-0.469851	0.113669	0.0639936	0.0647943	0.120844	7.22696e-05	-0.924002	-1.41426	-0.352432	0	0	NA	NA	NA
ENSG00000119771	KLHL29	chr2	23385179	23708611	protein_coding	4313	1.04415	305.964	102.683	7.05298e-08	chr2_23413078_C_T_b38	27899	rs6544822	0.291667	73	84	1	4.17353e-09	0.415697	0.0656367	9.999e-05	1.31739e-05	8.06316e-05	7.91664e-05	-0.56246	-0.739319	-0.445793	0	1	49	1	1
ENSG00000224464	PGAM1P6	chr2	23872268	23873014	processed_pseudogene	4281	1.05754	295.329	102.191	0.000847673	chr2_24048212_G_A_b38	175198	rs72852410	0.159722	40	46	1	0.000265045	-0.391535	0.104214	0.20228	0.198769	0.240956	8.65296e-05	-0.459129	-0.766049	-0.120657	0	0	NA	NA	NA
ENSG00000119778	ATAD2B	chr2	23748664	23927123	protein_coding	4385	1.02192	292.11	103.401	0.000566866	chr2_23312606_C_A_b38	-614517	rs2577722	0.128472	33	37	1	0.000179991	0.31116	0.0805246	0.145685	0.145243	0.201716	7.56549e-05	-0.117924	-0.163586	-0.077828	0	0	NA	NA	NA
ENSG00000173960	UBXN2A	chr2	23927285	24004909	protein_coding	4385	1.04967	270.391	100.718	0.0143735	chr2_23548802_A_T_b38	-378483	rs17498513	0.118056	32	34	1	0.00703492	0.346385	0.126346	0.975002	0.977853	0.534432	9.15967e-05	0.176216	0.080199	0.256674	0	0	NA	NA	NA
ENSG00000234946	SDHCP3	chr2	23943846	23944351	processed_pseudogene	4383	1.06058	290.208	102.225	0.00150616	chr2_23997482_T_C_b38	53636	rs112748941	0.256944	65	74	1	0.000523883	-0.417442	0.117157	0.333767	0.325971	0.314506	8.91189e-05	-0.489878	-0.756801	-0.154566	0	0	NA	NA	NA
ENSG00000163026	WDCP	chr2	24029347	24049575	protein_coding	4275	1.06555	232.456	99.1421	0.00588025	chr2_23537284_T_G_b38	-512291	rs4563178	0.305556	74	88	1	0.00223649	-0.24852	0.0795783	0.727327	0.723182	0.462615	0.000113443	0.146267	0.073214	0.214633	0	0	NA	NA	NA
ENSG00000119782	FKBP1B	chr2	24049701	24063681	protein_coding	4276	1.07484	219.146	98.0275	0.0101283	chr2_23431040_G_C_b38	-618661	rs6727901	0.472222	100	136	1	0.00410359	-0.297029	0.101535	0.879712	0.878448	0.505853	0.000124738	-0.279275	-0.476875	-0.052565	0	0	NA	NA	NA
ENSG00000115128	SF3B6	chr2	24067586	24076373	protein_coding	4276	1.06019	246.093	101.407	0.0039865	chr2_23756859_C_T_b38	-319514	rs2551325	0.173611	47	50	1	0.00158103	0.170467	0.0527442	0.609639	0.599751	0.424255	0.000104933	0.089683	-0.013746	0.180311	0	0	NA	NA	NA
ENSG00000219626	FAM228B	chr2	24076526	24169640	protein_coding	4276	1.04502	235.074	100.969	6.72522e-05	chr2_24214679_C_T_b38	138153	rs2551181	0.239583	62	69	1	1.1699e-05	-0.403345	0.0882311	0.0120988	0.0127594	0.0350786	0.000103402	0.258007	0.152288	0.354242	0	1	49	1	1
ENSG00000115129	TP53I3	chr2	24077433	24085861	protein_coding	4267	1.06319	227.434	99.7938	0.000201411	chr2_23996993_A_G_b38	-88868	rs79327165	0.0972222	25	28	1	3.92386e-05	-0.424635	0.0994966	0.0306969	0.035815	0.0785771	0.000114883	-0.343421	-0.489273	-0.187877	0	0	NA	NA	NA
ENSG00000176732	PFN4	chr2	24114809	24123464	protein_coding	4251	1.07643	233.42	100.589	5.71321e-05	chr2_24048636_C_T_b38	-74828	rs72781698	0.159722	42	46	1	9.25377e-06	0.597622	0.129109	0.00529947	0.00920375	0.0268708	0.000117828	0.52613	0.399829	0.673829	0	1	49	1	1
ENSG00000186453	FAM228A	chr2	24175053	24200849	protein_coding	4238	1.05059	232.102	100.671	3.76484e-06	chr2_24193423_T_A_b38	18370	rs11680491	0.409722	90	118	1	3.53477e-07	0.538728	0.0999966	0.00059994	0.000598279	0.00250287	0.000107097	-0.990481	-1.29611	-0.530895	0	1	49	1	0
ENSG00000223754	AC008073.1	chr2	24199839	24201698	lncRNA	4213	1.04086	229.92	101.063	0.00348183	chr2_23223793_T_C_b38	-977905	rs10166879	0.399306	83	115	1	0.00132089	0.364465	0.110866	0.539146	0.532522	0.40145	0.000103952	0.672266	0.334508	1.0202	0	0	NA	NA	NA
ENSG00000251805	AC009228.2	chr2	24273614	24273741	scaRNA	4170	1.03169	237.584	101.863	0.00141932	chr2_25149360_C_A_b38	875619	rs4665768	0.295139	69	85	1	0.000477147	-0.408832	0.113877	0.276472	0.272234	0.285475	9.68835e-05	-0.809764	-1.32777	-0.310886	0	0	NA	NA	NA
ENSG00000198399	ITSN2	chr2	24202864	24360714	protein_coding	4066	1.06988	216.47	98.9898	0.00719472	chr2_25170519_A_G_b38	809805	rs76645364	0.197917	50	57	1	0.00283413	0.190527	0.0625303	0.776622	0.768922	0.475732	0.000123885	0.083636	0.046912	0.140553	0	0	NA	NA	NA
ENSG00000084676	NCOA1	chr2	24491914	24770702	protein_coding	3902	1.02302	257.736	105.03	2.82571e-06	chr2_24479289_T_C_b38	-12625	rs4665701	0.461806	97	133	1	4.44326e-07	-0.253908	0.0475803	0.00039996	0.000610415	0.00254236	8.61424e-05	-0.132101	-0.171523	-0.1035	0	1	49	1	1
ENSG00000206732	RNU6-936P	chr2	24676309	24676415	snRNA	3598	1.05607	167.274	99.5478	0.0101628	chr2_25376650_G_GC_b38	700341	rs5829974	0.114583	31	33	1	0.00441791	0.49511	0.170686	0.807719	0.803302	0.48544	0.000151873	0.807643	-0.03315	1.21931	0	0	NA	NA	NA
ENSG00000138092	CENPO	chr2	24793136	24822376	protein_coding	3559	1.05094	176.131	99.9496	0.00268362	chr2_24340753_C_A_b38	-452383	rs7584316	0.211806	56	61	1	0.000906798	0.313749	0.0922396	0.359964	0.352847	0.327294	0.00014132	0.167546	0.057585	0.297809	0	0	NA	NA	NA
ENSG00000184924	PTRHD1	chr2	24789734	24793382	protein_coding	3559	1.04143	179.306	99.6605	0.00845161	chr2_24004610_T_C_b38	-788772	rs7422667	0.423611	95	122	1	0.00355632	-0.126852	0.0426707	0.769723	0.768607	0.4757	0.0001336	0.119634	0.039818	0.230602	0	0	NA	NA	NA
ENSG00000271936	AC012073.1	chr2	24825610	24826717	lncRNA	3537	1.05299	179.439	99.654	0.0101476	chr2_24335389_G_A_b38	-490221	rs13429341	0.114583	26	33	1	0.00443112	-0.495773	0.170974	0.826017	0.826134	0.492371	0.000139855	0.759763	0.286056	1.32735	0	0	NA	NA	NA
ENSG00000138031	ADCY3	chr2	24819169	24919839	protein_coding	3458	1.04899	189.907	101.084	0.00210004	chr2_25686482_C_G_b38	766643	rs71439189	0.0798611	20	23	1	0.000723851	-0.40983	0.118158	0.311469	0.306536	0.303792	0.000130053	-0.358343	-0.488036	-0.158927	0	0	NA	NA	NA
ENSG00000237953	AC013267.3	chr2	24968958	24969224	processed_pseudogene	3406	1.04949	195.378	101.032	0.000909605	chr2_24402743_G_A_b38	-566481	rs112320039	0.0694444	18	20	1	0.000265719	-0.787211	0.20957	0.144086	0.146033	0.20227	0.000126666	-1.90208	-3.14786	-0.44709	0	0	NA	NA	NA
ENSG00000202479	AC013267.1	chr2	24969388	24969477	snoRNA	3408	1.046	191.042	100.577	0.00244866	chr2_25240614_G_A_b38	271137	rs2289195	0.447917	97	129	1	0.000843359	-0.321589	0.0939458	0.356464	0.352092	0.32694	0.000127734	-0.874963	-1.323	-0.412734	0	0	NA	NA	NA
ENSG00000224165	DNAJC27-AS1	chr2	24971390	25039716	lncRNA	3402	1.05748	178.302	98.9969	0.00106733	chr2_24977216_G_A_b38	5826	rs75421120	0.173611	46	50	1	0.000278857	-0.38013	0.101563	0.150985	0.153279	0.208	0.000143277	-0.259189	-0.458587	-0.143335	0	0	NA	NA	NA
ENSG00000115137	DNAJC27	chr2	24943636	24972094	protein_coding	3400	1.06256	196.517	100.502	2.77334e-05	chr2_24995028_G_A_b38	22934	rs111554312	0.0972222	26	28	1	3.83962e-06	0.468598	0.0968149	0.00359964	0.0038161	0.0128215	0.000132628	0.19212	0.118788	0.298231	0	1	49	1	1
ENSG00000084710	EFR3B	chr2	25042076	25159135	protein_coding	3373	1.06082	197.296	100.337	0.0260204	chr2_25290022_C_T_b38	247946	rs78636096	0.0625	17	18	1	0.0140674	-0.463889	0.186196	0.992301	0.993654	0.537939	0.000131203	-0.830982	-1.98994	-0.543331	0	0	NA	NA	NA
ENSG00000115138	POMC	chr2	25160853	25168903	protein_coding	3200	1.0296	212.608	103.239	1.72275e-07	chr2_25161836_T_C_b38	-7067	rs6713396	0.0763889	19	22	1	1.31419e-08	1.07553	0.176431	9.999e-05	2.67265e-05	0.000152038	0.000107333	2.05708	1.67473	2.5319	0	1	49	1	1
ENSG00000221445	MIR1301	chr2	25328640	25328721	miRNA	3288	1.07239	201.659	99.8872	0.000919771	chr2_26313687_T_C_b38	984966	rs7566473	0.246528	64	71	1	0.000248185	-0.399905	0.105925	0.140086	0.144713	0.201297	0.000134281	1.23427	0.590662	2.00956	0	0	NA	NA	NA
ENSG00000119772	DNMT3A	chr2	25227855	25342590	protein_coding	3299	1.05731	197.909	99.9437	0.00382819	chr2_24830959_T_C_b38	-511631	rs1056074	0.201389	51	58	1	0.00139041	-0.195729	0.0598251	0.511349	0.50499	0.391457	0.000129001	-0.132835	-0.214781	-0.034337	0	0	NA	NA	NA
ENSG00000235072	ARNILA	chr2	25369136	25375845	lncRNA	3340	1.1004	200.309	98.6945	0.00838017	chr2_25013562_G_A_b38	-362283	rs11893094	0.142361	40	41	1	0.00336184	0.412732	0.137977	0.793821	0.786012	0.480722	0.000150229	0.559368	-0.062146	0.940521	0	0	NA	NA	NA
ENSG00000138101	DTNB	chr2	25377198	25673647	protein_coding	3442	1.04355	251.387	101.562	8.31848e-05	chr2_26139646_G_T_b38	465999	rs2289021	0.197917	49	57	1	1.599e-05	-0.332159	0.0739062	0.0142986	0.0171558	0.0443305	9.61189e-05	0.242345	0.174465	0.30596	0	1	49	1	1
ENSG00000187536	TPM3P7	chr2	25809925	25810656	processed_pseudogene	3454	1.05832	260.152	101.168	0.00345034	chr2_26751403_G_C_b38	940747	rs13419595	0.0520833	12	15	1	0.00131433	0.477739	0.145255	0.576042	0.566922	0.413321	9.85338e-05	0.472518	-0.007636	0.783705	0	0	NA	NA	NA
ENSG00000218682	AC064847.1	chr2	25856461	25856966	processed_pseudogene	3542	1.0643	251.451	100.827	0.000534977	chr2_25957890_CA_C_b38	100924	rs151004548	0.09375	27	27	1	0.000138703	-0.61686	0.156756	0.105089	0.10734	0.167431	0.000104365	-1.82412	-4.82489	-0.911179	0	0	NA	NA	NA
ENSG00000143970	ASXL2	chr2	25733753	25878487	protein_coding	3507	1.06297	254.032	101.376	0.00264622	chr2_25968621_G_A_b38	90134	rs13402438	0.309028	79	89	1	0.000969931	0.185906	0.0549814	0.468353	0.459819	0.373753	0.00010277	0.103808	0.065243	0.163813	0	0	NA	NA	NA
ENSG00000084731	KIF3C	chr2	25926598	25982749	protein_coding	3353	1.06591	233.739	99.7004	1.00703e-07	chr2_25983386_T_G_b38	637	rs2384319	0.104167	25	30	1	3.77825e-09	0.965719	0.151994	9.999e-05	1.1326e-05	6.99521e-05	0.000112981	0.805035	0.698824	0.951078	0	1	49	1	1
ENSG00000084733	RAB10	chr2	26034084	26137454	protein_coding	3264	1.06529	242.494	100.351	0.00113361	chr2_25925532_CTTTCT_C_b38	-108552	rs147515530	0.350694	86	101	1	0.000329878	0.168564	0.0456131	0.214979	0.213801	0.251102	0.000108639	0.086494	0.05392	0.111378	1	0	NA	NA	NA
ENSG00000199872	RNU6-942P	chr2	26042675	26042781	snRNA	3260	1.06195	249.233	100.723	0.00254211	chr2_26719524_G_A_b38	676849	rs11695473	0.190972	51	55	1	0.00088978	0.391517	0.114911	0.443656	0.440025	0.365399	0.00010433	0.671461	0.337525	0.944012	0	0	NA	NA	NA
ENSG00000214465	SMARCE1P6	chr2	26149204	26150731	processed_pseudogene	3173	1.04261	244.532	101.973	0.00727729	chr2_25974493_G_T_b38	-174711	rs114498594	0.0833333	24	24	1	0.00331613	0.622439	0.207771	0.820918	0.821198	0.490779	9.84391e-05	0.782485	-0.236093	1.23088	0	0	NA	NA	NA
ENSG00000157833	GAREM2	chr2	26173088	26189663	protein_coding	3167	1.05654	219.622	99.0982	0.0056294	chr2_25992165_A_G_b38	-180923	rs11688934	0.184028	48	53	1	0.00211656	0.412549	0.131366	0.69903	0.689158	0.452133	0.000115895	-0.593127	-0.87591	-0.251272	0	0	NA	NA	NA
ENSG00000138029	HADHB	chr2	26243170	26290465	protein_coding	3187	1.05446	235.286	100.6	8.29133e-05	chr2_26586603_G_A_b38	343433	rs1275996	0.180556	47	52	1	1.45014e-05	-0.224282	0.0496359	0.0141986	0.0152206	0.0402672	0.000107289	0.139865	0.07422	0.202039	0	1	49	1	1
ENSG00000084754	HADHA	chr2	26190635	26244672	protein_coding	3186	1.04754	242.342	101.243	0.00620202	chr2_26366218_G_A_b38	121546	rs55954523	0.361111	81	104	1	0.00265007	0.100692	0.0328132	0.770723	0.763387	0.474337	0.000101325	0.049663	0.018994	0.106967	0	0	NA	NA	NA
ENSG00000138018	SELENOI	chr2	26308547	26395891	protein_coding	3178	1.06558	221.748	100.144	0.000125172	chr2_26326974_G_C_b38	18427	rs11126436	0.295139	66	85	1	2.2797e-05	0.216591	0.049161	0.0178982	0.0210156	0.0521699	0.000118934	-0.113584	-0.181507	-0.075697	0	0	NA	NA	NA
ENSG00000173567	ADGRF3	chr2	26308173	26346817	protein_coding	3157	1.02954	229.582	102.327	0.00477048	chr2_25992165_A_G_b38	-354652	rs11688934	0.184028	48	53	1	0.00205127	0.48355	0.153489	0.659034	0.654307	0.441368	9.93738e-05	-0.575261	-0.830295	-0.251966	0	0	NA	NA	NA
ENSG00000157856	DRC1	chr2	26401920	26456711	protein_coding	3125	1.03577	223.871	102.609	7.62584e-15	chr2_26412503_T_A_b38	10583	rs11681904	0.197917	48	57	1	2.26078e-17	0.747719	0.0753568	9.999e-05	6.37768e-13	1.28322e-11	0.000104561	-0.673581	-0.781125	-0.597489	0	1	39	1	1
ENSG00000173557	FAM166C	chr2	26562585	26579532	protein_coding	3161	1.03181	210.36	101.772	0.00702871	chr2_25728884_T_C_b38	-833701	rs143726699	0.0833333	23	24	1	0.00315298	0.342683	0.113761	0.765823	0.762921	0.474251	0.000109477	0.374417	0.133897	0.637918	0	0	NA	NA	NA
ENSG00000213699	SLC35F6	chr2	26764284	26781231	protein_coding	3043	1.05057	192.192	100.615	0.0115041	chr2_26300585_G_C_b38	-463699	rs10186644	0.0902778	22	26	1	0.0053722	-0.374654	0.132173	0.880712	0.8823	0.506967	0.000129323	0.126476	-0.025604	0.284104	0	0	NA	NA	NA
ENSG00000084764	MAPRE3	chr2	26970637	27027219	protein_coding	2887	1.06989	170.729	98.0227	0.00893855	chr2_27637343_TG_T_b38	666706	rs142336682	0.104167	29	30	1	0.00352139	-0.213512	0.0717431	0.768023	0.762078	0.473866	0.000157078	-0.206416	-0.288432	-0.128522	0	0	NA	NA	NA
ENSG00000119777	TMEM214	chr2	27032910	27041694	protein_coding	2817	1.05797	157.201	98.1947	0.00441335	chr2_26536712_G_A_b38	-496198	rs72815251	0.243056	65	70	1	0.0014986	-0.183812	0.0565826	0.478852	0.473495	0.378788	0.000162819	-0.160319	-0.225221	-0.055828	0	0	NA	NA	NA
ENSG00000084693	AGBL5	chr2	27042364	27070622	protein_coding	2810	1.04637	164.416	99.8527	0.00821999	chr2_27562572_T_C_b38	520208	rs76746396	0.0833333	19	24	1	0.00347067	0.289575	0.0971453	0.732827	0.726262	0.463782	0.000148639	0.175018	0.119579	0.243761	0	0	NA	NA	NA
ENSG00000272056	AC013472.2	chr2	27053618	27054276	lncRNA	2797	1.06625	158.778	98.314	0.00239724	chr2_26781602_G_T_b38	-272674	rs2384465	0.284722	72	82	1	0.000715209	-0.433444	0.124839	0.291071	0.286908	0.293234	0.000166523	-0.738787	-1.32794	-0.29627	0	0	NA	NA	NA
ENSG00000229122	AGBL5-IT1	chr2	27061038	27061815	lncRNA	2793	1.06954	163.644	99.4807	0.00711837	chr2_27102273_G_A_b38	41235	rs75388820	0.0520833	13	15	1	0.00286642	0.4593	0.150922	0.669233	0.661937	0.443973	0.00016365	0.63373	0.092861	1.12751	0	0	NA	NA	NA
ENSG00000272148	AC013403.2	chr2	27062428	27062907	lncRNA	2790	1.04157	157.661	99.0266	0.00577622	chr2_27300221_G_A_b38	237314	rs62130712	0.0972222	26	28	1	0.00217554	-0.589616	0.188271	0.587441	0.580253	0.417727	0.00015202	-0.825376	-1.84186	0.12408	0	0	NA	NA	NA
ENSG00000228474	OST4	chr2	27070472	27071654	protein_coding	2784	1.05355	166.483	99.2746	0.00274414	chr2_27067657_A_G_b38	-3997	rs11681145	0.361111	79	104	1	0.000894604	-0.127213	0.0373552	0.345565	0.341824	0.321968	0.000151074	0.103072	0.050228	0.149548	0	0	NA	NA	NA
ENSG00000138080	EMILIN1	chr2	27078615	27086403	protein_coding	2788	1.06116	162.025	98.8314	0.00549936	chr2_27797399_G_A_b38	718784	rs72853249	0.0659722	16	19	1	0.00202874	-0.660318	0.209367	0.567443	0.563309	0.412056	0.00015997	-0.773357	-3.62335	0.313758	0	0	NA	NA	NA
ENSG00000138030	KHK	chr2	27086747	27100762	protein_coding	2789	1.05	175.16	100.691	1.60143e-05	chr2_26918647_A_C_b38	-168100	rs9309559	0.336806	79	97	1	2.02526e-06	0.5214	0.104482	0.00129987	0.00204289	0.00742354	0.000141574	0.886164	0.6935	1.18115	0	1	49	1	1
ENSG00000138028	CGREF1	chr2	27098889	27119128	protein_coding	2815	1.02384	190.657	102.734	0.00858259	chr2_26610238_CA_C_b38	-508890	rs35953877	0.472222	97	136	1	0.00416747	0.288375	0.0987508	0.80222	0.79978	0.484259	0.000116846	0.646494	-0.157775	1.17431	0	0	NA	NA	NA
ENSG00000143994	ABHD1	chr2	27123789	27130812	protein_coding	2824	1.04211	179.338	100.774	0.0123562	chr2_26692756_G_T_b38	-431033	rs12476527	0.46875	101	135	1	0.00588918	-0.311744	0.111213	0.882512	0.884594	0.50778	0.000133945	0.820956	0.238318	1.16103	0	0	NA	NA	NA
ENSG00000138073	PREB	chr2	27130756	27134666	protein_coding	2838	1.04183	172.88	99.6311	0.00811867	chr2_26448676_A_G_b38	-685990	rs4072407	0.291667	68	84	1	0.00338353	0.216387	0.0723898	0.741926	0.741443	0.467415	0.000138788	-0.124039	-0.193908	-0.057281	0	0	NA	NA	NA
ENSG00000138085	ATRAID	chr2	27212027	27217178	protein_coding	2897	1.0596	173.118	98.9101	0.00133819	chr2_27189737_T_C_b38	-22290	rs62128747	0.190972	46	55	1	0.000365059	0.139293	0.0379878	0.185081	0.184121	0.230614	0.000148809	0.125856	0.068437	0.179277	0	0	NA	NA	NA
ENSG00000138074	SLC5A6	chr2	27199587	27212958	protein_coding	2898	1.06202	184.509	100.236	9.79239e-06	chr2_27220850_C_T_b38	7892	rs2043921	0.170139	42	49	1	1.05913e-06	-0.499555	0.0971919	0.00079992	0.00118723	0.00458768	0.000140957	-0.308875	-0.434337	-0.197963	0	1	49	1	1
ENSG00000084774	CAD	chr2	27217369	27243943	protein_coding	2903	1.05399	179.101	99.6199	1.01986e-05	chr2_27263727_G_C_b38	46358	rs6759518	0.0625	17	18	1	1.03046e-06	0.416223	0.0808803	0.00069993	0.00126805	0.00485255	0.00014068	0.353382	0.218407	0.435679	0	1	49	1	1
ENSG00000163794	UCN	chr2	27307400	27308445	protein_coding	2931	1.06445	170.668	98.4719	0.0102984	chr2_27792677_C_T_b38	484232	rs6721067	0.111111	26	32	1	0.00427472	-0.614819	0.211152	0.817118	0.811882	0.487803	0.000153841	-0.711045	-2.32402	-0.295006	0	0	NA	NA	NA
ENSG00000115204	MPV17	chr2	27309492	27325680	protein_coding	2917	1.05216	178.142	99.7169	0.0206134	chr2_26823425_A_G_b38	-502255	rs138906402	0.0520833	15	15	1	0.0104135	0.442324	0.169989	0.971603	0.972764	0.532878	0.000140408	0.144534	-0.050398	0.299758	0	0	NA	NA	NA
ENSG00000234072	AC074117.1	chr2	27356246	27367622	lncRNA	2938	1.07653	166.861	96.9667	5.12047e-07	chr2_27356364_T_C_b38	118	rs6760828	0.413194	96	119	1	1.74351e-08	-0.355521	0.0588912	9.999e-05	4.03225e-05	0.000221961	0.000164876	-0.389989	-0.535452	-0.292437	0	1	49	1	1
ENSG00000115207	GTF3C2	chr2	27325849	27357034	protein_coding	2940	1.06711	178.371	98.7455	0.000633067	chr2_27616672_T_C_b38	259638	rs2068834	0.253472	63	73	1	0.000144722	0.259667	0.0661799	0.0873913	0.0894103	0.149689	0.000148736	0.107024	0.062897	0.176443	0	0	NA	NA	NA
ENSG00000115211	EIF2B4	chr2	27364352	27370486	protein_coding	2943	1.04173	193.044	101.051	0.00266872	chr2_28338891_T_C_b38	968405	rs55977836	0.190972	48	55	1	0.000961346	0.361805	0.106919	0.387761	0.382927	0.341193	0.000124242	0.149622	0.091631	0.207902	0	0	NA	NA	NA
ENSG00000115234	SNX17	chr2	27370496	27377535	protein_coding	2943	1.03358	195.922	101.301	0.00993886	chr2_26962005_C_A_b38	-408491	rs62130499	0.09375	23	27	1	0.00465089	0.124764	0.0432691	0.848015	0.850992	0.498875	0.000118403	0.055971	0.017025	0.109502	0	0	NA	NA	NA
ENSG00000163795	ZNF513	chr2	27377235	27380790	protein_coding	2954	1.06203	178.615	98.0952	0.00709636	chr2_28371944_G_T_b38	991154	rs140970916	0.163194	44	47	1	0.00266496	0.189048	0.0616426	0.70183	0.696695	0.45416	0.000145613	0.122825	0.006788	0.18826	0	0	NA	NA	NA
ENSG00000213453	FTH1P3	chr2	27392784	27393367	processed_pseudogene	2965	1.05272	195.972	100.099	0.0141164	chr2_27797099_T_C_b38	403732	rs35679500	0.152778	40	44	1	0.00671389	-0.316829	0.114883	0.930207	0.932088	0.521301	0.000127922	-1.07282	-1.68769	-0.484282	0	0	NA	NA	NA
ENSG00000115241	PPM1G	chr2	27381195	27409591	protein_coding	2962	1.05732	188.878	98.7265	3.23187e-16	chr2_27429286_G_T_b38	19695	rs780100	0.40625	92	117	1	1.0865e-19	-0.425144	0.039067	9.999e-05	1.04055e-14	2.74197e-13	0.000135172	-0.375093	-0.440636	-0.331516	0	1	49	1	1
ENSG00000115216	NRBP1	chr2	27427790	27442259	protein_coding	2961	1.04725	221.117	102.381	0.00733928	chr2_27430469_C_T_b38	2679	rs780101	0.409722	92	118	1	0.00341356	-0.209332	0.0700975	0.791821	0.789952	0.481666	0.000110919	-0.075477	-0.113353	-0.027013	0	0	NA	NA	NA
ENSG00000157992	KRTCAP3	chr2	27442366	27446481	protein_coding	2987	1.05613	200.166	99.3266	0.00045278	chr2_26515164_G_A_b38	-927202	rs56131985	0.0659722	19	19	1	0.000100749	-0.459566	0.114288	0.070093	0.0738077	0.131951	0.000126949	-0.391136	-0.719385	-0.204557	0	0	NA	NA	NA
ENSG00000200003	RNU6-986P	chr2	27475494	27475595	snRNA	3060	1.04978	232.224	102.402	0.00936357	chr2_26536712_G_A_b38	-938883	rs72815251	0.243056	65	70	1	0.00454876	-0.322724	0.111634	0.877712	0.877835	0.505684	0.000106695	-0.725407	-1.38368	-0.328322	0	0	NA	NA	NA
ENSG00000138002	IFT172	chr2	27444377	27489789	protein_coding	3064	1.05482	207.479	99.6497	0.0157783	chr2_27360753_T_A_b38	-129036	rs11895367	0.0625	17	18	1	0.00753426	0.258244	0.0950285	0.955704	0.958917	0.528943	0.000121843	0.047148	-0.034554	0.118246	0	0	NA	NA	NA
ENSG00000115226	FNDC4	chr2	27491883	27495200	protein_coding	3073	1.06434	204.556	99.2882	0.00847279	chr2_28468669_G_A_b38	973469	rs12714234	0.416667	92	120	1	0.00350488	-0.308319	0.103546	0.810419	0.807041	0.486376	0.000128309	-0.57173	-1.01851	0.014645	0	0	NA	NA	NA
ENSG00000243943	ZNF512	chr2	27582969	27623217	protein_coding	3079	1.07164	211.211	99.8054	0.00701544	chr2_27208545_T_C_b38	-374424	rs1275529	0.152778	37	44	1	0.00286182	-0.319062	0.104823	0.751425	0.750649	0.470392	0.000127838	0.179635	0.098978	0.26671	0	0	NA	NA	NA
ENSG00000198522	GPN1	chr2	27628247	27651511	protein_coding	3137	1.07197	223.575	100.591	0.00270058	chr2_27629770_A_G_b38	1523	rs6547738	0.496528	108	143	1	0.000949113	0.161082	0.047548	0.424958	0.419249	0.357669	0.000120926	0.109745	0.062369	0.183257	0	0	NA	NA	NA
ENSG00000176714	CCDC121	chr2	27625639	27629012	protein_coding	3140	1.04574	232.828	101.595	0.00741546	chr2_28220183_C_T_b38	591171	rs7349418	0.479167	106	138	1	0.00333127	-0.139659	0.0466415	0.809019	0.81076	0.487464	0.000104701	-0.127686	-0.185224	-0.064832	0	0	NA	NA	NA
ENSG00000163798	SLC4A1AP	chr2	27663471	27694976	protein_coding	3211	1.03768	233.983	102.57	0.000493314	chr2_27635125_T_A_b38	-28346	rs4666009	0.465278	103	134	1	0.0001438	0.245786	0.0626146	0.0965903	0.0987898	0.159026	0.000100828	-0.140953	-0.202986	-0.087753	0	0	NA	NA	NA
ENSG00000119760	SUPT7L	chr2	27650809	27663840	protein_coding	3210	1.06146	215.508	99.7704	0.00215651	chr2_27633424_G_T_b38	-30416	rs4666006	0.461806	102	133	1	0.000689012	0.216147	0.062057	0.346465	0.343005	0.322595	0.000120422	0.08317	0.040781	0.121513	0	0	NA	NA	NA
ENSG00000243147	MRPL33	chr2	27771717	27988087	protein_coding	3171	1.06333	228.431	101.309	0.00135459	chr2_27828084_C_T_b38	56367	rs9679543	0.253472	61	73	1	0.000435424	-0.155438	0.0429807	0.242676	0.239268	0.266337	0.000114444	-0.139152	-0.212214	-0.090012	0	0	NA	NA	NA
ENSG00000158019	BABAM2	chr2	27889941	28338901	protein_coding	3027	1.0551	214.274	100.752	0.00391874	chr2_27302395_A_G_b38	-587546	rs6760868	0.333333	74	96	1	0.00149513	0.267771	0.0824092	0.554745	0.543608	0.405432	0.000118111	0.117613	0.049937	0.179194	0	0	NA	NA	NA
ENSG00000171174	RBKS	chr2	27781379	27890681	protein_coding	3029	1.04664	216.762	101.022	0.00331659	chr2_28468090_C_T_b38	577409	rs12467414	0.211806	53	61	1	0.00124367	0.173984	0.0526284	0.49965	0.491136	0.386292	0.000112871	0.121865	0.061439	0.212547	0	0	NA	NA	NA
ENSG00000265321	MIR4263	chr2	27996367	27996449	miRNA	3216	1.06404	233.745	101.96	0.000927837	chr2_28198926_G_A_b38	202559	rs13023343	0.350694	76	101	1	0.00029027	-0.40025	0.107261	0.173883	0.171358	0.221713	0.000112157	0.584314	0.246302	1.03179	0	0	NA	NA	NA
ENSG00000225991	RPL23AP34	chr2	28308161	28308570	processed_pseudogene	3698	1.01939	279.904	102.246	0.000202537	chr2_29174124_C_CT_b38	865963	rs201530310	0.0520833	15	15	1	4.89631e-05	0.795415	0.1889	0.0490951	0.0516917	0.103209	7.81158e-05	0.870482	0.562785	1.16315	0	0	NA	NA	NA
ENSG00000075426	FOSL2	chr2	28392448	28417317	protein_coding	3916	1.02988	322.396	102.983	0.0113604	chr2_28341230_A_T_b38	-51218	rs59175651	0.100694	29	29	1	0.00584633	0.267182	0.0952302	0.972803	0.973259	0.533015	7.08663e-05	0.191226	0.079305	0.353259	0	0	NA	NA	NA
ENSG00000229951	AC104695.2	chr2	28384409	28394672	lncRNA	3917	1.04272	304.38	100.914	0.0039226	chr2_29365395_T_G_b38	970723	rs56861485	0.486111	105	140	1	0.00151014	0.380076	0.117084	0.687431	0.681104	0.449739	7.91212e-05	-0.46825	-0.73304	-0.260159	0	0	NA	NA	NA
ENSG00000270640	AC104695.4	chr2	28396815	28397110	lncRNA	3924	1.05091	305.816	100.854	0.00173467	chr2_28520858_C_G_b38	124043	rs77017886	0.0972222	23	28	1	0.000567945	0.387925	0.109595	0.393561	0.387467	0.343319	8.13899e-05	0.625805	0.335578	0.933956	0	0	NA	NA	NA
ENSG00000270210	AC104695.3	chr2	28425945	28426719	lncRNA	3947	1.03983	307.58	101.282	0.00540744	chr2_28582598_G_A_b38	156653	rs79974360	0.0729167	21	21	1	0.0022562	-0.597029	0.191345	0.80202	0.799945	0.484288	7.73828e-05	-1.53092	-3.19596	-0.167646	0	0	NA	NA	NA
ENSG00000163803	PLB1	chr2	28457145	28644142	protein_coding	4014	1.05277	318.824	100.787	0.00053918	chr2_28438504_G_A_b38	-18641	rs11676985	0.184028	49	53	1	0.000139579	0.479064	0.121792	0.139386	0.140359	0.197626	7.86518e-05	0.353049	0.241881	0.463429	0	0	NA	NA	NA
ENSG00000230730	AC074011.1	chr2	28633282	28664540	lncRNA	4496	1.06882	337.822	99.2404	4.83813e-12	chr2_28642280_A_G_b38	-22260	rs55924072	0.267361	70	77	1	1.78518e-14	0.842092	0.0966883	9.999e-05	3.93972e-10	5.1356e-09	7.90641e-05	1.03961	0.866924	1.24347	0	1	21	1	1
ENSG00000213639	PPP1CB	chr2	28751640	28802940	protein_coding	4618	1.07765	376.21	100.831	0.00105579	chr2_28675228_T_C_b38	-76412	rs13005642	0.0625	18	18	1	0.000313109	0.406643	0.1096	0.29587	0.292641	0.29657	7.34535e-05	0.238236	0.117038	0.387433	0	0	NA	NA	NA
ENSG00000226833	AC092164.1	chr2	28707511	28751722	lncRNA	4618	1.04653	378.057	101.849	0.00101603	chr2_28957536_A_G_b38	205814	rs13402702	0.121528	31	35	1	0.000320777	0.536307	0.144814	0.307269	0.29773	0.299324	6.46907e-05	0.56064	0.303349	0.757981	0	0	NA	NA	NA
ENSG00000163806	SPDYA	chr2	28782517	28850611	protein_coding	4661	1.05313	363.179	100.627	0.00314996	chr2_28730294_T_TA_b38	-52223	rs149864681	0.107639	30	31	1	0.0011435	-0.416168	0.12492	0.664534	0.660803	0.443515	6.91461e-05	-0.402394	-0.795013	-0.203357	0	0	NA	NA	NA
ENSG00000171103	TRMT61B	chr2	28849821	28870309	protein_coding	4787	1.06122	417.849	102.041	0.000265996	chr2_28854789_A_G_b38	-15520	rs6547886	0.104167	28	30	1	6.64614e-05	-0.492897	0.119312	0.0870913	0.0893685	0.149666	6.20549e-05	0.276147	0.159185	0.403014	0	0	NA	NA	NA
ENSG00000163811	WDR43	chr2	28894667	28948219	protein_coding	4855	1.07339	392.937	100.233	0.00598329	chr2_29232872_G_A_b38	338205	rs4666183	0.4375	93	126	1	0.00241454	0.158938	0.0512946	0.892211	0.892878	0.510169	6.91872e-05	0.063318	0.015054	0.103852	0	0	NA	NA	NA
ENSG00000265145	SNORD53	chr2	28927067	28927144	snoRNA	4900	1.05101	444.361	103.244	0.000356391	chr2_29818824_G_A_b38	891757	rs11897665	0.246528	59	71	1	0.000103324	0.551089	0.137279	0.131087	0.130139	0.188647	5.60393e-05	0.830579	0.491271	1.24311	0	0	NA	NA	NA
ENSG00000265706	SNORD53B	chr2	28927983	28928060	snoRNA	4901	1.06258	374.623	99.6721	0.000737114	chr2_28976373_A_C_b38	48390	rs55650865	0.236111	57	68	1	0.000186922	0.447755	0.116186	0.218378	0.215713	0.252388	6.95844e-05	0.588115	0.151221	0.886156	0	0	NA	NA	NA
ENSG00000189350	TOGARAM2	chr2	28956611	29061373	protein_coding	4958	1.04987	428.703	102.457	7.84896e-13	chr2_29025950_T_C_b38	69339	rs11691201	0.333333	79	96	1	5.27789e-15	0.283284	0.0317127	9.999e-05	1.10929e-10	1.56057e-09	5.7821e-05	0.317814	0.271496	0.376157	0	1	48	1	1
ENSG00000179270	PCARE	chr2	29060976	29074523	protein_coding	5091	1.04316	437.165	102.266	7.26147e-05	chr2_29089374_T_C_b38	14851	rs7579035	0.284722	67	82	1	1.45646e-05	-0.498269	0.110298	0.0245975	0.0264142	0.0623205	5.51881e-05	-1.19861	-1.66231	-0.717877	0	0	NA	NA	NA
ENSG00000115295	CLIP4	chr2	29097705	29189643	protein_coding	5096	1.07997	439.502	101.3	0.000878842	chr2_28999128_G_T_b38	-98577	rs72786175	0.0972222	24	28	1	0.000259897	-0.26728	0.0710377	0.288571	0.28445	0.291988	6.34366e-05	-0.249339	-0.379114	-0.116107	1	0	NA	NA	NA
ENSG00000233862	AC016907.2	chr2	30051066	30143804	lncRNA	5437	1.057	478.118	101.987	0.000436853	chr2_29594823_G_T_b38	-548981	rs78319455	0.0555556	15	16	1	0.000119138	0.556889	0.140056	0.167783	0.167674	0.219062	5.33382e-05	0.501157	0.259801	0.631207	0	0	NA	NA	NA
ENSG00000119801	YPEL5	chr2	30146941	30160533	protein_coding	5431	1.0496	496.955	103.401	0.000727648	chr2_31124771_C_A_b38	977830	rs17394359	0.482639	103	139	1	0.000241016	0.143778	0.0380011	0.287071	0.28115	0.290254	4.98268e-05	-0.078065	-0.111913	-0.021958	0	0	NA	NA	NA
ENSG00000213626	LBH	chr2	30231534	30323730	protein_coding	5517	1.05717	514.02	103.914	3.07156e-08	chr2_30224644_G_A_b38	-6890	rs7599760	0.236111	58	68	1	1.94962e-09	-0.457744	0.0705474	9.999e-05	8.18281e-06	5.17907e-05	4.96465e-05	-0.606936	-0.836631	-0.447208	0	1	49	1	1
ENSG00000172954	LCLAT1	chr2	30447226	30644225	protein_coding	5435	1.0429	538.435	104.734	0.000270859	chr2_30471181_G_A_b38	23955	rs62139585	0.267361	66	77	1	8.43362e-05	-0.321911	0.0791246	0.119588	0.122459	0.181608	4.47624e-05	-0.117704	-0.164981	-0.04918	0	0	NA	NA	NA
ENSG00000230118	AC092569.1	chr2	30746444	30746701	processed_pseudogene	4867	1.03965	497.05	105.7	0.00506182	chr2_30479097_A_G_b38	-267604	rs75561006	0.131944	36	38	1	0.00259188	0.473524	0.153952	0.912709	0.913893	0.515905	4.78519e-05	1.12579	0.809983	1.58801	0	0	NA	NA	NA
ENSG00000162949	CAPN13	chr2	30722771	30820542	protein_coding	4797	1.03986	495.382	106.448	0.000658579	chr2_30184700_G_A_b38	-635842	rs1355207	0.204861	53	59	1	0.0002646	0.329568	0.0877095	0.264874	0.260877	0.279278	4.80531e-05	-0.570975	-0.907704	-0.40183	0	0	NA	NA	NA
ENSG00000158089	GALNT14	chr2	30910467	31155202	protein_coding	4516	1.05305	422.55	105.261	0.00308494	chr2_31295398_C_T_b38	140196	rs11690940	0.40625	87	117	1	0.00143863	0.267552	0.0820416	0.713329	0.709645	0.458189	5.94128e-05	-0.310986	-0.438904	-0.155905	0	0	NA	NA	NA
ENSG00000214711	CAPN14	chr2	31173056	31233858	protein_coding	4511	1.04177	347.835	102.823	0.000957568	chr2_30337907_T_C_b38	-895951	rs6714482	0.197917	52	57	1	0.000319582	-0.513195	0.138534	0.266873	0.264891	0.281459	6.89702e-05	1.28451	0.493667	2.15772	0	0	NA	NA	NA
ENSG00000013016	EHD3	chr2	31234152	31269451	protein_coding	4512	1.05419	341.524	102.095	9.40241e-05	chr2_31327357_T_A_b38	93205	rs207427	0.215278	51	62	1	1.94613e-05	0.410558	0.0923559	0.0229977	0.0256037	0.0608478	7.38398e-05	0.380121	0.160557	0.546604	0	0	NA	NA	NA
ENSG00000158125	XDH	chr2	31334321	31414742	protein_coding	4176	1.03147	313.046	103.376	0.000199316	chr2_31014050_G_A_b38	-400692	rs1862969	0.350694	84	101	1	5.28686e-05	-0.409417	0.0976927	0.0509949	0.0546638	0.107368	7.3464e-05	0.38167	0.224415	0.555106	1	0	NA	NA	NA
ENSG00000277893	SRD5A2	chr2	31522480	31580938	protein_coding	3801	1.06761	291.211	101.118	5.44292e-15	chr2_31542061_A_G_b38	-38877	rs4952197	0.201389	54	58	1	8.77937e-18	-0.576584	0.0571279	9.999e-05	2.45081e-13	5.35305e-12	9.1287e-05	0.800727	0.683982	1.02503	0	1	16	1	0
ENSG00000237007	KRT18P52	chr2	31822591	31823436	processed_pseudogene	3537	1.05184	224.294	98.8949	4.03598e-05	chr2_31744252_A_T_b38	-79184	rs61600844	0.0868056	23	25	1	5.06708e-06	-0.675229	0.141435	0.00569943	0.00690232	0.0212184	0.000111381	-2.01964	-2.98368	-1.23488	0	1	1	0	0
ENSG00000242272	AK2P2	chr2	31823413	31823817	processed_pseudogene	3537	1.07188	226.044	98.5009	3.27399e-05	chr2_32710172_A_G_b38	886355	rs6543670	0.479167	106	138	1	3.75106e-06	0.486605	0.100421	0.00389961	0.00501912	0.0161547	0.000119561	-1.00916	-1.28353	-0.468266	0	1	0	0	0
ENSG00000273165	AL121652.1	chr2	31852976	31853423	lncRNA	3537	1.06913	237.042	99.4239	0.0123116	chr2_32742678_G_T_b38	889255	rs7574617	0.354167	81	102	1	0.00553666	-0.185452	0.0656633	0.936606	0.939661	0.523315	0.00011281	0.288793	0.062513	0.575348	0	0	NA	NA	NA
ENSG00000162959	MEMO1	chr2	31865060	32011230	protein_coding	3679	1.0608	239.823	99.5098	0.00267185	chr2_32958430_T_C_b38	947200	rs219435	0.371528	85	107	1	0.000878506	0.180785	0.0530015	0.457554	0.444413	0.367198	0.000107936	0.120662	0.023175	0.253163	0	0	NA	NA	NA
ENSG00000162961	DPY30	chr2	31867809	32039805	protein_coding	3673	1.04651	247.483	100.309	0.00305193	chr2_32902013_T_C_b38	862208	rs6716986	0.142361	38	41	1	0.00108103	0.191164	0.0570889	0.510849	0.508757	0.392622	9.88117e-05	0.119825	0.010457	0.20238	0	0	NA	NA	NA
ENSG00000021574	SPAST	chr2	32063547	32157637	protein_coding	3694	1.04476	241.689	100.048	0.000400307	chr2_32662244_C_G_b38	598697	rs182713132	0.0798611	21	23	1	9.20182e-05	0.293156	0.0724688	0.080192	0.0813905	0.140822	0.000100467	0.184824	0.101012	0.29174	0	0	NA	NA	NA
ENSG00000272716	AL121658.1	chr2	32165046	32165757	lncRNA	3706	1.05525	245.954	99.6396	0.00275859	chr2_32432231_T_C_b38	266474	rs62136290	0.114583	32	33	1	0.000920243	0.577826	0.170097	0.472053	0.466686	0.376343	0.000102961	0.723325	0.41248	1.04309	0	0	NA	NA	NA
ENSG00000152683	SLC30A6	chr2	32165841	32224379	protein_coding	3706	1.04819	230.597	98.5535	0.00023913	chr2_32194834_T_C_b38	28993	rs212752	0.392361	84	113	1	4.32687e-05	0.191968	0.0452466	0.0449955	0.0456634	0.0941176	0.000106763	-0.103348	-0.149388	-0.058469	1	0	NA	NA	NA
ENSG00000229816	DDX50P1	chr2	32201600	32203999	processed_pseudogene	3677	1.07068	221.407	97.9745	0.00422638	chr2_33060517_G_T_b38	858917	rs7605669	0.163194	40	47	1	0.00140369	0.209834	0.0641939	0.587241	0.577308	0.4167	0.000121501	0.319975	0.164517	0.564037	0	0	NA	NA	NA
ENSG00000091106	NLRC4	chr2	32224453	32265732	protein_coding	3609	1.08719	206.927	96.7111	0.00569897	chr2_31289030_T_G_b38	-976702	rs684967	0.232639	58	67	1	0.0018915	0.182949	0.0576044	0.673533	0.659397	0.443167	0.000138448	-0.427169	-0.689623	-0.196604	0	0	NA	NA	NA
ENSG00000119820	YIPF4	chr2	32277904	32316594	protein_coding	3597	1.05563	207.611	97.9903	0.00374317	chr2_32568582_C_T_b38	290678	rs67600408	0.0868056	24	25	1	0.00121062	0.304097	0.0917581	0.523148	0.514942	0.394903	0.000122159	0.152161	0.081216	0.213872	0	0	NA	NA	NA
ENSG00000272754	AL133245.1	chr2	32321638	32323002	lncRNA	3533	1.05734	194.4	97.7741	0.00712625	chr2_31327820_C_T_b38	-993818	rs13028511	0.104167	27	30	1	0.00263545	0.361882	0.117861	0.738726	0.731198	0.464919	0.000131342	0.527514	-0.033875	0.855925	0	0	NA	NA	NA
ENSG00000115760	BIRC6	chr2	32357028	32618899	protein_coding	3511	1.06992	199.755	98.1474	0.0104304	chr2_32954997_C_T_b38	597969	rs62135701	0.114583	32	33	1	0.00427727	0.174405	0.0599013	0.865213	0.862221	0.50152	0.00013427	0.080475	0.042539	0.11733	0	0	NA	NA	NA
ENSG00000276334	AL133243.2	chr2	32521927	32523547	lncRNA	3692	1.04596	273.292	100.583	0.00247571	chr2_31711830_C_T_b38	-810097	rs7557451	0.0625	18	18	1	0.000854854	-0.453164	0.132539	0.471253	0.470051	0.377511	8.92815e-05	-0.543745	-0.953581	-0.240279	0	0	NA	NA	NA
ENSG00000276517	AL133243.3	chr2	32526504	32529507	lncRNA	3699	1.04759	275.172	100.573	0.00663395	chr2_33512820_T_A_b38	986316	rs3754825	0.385417	92	111	1	0.00277875	0.180788	0.0592099	0.834317	0.827745	0.492504	8.92557e-05	-0.117186	-0.181427	-0.023014	0	0	NA	NA	NA
ENSG00000207653	MIR558	chr2	32532153	32532246	miRNA	3710	1.05218	261.785	99.4991	0.000740306	chr2_33415292_A_T_b38	883139	rs61296244	0.177083	47	51	1	0.000185482	-0.510441	0.132379	0.155284	0.157731	0.211551	9.55627e-05	-1.13421	-1.57865	-0.669231	0	0	NA	NA	NA
ENSG00000274159	AL133243.1	chr2	32548675	32549040	lncRNA	3734	1.0398	288.423	101.635	0.00169576	chr2_33330110_A_C_b38	781435	rs2167973	0.236111	57	68	1	0.000580779	0.475927	0.134704	0.372663	0.367977	0.334011	8.25099e-05	0.615338	0.260453	0.969637	0	0	NA	NA	NA
ENSG00000279544	AL133243.4	chr2	32563328	32566436	TEC	3751	1.05072	274.823	100.047	0.00233995	chr2_32175610_GAAAGT_G_b38	-387718	rs144922892	0.0659722	18	19	1	0.000773362	0.366593	0.106293	0.457554	0.450335	0.369475	9.04969e-05	0.339302	0.149301	0.572014	0	0	NA	NA	NA
ENSG00000018699	TTC27	chr2	32628032	32821051	protein_coding	3804	1.05332	298.288	100.664	1.99411e-07	chr2_32661118_A_T_b38	33086	rs114464775	0.184028	46	53	1	1.02273e-08	-0.548457	0.0892047	9.999e-05	3.45878e-05	0.000192469	8.42498e-05	-0.317547	-0.415635	-0.243083	0	1	49	1	1
ENSG00000049323	LTBP1	chr2	32946953	33399509	protein_coding	4881	1.05178	370.532	99.9173	4.07173e-06	chr2_32958539_C_T_b38	11586	rs219436	0.274306	68	79	1	3.51091e-07	0.507412	0.0941575	0.00079992	0.00105274	0.00412786	6.74108e-05	-0.602377	-0.834913	-0.407923	0	1	49	1	1
ENSG00000152689	RASGRP3	chr2	33436324	33564750	protein_coding	6093	1.06323	515.849	103.109	6.44428e-27	chr2_33475871_A_C_b38	39547	rs4077711	0.378472	85	109	1	1.45196e-31	1.06201	0.0667092	9.999e-05	1.05929e-25	1.16935e-23	5.06652e-05	2.16286	1.98427	2.34432	0	1	49	1	1
ENSG00000237133	AC020594.1	chr2	33555047	33563547	lncRNA	6206	1.05479	491.367	101.684	0.00577599	chr2_32903740_C_A_b38	-659807	rs6543683	0.246528	64	71	1	0.00248915	-0.365556	0.11835	0.934907	0.935747	0.522164	5.14466e-05	0.707276	0.357806	1.2407	0	0	NA	NA	NA
ENSG00000119812	FAM98A	chr2	33583660	33599382	protein_coding	6236	1.0603	531.087	102.186	0.00137853	chr2_33380501_A_G_b38	-218881	rs13009128	0.451389	103	130	1	0.00047068	0.24855	0.0691558	0.50235	0.490839	0.386257	4.86491e-05	0.111352	0.054024	0.178769	1	0	NA	NA	NA
ENSG00000260025	CRIM1-DT	chr2	36354749	36355114	lncRNA	6208	1.06369	406.597	101.021	0.00772915	chr2_36254825_T_C_b38	-100289	rs2699162	0.0659722	17	19	1	0.00340647	0.648531	0.217119	0.946705	0.951795	0.526765	6.43937e-05	1.50152	1.03246	2.00005	0	0	NA	NA	NA
ENSG00000150938	CRIM1	chr2	36355778	36551135	protein_coding	6206	1.04611	397.802	100.988	1.40777e-05	chr2_36366668_G_A_b38	10890	rs3770957	0.180556	44	52	1	1.79626e-06	-0.345846	0.068918	0.00349965	0.00430929	0.0142173	6.13753e-05	-0.228473	-0.303143	-0.141486	0	1	49	1	1
ENSG00000171055	FEZ2	chr2	36531805	36646087	protein_coding	5937	1.0617	413.546	100.639	0.00462673	chr2_35902560_G_T_b38	-743527	rs7595414	0.232639	59	67	1	0.00181233	-0.259532	0.0813739	0.843816	0.838299	0.495607	6.28203e-05	-0.106884	-0.160595	-0.045569	0	0	NA	NA	NA
ENSG00000279519	AC007382.1	chr2	36839922	36842539	TEC	5840	1.05427	475.318	101.123	0.00075501	chr2_35981564_A_G_b38	-860975	rs13390347	0.152778	37	44	1	0.000214095	-0.331525	0.086869	0.277772	0.277253	0.288442	5.30753e-05	-0.28844	-0.430666	-0.123765	0	0	NA	NA	NA
ENSG00000252756	RNU6-577P	chr2	36867398	36867495	snRNA	5759	1.0387	529.51	103.965	0.00165546	chr2_36098262_C_T_b38	-769233	rs7419427	0.0590278	17	17	1	0.000651754	-0.76002	0.217187	0.568143	0.566532	0.413233	4.47447e-05	-5.17422	-6.64386	-1.58073	0	0	NA	NA	NA
ENSG00000115808	STRN	chr2	36837698	36966536	protein_coding	5567	1.05636	501.064	102.628	0.00362584	chr2_37447549_C_T_b38	481013	rs13383093	0.114583	30	33	1	0.0015092	-0.253288	0.0780216	0.828817	0.823495	0.491551	5.07678e-05	-0.126174	-0.182107	-0.036808	0	0	NA	NA	NA
ENSG00000008869	HEATR5B	chr2	36968383	37084372	protein_coding	5575	1.04063	482.86	102.335	1.90579e-05	chr2_37053920_A_C_b38	-30452	rs2253629	0.295139	67	85	1	3.00846e-06	-0.247733	0.050581	0.00629937	0.00743813	0.0226439	4.94553e-05	0.100494	0.062503	0.135231	0	1	49	1	1
ENSG00000152133	GPATCH11	chr2	37084451	37099244	protein_coding	5575	1.0359	513.379	103.684	0.00502047	chr2_37624325_A_G_b38	539874	rs11124593	0.347222	78	100	1	0.0023302	-0.136647	0.0439396	0.917708	0.919506	0.517382	4.56238e-05	0.083572	0.037213	0.153973	0	0	NA	NA	NA
ENSG00000055332	EIF2AK2	chr2	37099210	37157065	protein_coding	5714	1.05848	471.6	101.379	0.00139433	chr2_38152093_G_T_b38	995028	rs77981447	0.0590278	16	17	1	0.000452746	0.440763	0.122256	0.464954	0.4541	0.3709	5.43921e-05	0.214789	0.077266	0.318901	0	0	NA	NA	NA
ENSG00000218739	CEBPZOS	chr2	37196488	37216193	protein_coding	5718	1.04018	483.088	102.176	0.000898322	chr2_37215189_CAG_C_b38	18701	rs3217142	0.243056	58	70	1	0.000283572	0.320428	0.0857192	0.338166	0.333224	0.318049	4.93415e-05	0.164575	0.076426	0.244981	0	0	NA	NA	NA
ENSG00000272054	AC007390.2	chr2	37208875	37212677	lncRNA	5720	1.0507	458.78	100.897	0.00105782	chr2_36372713_A_G_b38	-836162	rs997602	0.0868056	25	25	1	0.000315267	0.592421	0.159755	0.360964	0.360446	0.330223	5.42103e-05	0.54149	0.204791	0.769135	0	0	NA	NA	NA
ENSG00000115816	CEBPZ	chr2	37201612	37231596	protein_coding	5735	1.0353	521.489	103.719	2.3692e-08	chr2_37231568_G_A_b38	-28	rs3213745	0.336806	76	97	1	1.38861e-09	-0.291449	0.0444477	9.999e-05	8.16528e-06	5.17064e-05	4.48033e-05	-0.181046	-0.231173	-0.121442	0	1	49	1	1
ENSG00000003509	NDUFAF7	chr2	37231631	37253403	protein_coding	5736	1.06159	494.445	101.999	8.98414e-05	chr2_37328425_G_C_b38	96794	rs4670690	0.336806	79	97	1	1.82721e-05	-0.328951	0.073737	0.0331967	0.0348829	0.0769454	5.25196e-05	0.155943	0.110101	0.2252	0	0	NA	NA	NA
ENSG00000115825	PRKD3	chr2	37250502	37324808	protein_coding	5761	1.09817	437.954	99.0182	0.000277535	chr2_36652954_C_T_b38	-671854	rs12465406	0.451389	99	130	1	5.40923e-05	-0.233625	0.0558253	0.0856914	0.0887748	0.148971	6.81596e-05	-0.124077	-0.186945	-0.064486	0	0	NA	NA	NA
ENSG00000115828	QPCT	chr2	37342827	37373322	protein_coding	5739	1.05095	467.477	101.498	0.000569045	chr2_37764935_C_G_b38	422108	rs6720744	0.163194	43	47	1	0.000157116	-0.361063	0.0925491	0.213879	0.212857	0.250452	5.32544e-05	0.63755	0.353222	1.06588	0	0	NA	NA	NA
ENSG00000163171	CDC42EP3	chr2	37641882	37738468	protein_coding	5573	1.06022	413.026	100.453	0.000318372	chr2_37782505_C_T_b38	44037	rs6544107	0.194444	47	56	1	7.2192e-05	-0.283255	0.0689278	0.10339	0.106003	0.166145	6.25322e-05	-0.201416	-0.268785	-0.132059	0	0	NA	NA	NA
ENSG00000115841	RMDN2	chr2	37923187	38067142	protein_coding	5491	1.07032	356.005	98.461	2.56867e-07	chr2_37929057_C_T_b38	5870	rs34303008	0.184028	48	53	1	9.56259e-09	-0.673262	0.109256	9.999e-05	4.60896e-05	0.00024989	7.54638e-05	-0.369556	-0.490525	-0.167881	0	1	49	1	1
ENSG00000232973	CYP1B1-AS1	chr2	38073447	38231651	lncRNA	5305	1.05935	370.418	100.188	0.000382433	chr2_37370947_C_T_b38	-702500	rs3770742	0.0763889	21	22	1	8.80822e-05	-0.589514	0.145312	0.111989	0.114372	0.174265	6.94856e-05	-1.8415	-2.68907	-0.901229	0	0	NA	NA	NA
ENSG00000138061	CYP1B1	chr2	38066973	38109902	protein_coding	5322	1.05359	396.812	101.83	0.0041258	chr2_37465985_G_C_b38	-643917	rs6728932	0.215278	55	62	1	0.00168429	-0.265726	0.0827221	0.791921	0.790465	0.48181	6.34025e-05	1.2361	0.333375	1.91829	0	0	NA	NA	NA
ENSG00000119787	ATL2	chr2	38293954	38377285	protein_coding	5040	1.06535	359.002	100.146	0.00129882	chr2_38860320_G_A_b38	483035	rs4133043	0.479167	103	138	1	0.000383145	0.218946	0.0599356	0.347965	0.34203	0.322088	7.3405e-05	-0.115432	-0.181726	-0.058855	0	0	NA	NA	NA
ENSG00000213553	RPLP0P6	chr2	38481851	38482804	processed_pseudogene	4823	1.06542	316.376	98.5337	0.00141374	chr2_38673427_T_C_b38	191576	rs113504153	0.0625	18	18	1	0.000380363	-0.484005	0.132419	0.337466	0.33018	0.316437	8.33147e-05	-0.787686	-1.2827	-0.344679	0	0	NA	NA	NA
ENSG00000143889	HNRNPLL	chr2	38561969	38603586	protein_coding	4690	1.04364	323.556	99.7074	0.000419362	chr2_38638348_A_G_b38	34762	rs13032371	0.243056	60	70	1	9.46811e-05	-0.314459	0.0778811	0.113689	0.113961	0.173858	7.471e-05	-0.154693	-0.21168	-0.091627	0	0	NA	NA	NA
ENSG00000143891	GALM	chr2	38666081	38741237	protein_coding	4627	1.06182	324.574	99.8408	0.000648959	chr2_38671093_G_A_b38	5012	rs34533539	0.145833	40	42	1	0.000162283	0.372073	0.0955876	0.170083	0.167373	0.21891	8.00734e-05	0.326459	0.227526	0.406423	0	0	NA	NA	NA
ENSG00000115875	SRSF7	chr2	38743599	38751494	protein_coding	4455	1.05888	276.031	97.8779	0.00413929	chr2_37920524_C_A_b38	-830970	rs60307950	0.0694444	20	20	1	0.00136078	0.424756	0.129565	0.667233	0.658227	0.442769	9.30719e-05	0.118363	0.015883	0.247144	0	0	NA	NA	NA
ENSG00000152147	GEMIN6	chr2	38751534	38785002	protein_coding	4455	1.04875	289.42	98.8725	0.00304034	chr2_39320434_G_A_b38	568900	rs12475793	0.201389	54	58	1	0.000989083	-0.220979	0.0654681	0.570143	0.563692	0.412169	8.52578e-05	-0.117275	-0.19034	-0.026191	0	0	NA	NA	NA
ENSG00000223922	ASS1P2	chr2	38810432	38811654	processed_pseudogene	4332	1.06316	234.938	95.9714	0.00303377	chr2_39634659_C_T_b38	823005	rs2540222	0.413194	92	119	1	0.000825711	-0.237143	0.0691494	0.489951	0.480295	0.381587	0.000111203	-0.277406	-0.493742	-0.074508	0	0	NA	NA	NA
ENSG00000163214	DHX57	chr2	38797729	38875934	protein_coding	4146	1.08658	218.674	94.6693	0.00688217	chr2_38181395_G_A_b38	-694539	rs10490623	0.118056	31	34	1	0.00214278	0.236102	0.0752741	0.757424	0.751336	0.470649	0.000130713	0.101828	0.046677	0.168741	0	0	NA	NA	NA
ENSG00000188010	MORN2	chr2	38875962	38929072	protein_coding	4146	1.08034	229.495	95.3377	0.00084932	chr2_38621671_A_T_b38	-254291	rs75534214	0.104167	27	30	1	0.000159288	0.226246	0.058048	0.150685	0.149318	0.205082	0.000121647	0.142819	0.07256	0.239662	0	0	NA	NA	NA
ENSG00000214694	ARHGEF33	chr2	38889841	38975449	protein_coding	4113	1.07827	237.84	96.9068	2.59145e-11	chr2_38882417_G_A_b38	-7424	rs3099950	0.131944	35	38	1	7.12258e-14	-0.568166	0.0672061	9.999e-05	1.35545e-09	1.63633e-08	0.000116455	-1.11595	-1.62882	-0.891431	0	1	47	1	1
ENSG00000229692	SOS1-IT1	chr2	38992279	38993857	lncRNA	4255	1.06341	256.494	97.7886	0.00134099	chr2_39188684_C_T_b38	194827	rs10195422	0.166667	40	48	1	0.000338443	0.407795	0.110565	0.262574	0.263229	0.280423	0.000101958	-0.206011	-0.303898	-0.066881	0	0	NA	NA	NA
ENSG00000225900	HSPE1P13	chr2	39098149	39098445	processed_pseudogene	4290	1.06901	262.83	98.2087	0.000845894	chr2_39250029_T_C_b38	151584	rs6544214	0.190972	49	55	1	0.000198052	-0.374803	0.0976589	0.176382	0.173705	0.223147	0.000101697	0.431151	0.05469	0.686164	0	0	NA	NA	NA
ENSG00000115904	SOS1	chr2	38981549	39124345	protein_coding	4287	1.07571	261.826	97.9697	0.00695511	chr2_38672086_A_T_b38	-452259	rs28716236	0.0798611	22	23	1	0.00258368	0.216427	0.0703415	0.820518	0.819727	0.490353	0.000104759	0.032404	-0.023559	0.099698	0	0	NA	NA	NA
ENSG00000202309	AC092672.1	chr2	39128826	39128927	misc_RNA	4279	1.02479	273.237	99.8366	0.00349504	chr2_39193436_C_T_b38	64509	rs11673802	0.163194	40	47	1	0.00123851	0.340909	0.103082	0.609639	0.604927	0.425925	8.1862e-05	-0.721579	-1.16178	-0.150223	0	0	NA	NA	NA
ENSG00000205111	CDKL4	chr2	39175646	39229588	protein_coding	4332	1.05842	256.79	97.6178	0.000179013	chr2_38463204_C_A_b38	-766384	rs143681761	0.0833333	23	24	1	2.77812e-05	-0.829119	0.190346	0.0333967	0.036558	0.0798356	9.98635e-05	-1.58895	-3.7177	-1.22173	0	0	NA	NA	NA
ENSG00000252473	AC007684.1	chr2	39283657	39283791	snoRNA	4349	1.07393	270.228	98.6534	0.00232087	chr2_39897819_A_G_b38	614028	rs59019191	0.239583	59	69	1	0.000702319	0.340167	0.0978224	0.439956	0.430937	0.362208	0.000100809	0.589294	0.318168	0.755075	0	0	NA	NA	NA
ENSG00000273035	AC007684.2	chr2	39323328	39323804	lncRNA	4300	1.06668	278.08	99.0126	0.00430722	chr2_39910802_A_G_b38	586998	rs2215972	0.333333	77	96	1	0.00152259	-0.266541	0.0821732	0.682732	0.673056	0.447381	9.52534e-05	-0.482995	-0.9178	-0.242759	0	0	NA	NA	NA
ENSG00000231312	MAP4K3-DT	chr2	39436530	39665343	lncRNA	4310	1.0524	302.12	99.8221	0.000458635	chr2_39952306_C_T_b38	515776	rs59034193	0.09375	27	27	1	0.000106498	-0.755601	0.188604	0.112789	0.113837	0.173783	8.28784e-05	-0.452131	-0.645339	-0.285781	0	0	NA	NA	NA
ENSG00000011566	MAP4K3	chr2	39249266	39437301	protein_coding	4306	1.06298	282.43	97.7284	0.0029192	chr2_40263148_G_T_b38	825847	rs2540903	0.125	34	36	1	0.000878189	-0.256934	0.0753241	0.540246	0.533062	0.401684	9.24427e-05	-0.091422	-0.136916	-0.026395	0	0	NA	NA	NA
ENSG00000152154	TMEM178A	chr2	39664982	39717963	protein_coding	4259	1.07114	268.517	97.1157	0.000812511	chr2_38795081_A_G_b38	-869901	rs3099965	0.395833	93	114	1	0.000173336	-0.322079	0.0831283	0.171283	0.169851	0.220752	0.000100365	-0.288983	-0.496328	-0.097635	0	0	NA	NA	NA
ENSG00000138050	THUMPD2	chr2	39736060	39779267	protein_coding	4349	1.08379	245.9	95.6786	0.00799448	chr2_40104023_A_G_b38	324756	rs17025097	0.142361	38	41	1	0.00272946	-0.294054	0.0961234	0.848215	0.841724	0.496253	0.000115026	-0.13648	-0.207979	-0.067067	0	0	NA	NA	NA
ENSG00000183023	SLC8A1	chr2	40097270	40611053	protein_coding	5643	1.04883	332.131	99.7168	0.00446291	chr2_40335290_T_C_b38	-275763	rs4952406	0.309028	76	89	1	0.00165196	0.176133	0.0547284	0.762924	0.757782	0.472756	7.43199e-05	0.281051	0.142035	0.461362	0	0	NA	NA	NA
ENSG00000162878	PKDCC	chr2	42048021	42058517	protein_coding	6163	1.07109	337.23	97.6761	3.7656e-05	chr2_41935332_CT_C_b38	-112689	rs11300326	0.392361	93	113	1	4.05785e-06	-0.601869	0.124687	0.00649935	0.00896239	0.0263418	7.99022e-05	1.03292	0.715537	1.36851	0	1	49	1	1
ENSG00000143924	EML4	chr2	42169353	42332548	protein_coding	6097	1.05455	393.587	100.737	0.00211238	chr2_42421227_T_C_b38	251874	rs77075548	0.135417	31	39	1	0.000713598	0.194944	0.0561361	0.545945	0.539841	0.403985	6.41665e-05	0.162179	0.114465	0.212493	0	0	NA	NA	NA
ENSG00000115944	COX7A2L	chr2	42333546	42425088	protein_coding	5848	1.05607	380.821	99.425	1.99972e-05	chr2_42336449_AGT_A_b38	-88639	rs141821904	0.118056	30	34	1	2.28391e-06	-0.303581	0.0611771	0.00379962	0.00563028	0.0178314	6.67176e-05	-0.227647	-0.326553	-0.167448	0	1	49	1	1
ENSG00000057935	MTA3	chr2	42494569	42756947	protein_coding	5762	1.06498	410.485	100.778	0.00452722	chr2_43334676_C_G_b38	840107	rs6544644	0.298611	76	86	1	0.00177896	0.335516	0.105006	0.832317	0.828502	0.492787	6.41069e-05	-0.112289	-0.15362	-0.066759	0	0	NA	NA	NA
ENSG00000162881	OXER1	chr2	42762481	42764261	protein_coding	5457	1.05902	432.763	102.496	0.000104649	chr2_42857072_T_C_b38	92811	rs78006193	0.125	34	36	1	2.29331e-05	0.535416	0.121568	0.0318968	0.0359188	0.0787626	5.9399e-05	0.942823	0.524675	1.25727	0	0	NA	NA	NA
ENSG00000162882	HAAO	chr2	42767089	42792593	protein_coding	5428	1.07032	374.786	99.6967	0.0003295	chr2_42894933_G_A_b38	102340	rs78249132	0.104167	26	30	1	7.06338e-05	-0.587239	0.142701	0.0943906	0.0970127	0.157135	7.1683e-05	-0.900239	-1.43474	-0.611234	0	0	NA	NA	NA
ENSG00000152518	ZFP36L2	chr2	43222402	43226606	protein_coding	5200	1.07561	339.221	98.8262	0.000880298	chr2_43641395_G_A_b38	414789	rs2163651	0.475694	105	137	1	0.000217774	-0.220598	0.0578744	0.225977	0.226644	0.259076	8.08297e-05	0.185977	0.067349	0.264766	0	0	NA	NA	NA
ENSG00000279873	LINC01126	chr2	43227210	43228855	lncRNA	5200	1.06007	376.844	100.741	0.00119447	chr2_42918813_A_AT_b38	-308397	rs147037799	0.201389	54	58	1	0.000360735	0.328433	0.089487	0.341966	0.33437	0.318522	6.84974e-05	0.386147	0.291714	0.605267	0	0	NA	NA	NA
ENSG00000234936	AC010883.1	chr2	43229573	43233394	lncRNA	5196	1.031	360.836	100.784	0.000718706	chr2_43257536_G_C_b38	27963	rs10188539	0.204861	51	59	1	0.000196909	0.440376	0.114697	0.222778	0.215803	0.252399	6.36114e-05	0.563078	0.287576	0.836284	0	0	NA	NA	NA
ENSG00000115970	THADA	chr2	43230836	43596046	protein_coding	5195	1.07374	377.153	100.498	0.00136393	chr2_43091297_G_A_b38	-504749	rs55767018	0.0590278	16	17	1	0.000416073	0.297421	0.081946	0.374063	0.367292	0.33377	7.21794e-05	0.078824	-0.017979	0.15509	0	0	NA	NA	NA
ENSG00000152527	PLEKHH2	chr2	43637260	43767987	protein_coding	5227	1.07011	331.031	98.207	1.93335e-05	chr2_43720179_A_G_b38	82919	rs11885893	0.194444	49	56	1	1.89521e-06	-0.449094	0.0897151	0.00339966	0.0043394	0.0142894	8.10923e-05	-0.379343	-0.50697	-0.251059	0	1	49	1	1
ENSG00000223658	C1GALT1C1L	chr2	43675151	43676429	protein_coding	5251	1.06012	344.236	98.6533	0.00159642	chr2_43166166_G_A_b38	-510263	rs12613457	0.413194	93	119	1	0.00044485	0.256534	0.071056	0.39636	0.39417	0.346788	7.49977e-05	0.376366	0.242319	0.570196	0	0	NA	NA	NA
ENSG00000138036	DYNC2LI1	chr2	43774039	43810010	protein_coding	5177	1.06334	377.598	100.541	1.77832e-07	chr2_44692692_G_GT_b38	918653	rs77724551	0.159722	42	46	1	8.72257e-09	0.38697	0.062603	0.00019998	3.55266e-05	0.000197513	6.92435e-05	0.171133	0.087752	0.287268	0	1	49	1	1
ENSG00000138095	LRPPRC	chr2	43886224	43995989	protein_coding	4998	1.05425	381.276	101.432	1.85468e-07	chr2_43897947_C_T_b38	-98042	rs4245797	0.465278	96	134	1	1.06609e-08	-0.269006	0.0438144	9.999e-05	4.11151e-05	0.000225918	6.61581e-05	0.135898	0.101437	0.180524	0	1	49	1	1
ENSG00000138032	PPM1B	chr2	44167969	44244384	protein_coding	4998	1.05475	393.727	101.384	0.00237033	chr2_44144264_T_C_b38	-23705	rs34421588	0.131944	34	38	1	0.000851343	0.255933	0.0748272	0.591441	0.582927	0.418613	6.41939e-05	0.087401	0.01107	0.159016	0	0	NA	NA	NA
ENSG00000273106	AC019129.2	chr2	44167625	44168859	lncRNA	5002	1.06217	396.263	101.931	0.00272776	chr2_44017403_A_G_b38	-151456	rs11680821	0.493056	106	142	1	0.00103826	0.332051	0.0988032	0.642636	0.635529	0.435436	6.56798e-05	0.655635	0.338123	1.08279	0	0	NA	NA	NA
ENSG00000138078	PREPL	chr2	44316281	44361862	protein_coding	5358	1.04417	500.972	103.246	5.55623e-05	chr2_44525359_A_G_b38	163497	rs2850292	0.322917	75	93	1	1.16867e-05	-0.206189	0.045101	0.0222978	0.0229821	0.055819	4.83563e-05	0.083673	0.049533	0.129139	0	0	NA	NA	NA
ENSG00000143919	CAMKMT	chr2	44361947	44772592	protein_coding	5357	1.06428	477.881	102.088	0.000957004	chr2_43999879_T_G_b38	-362068	rs11686404	0.309028	76	89	1	0.000303753	-0.252465	0.067889	0.339666	0.336917	0.31952	5.49153e-05	0.214123	0.131626	0.280076	0	0	NA	NA	NA
ENSG00000138083	SIX3	chr2	44941702	44946071	protein_coding	5225	1.02597	594.149	104.971	0.000481242	chr2_44352940_A_G_b38	-588762	rs58067236	0.0972222	25	28	1	0.000166716	0.572247	0.147292	0.238476	0.237659	0.265365	3.78345e-05	1.21369	0.57643	1.59713	0	0	NA	NA	NA
ENSG00000236502	SIX3-AS1	chr2	44940154	44941873	lncRNA	5226	1.06096	578.849	103.817	0.000782087	chr2_45657870_A_C_b38	715997	rs13029429	0.451389	93	130	1	0.000269844	-0.299107	0.0797191	0.343766	0.335518	0.318996	4.47509e-05	0.959201	0.530628	1.25267	0	0	NA	NA	NA
ENSG00000170577	SIX2	chr2	45005182	45009452	protein_coding	5201	1.0595	585.936	103.592	0.000424363	chr2_45066202_G_A_b38	56750	rs2944669	0.0520833	15	15	1	0.000130155	-0.691211	0.174885	0.19748	0.196725	0.239411	4.39566e-05	0.804073	0.3714	1.41598	0	0	NA	NA	NA
ENSG00000231156	AC093702.1	chr2	45013214	45013668	lncRNA	5178	1.04853	610.02	104.307	8.94682e-05	chr2_45050903_G_T_b38	37235	rs4953186	0.315972	82	91	1	2.25307e-05	-0.476923	0.108178	0.0444956	0.045127	0.0933275	4.0418e-05	1.13035	0.455596	1.73998	0	0	NA	NA	NA
ENSG00000231054	AC093833.1	chr2	45168583	45169414	lncRNA	5095	1.06019	577.4	103.265	0.000320484	chr2_45336474_C_T_b38	167891	rs77515143	0.100694	28	29	1	9.13844e-05	-0.557008	0.137631	0.147885	0.148241	0.204049	4.47276e-05	-3.27519	-5.53974	-1.9347	0	0	NA	NA	NA
ENSG00000239396	RN7SL414P	chr2	45569199	45569492	misc_RNA	5427	1.03878	686.849	104.117	0.00208034	chr2_45213154_T_C_b38	-356338	rs112869090	0.0590278	16	17	1	0.000857342	0.979138	0.286446	0.750225	0.747736	0.469594	3.45061e-05	1.07961	-0.511939	1.50993	0	0	NA	NA	NA
ENSG00000068784	SRBD1	chr2	45388680	45612165	protein_coding	5397	1.05615	774.015	105.456	0.000336391	chr2_45344211_T_C_b38	-267954	rs6717619	0.375	83	108	1	0.00011443	0.218916	0.054907	0.206379	0.20665	0.245783	3.28381e-05	-0.12483	-0.160848	-0.075627	0	0	NA	NA	NA
ENSG00000171132	PRKCE	chr2	45651345	46187990	protein_coding	5392	1.04643	725.523	104.554	1.22032e-06	chr2_45685501_C_T_b38	34156	rs563763	0.135417	36	39	1	1.57745e-07	0.357579	0.0642492	0.00049995	0.000625732	0.00260085	3.36968e-05	0.245153	0.151457	0.329975	0	1	49	1	1
ENSG00000116016	EPAS1	chr2	46293667	46386697	protein_coding	5505	1.05038	631.894	103.744	0.00534688	chr2_46074611_G_A_b38	-219056	rs12613391	0.09375	26	27	1	0.00251459	-0.417225	0.135221	0.958304	0.962647	0.529704	3.93085e-05	-0.344383	-0.559963	-0.073313	0	0	NA	NA	NA
ENSG00000119729	RHOQ	chr2	46541806	46584688	protein_coding	5445	1.02985	752.444	107.205	0.00267378	chr2_47033700_T_C_b38	491894	rs7578472	0.15625	40	45	1	0.00135359	0.234078	0.0713664	0.858514	0.860043	0.501231	3.03619e-05	0.181248	0.05393	0.276082	0	0	NA	NA	NA
ENSG00000250565	ATP6V1E2	chr2	46490750	46542577	protein_coding	5443	1.05405	650.783	104.168	1.29096e-07	chr2_46543995_G_C_b38	1418	rs6714484	0.201389	55	58	1	1.08941e-08	0.824849	0.134446	9.999e-05	4.9401e-05	0.000266195	3.87312e-05	-0.507821	-0.650057	-0.401273	0	1	49	1	1
ENSG00000119878	CRIPT	chr2	46616416	46630176	protein_coding	5459	1.06201	729.151	105.314	0.000436158	chr2_46503661_T_G_b38	-112755	rs13011721	0.0520833	15	15	1	0.00015261	0.570179	0.145855	0.244476	0.245727	0.270504	3.56732e-05	0.268141	0.094189	0.388431	0	0	NA	NA	NA
ENSG00000151665	PIGF	chr2	46580937	46617055	protein_coding	5456	1.06751	714.612	104.758	0.000135193	chr2_46321901_G_C_b38	-295154	rs2034327	0.486111	104	140	1	3.78358e-05	0.255698	0.059782	0.0727927	0.0762124	0.134892	3.71905e-05	-0.112944	-0.167298	-0.064983	0	0	NA	NA	NA
ENSG00000279254	AC020604.1	chr2	46668870	46670778	TEC	5496	1.05121	762.519	106.028	4.60308e-08	chr2_46645906_T_C_b38	-22964	rs982395	0.326389	76	94	1	4.49054e-09	-0.602108	0.0952961	9.999e-05	2.02952e-05	0.000119159	3.26844e-05	-1.46588	-1.76057	-1.03621	0	1	49	1	0
ENSG00000171150	SOCS5	chr2	46698952	46780245	protein_coding	5509	1.05411	690.202	104.32	0.000200281	chr2_46726313_A_C_b38	27361	rs76811053	0.0868056	25	25	1	5.75038e-05	0.498615	0.119601	0.110189	0.113075	0.173107	3.65277e-05	0.270027	0.189779	0.360434	0	0	NA	NA	NA
ENSG00000068724	TTC7A	chr2	46916157	47076137	protein_coding	5283	1.03896	649.539	104.849	7.63953e-05	chr2_46617108_G_T_b38	-299049	rs113423551	0.114583	32	33	1	1.9713e-05	0.432593	0.0973831	0.039596	0.0423234	0.0888932	3.65157e-05	0.300382	0.192512	0.437663	0	0	NA	NA	NA
ENSG00000180398	MCFD2	chr2	46901870	46941855	protein_coding	5261	1.05023	632.452	104.594	5.16849e-06	chr2_46909811_G_T_b38	-32044	rs35433380	0.229167	53	66	1	8.47374e-07	-0.264754	0.0510049	0.00169983	0.00239469	0.00855174	3.92513e-05	-0.179404	-0.224031	-0.125742	0	1	49	1	1
ENSG00000272814	AC093732.2	chr2	46956615	46956888	lncRNA	5264	1.06352	599.464	103.27	0.000665777	chr2_46147390_C_T_b38	-809498	rs4953320	0.15625	44	45	1	0.000215234	0.642124	0.16832	0.29827	0.300031	0.300308	4.36487e-05	-1.02902	-1.45231	-0.628822	0	0	NA	NA	NA
ENSG00000225187	AC073283.1	chr2	47067822	47071204	lncRNA	5226	1.07735	572.54	102.817	0.00135391	chr2_47317015_G_A_b38	249193	rs7573060	0.350694	88	101	1	0.000479846	0.285904	0.0796724	0.511849	0.503546	0.390831	4.82129e-05	0.476748	0.192073	0.774988	0	0	NA	NA	NA
ENSG00000143933	CALM2	chr2	47160083	47176921	protein_coding	5082	1.04562	539.304	103.628	0.00469753	chr2_46927607_T_G_b38	-249314	rs34491593	0.0798611	21	23	1	0.00215085	0.194818	0.0621356	0.917508	0.914442	0.516168	4.51837e-05	0.113096	0.03895	0.179037	0	0	NA	NA	NA
ENSG00000236824	BCYRN1	chr2	47335315	47335514	scRNA	4813	1.06209	414.093	100.579	0.00185442	chr2_47352558_A_G_b38	17243	rs62138456	0.170139	45	49	1	0.000604551	-0.154863	0.0439776	0.513049	0.507256	0.392036	6.28334e-05	-0.344515	-0.682952	-0.216166	0	0	NA	NA	NA
ENSG00000119888	EPCAM	chr2	47345158	47387601	protein_coding	4830	1.05597	449.1	102.08	0.00217355	chr2_46784695_T_C_b38	-560463	rs9309137	0.21875	58	63	1	0.000800763	0.270258	0.0785963	0.606139	0.599312	0.424165	5.65526e-05	0.148913	0.079769	0.232877	0	0	NA	NA	NA
ENSG00000207923	MIR559	chr2	47377675	47377770	miRNA	4821	1.06952	433.402	101.34	0.00094176	chr2_46659221_G_A_b38	-718454	rs4953406	0.267361	66	77	1	0.000283006	0.393428	0.105232	0.307069	0.303313	0.302039	6.17982e-05	-0.700174	-1.10466	-0.286222	0	0	NA	NA	NA
ENSG00000277396	AC079775.1	chr2	47383160	47383421	misc_RNA	4812	1.06346	461.995	103.104	0.00269649	chr2_47049904_C_G_b38	-333256	rs2304287	0.215278	57	62	1	0.00109473	-0.338002	0.101056	0.69673	0.688802	0.45202	5.66207e-05	-0.806128	-2.08431	-0.389263	0	0	NA	NA	NA
ENSG00000095002	MSH2	chr2	47403067	47663146	protein_coding	4806	1.04075	443.684	102.941	0.00122993	chr2_46850363_G_A_b38	-552704	rs6713911	0.159722	42	46	1	0.000432115	0.331111	0.0915014	0.405859	0.401046	0.349726	5.38482e-05	0.187161	0.061756	0.303843	0	0	NA	NA	NA
ENSG00000235760	MSH2-OT1	chr2	47527008	47535199	lncRNA	4771	1.06802	397.373	100.457	1.71974e-05	chr2_46859245_A_G_b38	-667763	rs75178346	0.0520833	15	15	1	2.14704e-06	0.925212	0.185907	0.00379962	0.00470725	0.0153403	6.70084e-05	1.53155	1.10261	2.30779	0	1	15	0	0
ENSG00000230979	AC079250.1	chr2	47690716	47691246	processed_pseudogene	4887	1.07089	368.206	98.6275	0.00138001	chr2_48660659_T_C_b38	969413	rs11677688	0.0555556	15	16	1	0.0003717	0.479987	0.131084	0.369763	0.364879	0.332651	7.31258e-05	1.13616	0.56633	1.68531	0	0	NA	NA	NA
ENSG00000116062	MSH6	chr2	47695530	47810101	protein_coding	4882	1.03652	399.869	101.841	5.63309e-17	chr2_47783919_G_A_b38	88389	rs3136235	0.166667	47	48	1	4.84385e-20	0.907019	0.0822503	9.999e-05	7.0381e-15	1.89956e-13	5.87227e-05	0.516714	0.43663	0.592465	0	1	49	1	1
ENSG00000235369	RPL36AP15	chr2	47797826	47798091	processed_pseudogene	4954	1.0492	446.214	102.568	0.00290223	chr2_47057029_C_T_b38	-741062	rs2462590	0.204861	54	59	1	0.001158	-0.459325	0.138033	0.716028	0.708604	0.458079	5.54014e-05	-0.685451	-1.25442	-0.237208	0	0	NA	NA	NA
ENSG00000233230	AC079807.1	chr2	47905678	47907810	lncRNA	5042	1.03301	457.668	103.488	0.00268526	chr2_48539829_T_A_b38	634151	rs80197649	0.09375	26	27	1	0.00111313	-0.628886	0.188308	0.694831	0.695323	0.453724	5.05716e-05	-0.599832	-1.40498	-0.203753	0	0	NA	NA	NA
ENSG00000138081	FBXO11	chr2	47789316	47905793	protein_coding	5042	1.08116	435.881	101.438	0.000925441	chr2_47588405_A_G_b38	-317388	rs11674351	0.190972	49	55	1	0.000279074	-0.253006	0.0676018	0.30347	0.295107	0.298239	6.42536e-05	-0.143615	-0.198073	-0.088343	0	0	NA	NA	NA
ENSG00000201010	RN7SKP224	chr2	48217575	48217899	misc_RNA	5139	1.04425	355.146	99.7566	0.00382465	chr2_48365063_T_C_b38	147488	rs17037298	0.128472	34	37	1	0.00137444	-0.341034	0.104125	0.731727	0.728009	0.46433	6.8233e-05	-1.59133	-3.12944	-0.755217	0	0	NA	NA	NA
ENSG00000170802	FOXN2	chr2	48314637	48379295	protein_coding	5101	1.05835	342.132	99.9118	0.00513792	chr2_48981895_C_T_b38	667258	rs1007541	0.138889	38	40	1	0.00197789	-0.308585	0.0975952	0.814819	0.812717	0.488042	7.4935e-05	-0.216796	-0.358805	-0.109632	0	0	NA	NA	NA
ENSG00000272663	AC093635.1	chr2	48440043	48440597	lncRNA	5374	1.06958	320.82	98.2216	0.000564476	chr2_47686875_G_C_b38	-753722	rs10495946	0.09375	25	27	1	0.000120651	0.652759	0.164307	0.137786	0.142209	0.198988	8.35008e-05	0.555039	0.28162	0.839505	0	0	NA	NA	NA
ENSG00000162869	PPP1R21	chr2	48440598	48515391	protein_coding	5374	1.07554	371.452	101.038	6.68923e-08	chr2_48404238_T_C_b38	-36360	rs4371399	0.0520833	14	15	1	2.9294e-09	-1.19399	0.186396	9.999e-05	1.07845e-05	6.6774e-05	7.37982e-05	-0.42898	-0.635559	-0.287419	0	1	49	1	1
ENSG00000243244	STON1	chr2	48529383	48598513	protein_coding	5514	1.03695	368.444	100.61	0.00023689	chr2_48475043_T_G_b38	-54340	rs4549145	0.215278	53	62	1	5.12758e-05	0.508736	0.121162	0.0710929	0.0751152	0.133734	6.38435e-05	0.823916	0.558065	1.0476	0	0	NA	NA	NA
ENSG00000143942	CHAC2	chr2	53767804	53775196	protein_coding	5587	1.04853	358.715	100.872	0.00164918	chr2_53507912_A_G_b38	-259892	rs17268019	0.166667	45	48	1	0.00053526	-0.479627	0.134845	0.433057	0.423385	0.359221	6.87309e-05	-0.439985	-0.727116	-0.097586	0	0	NA	NA	NA
ENSG00000068912	ERLEC1	chr2	53787044	53818819	protein_coding	5547	1.0792	350.255	99.9411	0.00306345	chr2_54281938_A_C_b38	494894	rs10199945	0.121528	31	35	1	0.00106302	-0.158361	0.0472212	0.630637	0.625743	0.432168	7.93663e-05	-0.066786	-0.138156	-0.007476	1	0	NA	NA	NA
ENSG00000265452	MIR3682	chr2	53849122	53849205	miRNA	5487	1.05008	352.278	99.8711	0.00308928	chr2_54163976_C_T_b38	314771	rs12621038	0.184028	49	53	1	0.00106946	-0.466953	0.139315	0.645135	0.643165	0.437877	7.0421e-05	-0.774121	-1.45188	-0.41304	0	0	NA	NA	NA
ENSG00000119737	GPR75	chr2	53852912	53859967	protein_coding	5492	1.03261	382.728	101.738	0.00616509	chr2_53265994_T_C_b38	-593973	rs195610	0.173611	47	50	1	0.00269586	0.274499	0.0896141	0.89681	0.900791	0.51263	6.03744e-05	-0.182882	-0.301868	-0.055186	0	0	NA	NA	NA
ENSG00000170634	ACYP2	chr2	53970838	54305300	protein_coding	5496	1.07131	354.61	98.4268	0.00219992	chr2_53410044_C_T_b38	-560794	rs12713247	0.392361	90	113	1	0.000648495	0.313587	0.0895745	0.515048	0.508806	0.392622	7.60532e-05	-0.152249	-0.241875	-0.074157	0	0	NA	NA	NA
ENSG00000068878	PSME4	chr2	53864069	53970993	protein_coding	5496	1.0335	363.617	100.273	0.00296174	chr2_54082563_A_T_b38	111570	rs80268724	0.111111	29	32	1	0.00104066	-0.279249	0.0831089	0.650135	0.646038	0.438688	6.37797e-05	-0.131094	-0.232502	-0.041366	0	0	NA	NA	NA
ENSG00000233266	HMGB1P31	chr2	54051334	54051760	processed_pseudogene	5382	1.05369	357.996	99.6155	5.63963e-05	chr2_53991830_G_T_b38	-59504	rs74259919	0.229167	56	66	1	8.23378e-06	0.5036	0.108134	0.0130987	0.0158282	0.041485	7.03033e-05	0.643803	0.499477	0.832459	0	1	49	1	1
ENSG00000241114	AC008280.2	chr2	54079974	54080280	processed_pseudogene	5398	1.04246	352.807	99.6685	0.00712183	chr2_53419913_G_T_b38	-660367	rs115827399	0.0798611	22	23	1	0.00289467	0.591884	0.194692	0.912009	0.913411	0.515756	6.81901e-05	0.97969	0.455751	1.52101	0	0	NA	NA	NA
ENSG00000272156	AC008280.3	chr2	54082554	54085066	lncRNA	5406	1.08648	347.739	98.3656	4.93685e-05	chr2_54106344_G_A_b38	23790	rs72800741	0.111111	30	32	1	6.12143e-06	-0.605699	0.128087	0.00809919	0.0115165	0.0322403	8.21764e-05	-1.02686	-1.58961	-0.685419	0	1	49	1	0
ENSG00000177994	C2orf73	chr2	54330034	54383742	protein_coding	5113	1.06303	293.017	97.1469	5.83297e-32	chr2_54341150_A_G_b38	11116	rs10196726	0.25	60	72	1	9.79683e-40	-1.01738	0.0516098	9.999e-05	2.55654e-31	6.29517e-29	8.91172e-05	1.22161	1.10157	1.32669	0	1	42	1	0
ENSG00000115306	SPTBN1	chr2	54456317	54671446	protein_coding	5075	1.05807	300.541	99.5538	3.77725e-10	chr2_54572469_T_C_b38	116152	rs10170646	0.434028	95	125	1	4.0263e-12	0.417612	0.0542481	9.999e-05	4.37232e-08	4.18232e-07	8.52087e-05	0.248619	0.2039	0.29848	0	1	49	1	1
ENSG00000237887	RPL23AP32	chr2	54529343	54529801	processed_pseudogene	4976	1.04337	289.038	99.5618	0.00503996	chr2_53751569_T_A_b38	-777774	rs10185375	0.0833333	22	24	1	0.0018972	0.532535	0.167727	0.759624	0.753563	0.471346	8.35404e-05	1.19832	0.640103	1.75335	0	0	NA	NA	NA
ENSG00000228108	AC092839.1	chr2	54516048	54540697	lncRNA	4982	1.06394	261.897	96.1553	0.00534189	chr2_54108307_G_C_b38	-432390	rs2287644	0.309028	73	89	1	0.00169243	0.368062	0.114633	0.740426	0.732144	0.465145	0.000100064	0.440432	0.156249	0.777075	0	0	NA	NA	NA
ENSG00000234943	AC092839.2	chr2	54545368	54546677	lncRNA	4975	1.08193	257.982	96.2518	0.000235091	chr2_53687262_A_T_b38	-859415	rs3770410	0.0972222	26	28	1	3.42723e-05	0.692819	0.161028	0.0432957	0.0450437	0.0932428	0.000108872	1.18719	0.739482	1.59001	0	0	NA	NA	NA
ENSG00000214595	EML6	chr2	54723499	54972025	protein_coding	4923	1.05561	219.479	95.6202	0.000988128	chr2_54603479_G_A_b38	-120020	rs4347868	0.274306	70	79	1	0.000197113	0.229526	0.059785	0.171983	0.174331	0.223492	0.000115545	0.189643	0.12399	0.280141	0	0	NA	NA	NA
ENSG00000200086	RNU6-433P	chr2	55014418	55014521	snRNA	5097	1.07318	262.352	96.942	0.00295632	chr2_54322590_C_T_b38	-691931	rs11896407	0.177083	49	51	1	0.000849685	-0.475994	0.139143	0.517048	0.505981	0.391683	0.000103537	-0.985234	-3.25117	-0.207145	0	0	NA	NA	NA
ENSG00000115310	RTN4	chr2	54972187	55112621	protein_coding	5069	1.07466	295.297	98.776	1.56921e-08	chr2_54954895_T_C_b38	-157726	rs11125550	0.288194	69	83	1	3.24985e-10	-0.444236	0.0648758	9.999e-05	1.79169e-06	1.29906e-05	9.2513e-05	-0.237942	-0.274359	-0.161623	1	1	49	1	1
ENSG00000203327	AC012358.1	chr2	55214387	55216126	lncRNA	5072	1.05915	289.451	97.8453	0.0015701	chr2_54526854_C_T_b38	-689272	rs4671224	0.326389	75	94	1	0.000412591	-0.176457	0.0485856	0.340366	0.337572	0.319905	8.88515e-05	-0.201925	-0.321062	-0.045008	0	0	NA	NA	NA
ENSG00000227799	AC012358.3	chr2	55224280	55225908	processed_pseudogene	5066	1.05438	290.564	98.3247	0.00383811	chr2_54898777_C_A_b38	-325503	rs10189076	0.107639	29	31	1	0.00127268	0.642059	0.194632	0.655634	0.650801	0.44019	8.68563e-05	-0.958907	-1.3719	-0.388662	0	0	NA	NA	NA
ENSG00000143947	RPS27A	chr2	55231903	55235853	protein_coding	5066	1.04468	281.004	97.8445	0.00108776	chr2_54892783_A_G_b38	-339120	rs17417862	0.274306	70	79	1	0.000262607	0.158651	0.0421988	0.247475	0.244256	0.269514	8.63852e-05	0.104837	0.051214	0.17634	0	0	NA	NA	NA
ENSG00000162994	CLHC1	chr2	55172547	55232563	protein_coding	5065	1.05603	293.936	98.5177	0.00057286	chr2_55388418_G_T_b38	155855	rs7574743	0.159722	39	46	1	0.000125793	-0.184316	0.046526	0.137286	0.136564	0.194104	8.64213e-05	0.138946	0.084455	0.198031	0	0	NA	NA	NA
ENSG00000085760	MTIF2	chr2	55236595	55269347	protein_coding	5048	1.08709	302.718	98.029	0.000855294	chr2_55437765_C_G_b38	168418	rs6545494	0.190972	46	55	1	0.000198053	-0.199746	0.052046	0.194681	0.194026	0.237604	9.46112e-05	-0.086881	-0.131127	-0.034525	0	0	NA	NA	NA
ENSG00000162997	PRORSD1P	chr2	55282319	55284522	transcribed_unitary_pseudogene	5042	1.06256	310.114	99.3542	0.00418651	chr2_54620538_C_A_b38	-661781	rs11125543	0.350694	86	101	1	0.0014991	0.327311	0.100759	0.710829	0.704875	0.457035	8.40522e-05	-0.243785	-0.36305	-0.104704	0	0	NA	NA	NA
ENSG00000240401	AC012358.4	chr2	55282350	55346049	lncRNA	5042	1.05452	296.603	98.729	0.00387674	chr2_54942307_T_G_b38	-340043	rs80066194	0.0520833	14	15	1	0.00131846	0.700941	0.213181	0.666333	0.662319	0.444098	8.51339e-05	0.420339	0.186858	0.754411	0	0	NA	NA	NA
ENSG00000206964	AC012358.2	chr2	55286018	55286128	misc_RNA	5039	1.04179	289.706	98.4071	0.00517503	chr2_56089280_C_G_b38	803262	rs10208830	0.173611	46	50	1	0.00184181	-0.512225	0.160859	0.764724	0.76418	0.474483	8.28137e-05	-0.578645	-1.24345	-0.065717	0	0	NA	NA	NA
ENSG00000115355	CCDC88A	chr2	55287842	55419895	protein_coding	5068	1.06843	313.115	99.359	0.00681772	chr2_55793088_T_G_b38	373193	rs7602099	0.458333	99	132	1	0.00270451	0.159859	0.052206	0.866113	0.868763	0.502964	8.51734e-05	0.164049	0.061271	0.246933	0	0	NA	NA	NA
ENSG00000163001	CFAP36	chr2	55519604	55545879	protein_coding	5018	1.03193	315.694	100.767	0.00723352	chr2_56262320_G_A_b38	742716	rs4672103	0.177083	43	51	1	0.00311022	0.129421	0.0429008	0.893511	0.893274	0.510209	7.29883e-05	0.047478	-0.002678	0.133414	0	0	NA	NA	NA
ENSG00000272606	AC015982.2	chr2	55617909	55618373	lncRNA	5096	1.07318	292.679	98.0251	0.00671056	chr2_54719989_A_G_b38	-897920	rs72913513	0.0555556	16	16	1	0.00247993	-0.574441	0.185905	0.844216	0.843751	0.496793	9.28106e-05	-0.423548	-0.752056	-0.10808	0	0	NA	NA	NA
ENSG00000275052	PPP4R3B	chr2	55547292	55618880	protein_coding	5101	1.0695	294.12	98.4322	0.00654336	chr2_55731186_G_C_b38	112306	rs111827719	0.0798611	23	23	1	0.00245534	0.216022	0.0698386	0.840316	0.838472	0.495648	9.10517e-05	0.064283	-0.049954	0.128679	0	0	NA	NA	NA
ENSG00000138035	PNPT1	chr2	55634061	55693863	protein_coding	5146	1.06183	305.34	99.4496	0.00274033	chr2_55370887_C_T_b38	-322976	rs72618671	0.0729167	20	21	1	0.000902548	-0.374483	0.110049	0.550145	0.539014	0.403759	8.51198e-05	-0.17165	-0.241883	-0.054346	0	0	NA	NA	NA
ENSG00000115380	EFEMP1	chr2	55865967	55924139	protein_coding	5102	1.06633	271.089	98.6428	6.83848e-05	chr2_55902036_C_T_b38	-22103	rs12611917	0.229167	57	66	1	9.40778e-06	0.268189	0.0579895	0.0111989	0.0136876	0.0369995	9.75766e-05	0.215461	0.132785	0.306422	0	1	49	1	0
ENSG00000028116	VRK2	chr2	57907629	58159920	protein_coding	4715	1.05378	192.257	97.2316	0.00186194	chr2_57159457_C_T_b38	-748172	rs972820	0.232639	60	67	1	0.000488372	-0.232592	0.0649079	0.280572	0.277013	0.288396	0.000130942	0.116223	0.040223	0.188548	0	0	NA	NA	NA
ENSG00000115392	FANCL	chr2	58159243	58241372	protein_coding	4274	1.0584	215.106	97.509	0.00169129	chr2_58098159_G_A_b38	-143213	rs13008111	0.0972222	28	28	1	0.0004419	0.440511	0.12195	0.286671	0.278943	0.289177	0.0001192	0.161558	0.080723	0.228429	0	0	NA	NA	NA
ENSG00000233426	EIF3FP3	chr2	58251440	58252525	processed_pseudogene	4228	1.04904	239.914	100.074	0.00164023	chr2_57724944_A_G_b38	-526496	rs10210494	0.0694444	19	20	1	0.000505042	-0.62238	0.174155	0.305569	0.302945	0.30187	0.000102969	-1.61362	-2.16287	-1.09065	0	0	NA	NA	NA
ENSG00000231043	AC007238.1	chr2	58460292	58462032	processed_pseudogene	3922	1.06088	243.772	99.3268	0.00648437	chr2_59431593_T_A_b38	969561	rs7566073	0.378472	84	109	1	0.00254137	0.208947	0.0677934	0.781022	0.776736	0.478344	0.000106219	0.345509	0.157526	0.578863	0	0	NA	NA	NA
ENSG00000119866	BCL11A	chr2	60450520	60554467	protein_coding	3888	1.05935	268.717	99.1633	2.70569e-11	chr2_60528628_G_A_b38	-25839	rs45595933	0.15625	42	45	1	1.44109e-13	0.682783	0.0820318	9.999e-05	2.32951e-09	2.68778e-08	9.57795e-05	0.745239	0.636409	0.959293	0	1	46	1	1
ENSG00000115421	PAPOLG	chr2	60756253	60802086	protein_coding	3830	1.06472	252.7	98.8879	0.00203131	chr2_61104443_C_T_b38	348190	rs2441463	0.458333	105	132	1	0.000606006	0.22961	0.065217	0.379762	0.370932	0.335611	0.000104018	-0.092317	-0.138903	-0.039232	0	0	NA	NA	NA
ENSG00000162924	REL	chr2	60881521	60931610	protein_coding	3840	1.04112	254.398	100.836	0.00777196	chr2_60408557_T_C_b38	-472964	rs7586253	0.190972	48	55	1	0.00339922	-0.312758	0.104683	0.853915	0.853315	0.499377	9.40516e-05	-0.146858	-0.24484	-0.049182	0	0	NA	NA	NA
ENSG00000201076	RNU4-51P	chr2	60911303	60911442	snRNA	3812	1.04853	244.352	100.216	0.00263405	chr2_60767764_G_C_b38	-143539	rs72881976	0.125	35	36	1	0.000900911	0.559732	0.164462	0.463254	0.451725	0.370045	0.000100891	0.832317	0.348951	1.20299	0	0	NA	NA	NA
ENSG00000237522	NONOP2	chr2	60936819	60938049	processed_pseudogene	3794	1.06592	233.666	98.7198	0.0077317	chr2_60248099_A_T_b38	-689950	rs359241	0.4375	103	126	1	0.00305208	0.293031	0.0969369	0.823518	0.819896	0.490406	0.000113019	0.332125	0.151522	0.514533	0	0	NA	NA	NA
ENSG00000232713	AC010733.1	chr2	60938204	60938604	processed_pseudogene	3793	1.05887	253.835	100.886	0.00665824	chr2_61626241_C_T_b38	687637	rs12988443	0.208333	54	60	1	0.00283387	-0.390405	0.128128	0.80322	0.799985	0.484289	0.000101204	-0.588562	-1.09094	-0.276538	0	0	NA	NA	NA
ENSG00000162928	PEX13	chr2	61017225	61051990	protein_coding	3714	1.04807	243.398	100.594	0.000277745	chr2_60371537_T_C_b38	-645688	rs4672388	0.180556	44	52	1	6.19968e-05	0.221275	0.0533273	0.0534947	0.0561993	0.109462	0.000101102	0.111464	0.065893	0.162734	0	0	NA	NA	NA
ENSG00000162927	PUS10	chr2	60940222	61018259	protein_coding	3713	1.06789	232.709	99.3476	0.0074729	chr2_61081382_A_G_b38	63123	rs1177295	0.409722	93	118	1	0.00301996	0.247815	0.0818859	0.808419	0.806994	0.486376	0.000114357	-0.119104	-0.187972	-0.038325	0	0	NA	NA	NA
ENSG00000162929	KIAA1841	chr2	61065871	61138034	protein_coding	3670	1.04769	214.286	99.2103	0.00452553	chr2_60946247_G_A_b38	-119624	rs72809405	0.114583	29	33	1	0.00163436	-0.220913	0.0685713	0.60484	0.60089	0.424454	0.00011466	-0.125573	-0.194005	-0.048916	0	0	NA	NA	NA
ENSG00000274769	AC016747.4	chr2	61115787	61164825	lncRNA	3657	1.06185	208.737	98.521	0.0025836	chr2_60278348_G_A_b38	-837439	rs73932505	0.0694444	20	20	1	0.000793948	0.516268	0.15003	0.39576	0.387607	0.343319	0.000124518	0.636635	0.320503	0.923159	0	0	NA	NA	NA
ENSG00000212978	AC016747.1	chr2	61141592	61144969	lncRNA	3632	1.09269	197.321	96.6446	8.52232e-05	chr2_61325349_T_A_b38	180380	rs2593624	0.295139	75	85	1	1.0008e-05	0.418947	0.090884	0.00939906	0.0109493	0.0309851	0.000148211	-0.721637	-1.00036	-0.573773	0	1	49	1	1
ENSG00000237651	C2orf74	chr2	61145068	61164829	protein_coding	3632	1.0579	213.73	99.1057	0.0011736	chr2_61346152_T_A_b38	201084	rs2593628	0.46875	106	135	1	0.000315427	0.285814	0.0770768	0.19928	0.199033	0.241168	0.00011973	-0.554016	-0.976805	-0.378823	0	0	NA	NA	NA
ENSG00000173209	AHSA2P	chr2	61177418	61191203	transcribed_unitary_pseudogene	3634	1.0637	230.805	101.138	3.08766e-09	chr2_61453029_T_A_b38	275611	rs61391136	0.340278	80	98	1	7.40661e-11	0.409857	0.0574181	9.999e-05	2.81259e-07	2.34765e-06	0.000113433	0.316775	0.218512	0.388496	0	1	49	1	1
ENSG00000273302	AC016747.3	chr2	61199979	61200769	lncRNA	3628	1.05176	206.669	99.3167	0.00344344	chr2_60554901_G_C_b38	-645078	rs36220806	0.246528	62	71	1	0.00118078	-0.332614	0.100133	0.489051	0.485169	0.383698	0.000120837	-0.829539	-1.72851	-0.444181	0	0	NA	NA	NA
ENSG00000234624	AC016894.1	chr2	61416887	61417197	processed_pseudogene	3592	1.06647	213.332	99.1343	0.000897431	chr2_61173292_G_C_b38	-243905	rs2600668	0.4375	103	126	1	0.00022807	0.442414	0.116459	0.150585	0.151186	0.206493	0.000124056	0.773956	0.464381	1.20911	0	0	NA	NA	NA
ENSG00000115464	USP34	chr2	61187463	61471087	protein_coding	3627	1.05194	236.289	100.203	0.000815798	chr2_61168791_C_T_b38	-302296	rs12469680	0.180556	48	52	1	0.000219722	0.216997	0.0569665	0.156884	0.157015	0.211076	0.000105768	0.092705	0.053804	0.13424	0	0	NA	NA	NA
ENSG00000270820	AC016727.1	chr2	61471188	61484130	lncRNA	3626	1.06852	244.81	100.699	0.000999442	chr2_61155834_GT_G_b38	-315354	rs34469347	0.392361	95	113	1	0.000290532	-0.379781	0.101782	0.193181	0.190501	0.235025	0.000108972	0.254428	0.142343	0.380582	0	0	NA	NA	NA
ENSG00000082898	XPO1	chr2	61477849	61538626	protein_coding	3724	1.07277	244.21	99.3991	0.00409466	chr2_62337740_G_C_b38	799114	rs68042206	0.177083	43	51	1	0.00146304	-0.256862	0.0788892	0.607639	0.601641	0.424609	0.000111051	-0.092687	-0.139609	-0.036825	0	0	NA	NA	NA
ENSG00000213486	AC108039.1	chr2	61710076	61710978	processed_pseudogene	3783	1.06229	217.975	99.0773	0.000467571	chr2_61771668_T_A_b38	60690	rs11899201	0.329861	77	95	1	0.000102671	-0.33937	0.0845029	0.0785921	0.0816675	0.141154	0.000119448	-0.620837	-1.12666	-0.198178	0	0	NA	NA	NA
ENSG00000170264	FAM161A	chr2	61824848	61854143	protein_coding	3594	1.08218	215.99	98.2929	5.8636e-05	chr2_61969143_T_G_b38	115000	rs56190007	0.270833	63	78	1	7.50495e-06	-0.333479	0.0712614	0.00749925	0.00847016	0.0251912	0.000130156	-0.165318	-0.225457	-0.105329	0	1	49	1	1
ENSG00000230702	AC107081.1	chr2	61856695	61857055	processed_pseudogene	3588	1.0487	218.63	99.3306	0.00541841	chr2_62497075_G_C_b38	640380	rs10188099	0.138889	38	40	1	0.0020456	0.481768	0.152881	0.678632	0.676132	0.448437	0.000112837	0.389933	0.006229	0.846623	0	0	NA	NA	NA
ENSG00000277498	AC107081.3	chr2	61858137	61860298	unprocessed_pseudogene	3589	1.07593	193.276	96.1623	0.00123713	chr2_62703068_C_G_b38	844931	rs115109216	0.0520833	14	15	1	0.000272286	0.608015	0.162159	0.184382	0.183739	0.230348	0.00014202	1.13281	0.804091	1.43419	0	0	NA	NA	NA
ENSG00000115484	CCT4	chr2	61868085	61888671	protein_coding	3576	1.06927	203.719	97.822	0.000194982	chr2_61867568_G_A_b38	-21103	rs75681076	0.201389	48	58	1	3.14765e-05	-0.169893	0.0392893	0.0274973	0.0301881	0.0692705	0.000131329	-0.103336	-0.140283	-0.051389	0	0	NA	NA	NA
ENSG00000173163	COMMD1	chr2	61888724	62147247	protein_coding	3576	1.03814	224.337	100.913	0.00548045	chr2_62204280_C_T_b38	315556	rs11675102	0.121528	31	35	1	0.00225004	0.244321	0.0782819	0.70083	0.694053	0.453517	0.000105363	0.128869	0.064411	0.229061	0	0	NA	NA	NA
ENSG00000170340	B3GNT2	chr2	62196115	62224731	protein_coding	3373	1.06198	200.952	99.2026	0.00382691	chr2_62307358_T_C_b38	111243	rs4672499	0.194444	49	56	1	0.00133323	0.210212	0.0639993	0.515048	0.508224	0.392403	0.000129406	0.184275	0.107424	0.291572	0	0	NA	NA	NA
ENSG00000266097	MIR5192	chr2	62205826	62205917	miRNA	3380	1.04853	206.721	99.4609	0.0180038	chr2_62451483_T_C_b38	245657	rs57042721	0.177083	43	51	1	0.0087645	0.298264	0.11196	0.973303	0.974143	0.533261	0.000119254	0.502786	0.204555	0.73937	0	0	NA	NA	NA
ENSG00000228541	AC093159.1	chr2	62463127	62464070	lncRNA	3460	1.0571	211.95	99.7314	0.000167944	chr2_62451206_C_A_b38	-11921	rs7570168	0.166667	41	48	1	3.13063e-05	-0.452545	0.104622	0.0265973	0.0281788	0.0655563	0.000120356	-1.46595	-2.5518	-0.583617	0	0	NA	NA	NA
ENSG00000186889	TMEM17	chr2	62500218	62511894	protein_coding	3444	1.05725	210.017	100.103	1.80552e-05	chr2_62505479_G_C_b38	-6415	rs4286259	0.121528	33	35	1	2.18472e-06	0.533512	0.107288	0.00239976	0.00268232	0.00944735	0.000121533	-0.405738	-0.510014	-0.260195	0	1	49	1	1
ENSG00000115504	EHBP1	chr2	62673851	63046487	protein_coding	3393	1.0377	186.846	99.7716	1.69878e-05	chr2_62155137_T_C_b38	-518714	rs66993244	0.180556	43	52	1	1.95135e-06	0.403941	0.0808043	0.00189981	0.00250999	0.00890697	0.00012627	0.200156	0.118703	0.252796	0	1	49	1	1
ENSG00000237162	AC007098.2	chr2	62939916	62940282	processed_pseudogene	3106	1.08276	162.068	96.8207	0.0219595	chr2_62318904_C_G_b38	-621012	rs13397052	0.309028	71	89	1	0.0100779	0.309397	0.118365	0.966803	0.96769	0.531549	0.000173827	-0.559898	-0.839472	-0.282137	0	0	NA	NA	NA
ENSG00000231609	AC007098.1	chr2	62957326	63048640	lncRNA	3163	1.06336	171.907	98.4622	0.00514533	chr2_62191423_C_T_b38	-857217	rs7572994	0.357639	79	103	1	0.00183436	0.337977	0.106096	0.572843	0.559506	0.410954	0.000152082	0.221277	0.097469	0.383632	0	0	NA	NA	NA
ENSG00000115507	OTX1	chr2	63050057	63057836	protein_coding	3163	1.04475	165.438	97.9301	0.00611615	chr2_62151747_T_C_b38	-898310	rs7588464	0.125	35	36	1	0.00220276	-0.279792	0.0894533	0.627637	0.618488	0.429866	0.000146754	0.381593	0.191009	0.540708	0	0	NA	NA	NA
ENSG00000270437	AC009501.2	chr2	63083008	63087322	processed_pseudogene	3201	1.07116	179.067	99.0199	0.00104091	chr2_62279944_C_T_b38	-803064	rs75383560	0.0590278	16	17	1	0.000270923	0.674575	0.179844	0.143786	0.145813	0.202183	0.000150503	1.19976	0.807859	1.62272	0	0	NA	NA	NA
ENSG00000232403	AC009501.1	chr2	63108118	63108429	processed_pseudogene	3216	1.04397	168.334	98.0165	0.0130725	chr2_63941548_T_C_b38	833119	rs12991346	0.482639	113	139	1	0.00560213	0.314356	0.111463	0.883712	0.882557	0.507022	0.00014378	-0.627008	-0.951164	-0.322548	0	0	NA	NA	NA
ENSG00000242412	DBIL5P2	chr2	63117851	63119542	transcribed_processed_pseudogene	3231	1.06837	173.936	98.1589	0.00484031	chr2_62453198_T_C_b38	-666344	rs10205621	0.253472	64	73	1	0.00167452	-0.28267	0.087947	0.546845	0.538758	0.403672	0.000153272	0.387013	0.159567	0.677347	0	0	NA	NA	NA
ENSG00000233716	AC074367.1	chr2	63232453	63233577	processed_pseudogene	3197	1.03531	158.755	97.1729	0.00267884	chr2_62467558_A_G_b38	-766019	rs3924400	0.1875	49	54	1	0.000763026	0.236744	0.0685641	0.335466	0.330152	0.316437	0.000147165	-0.376331	-0.540904	-0.176324	0	0	NA	NA	NA
ENSG00000279485	AC016734.2	chr2	63517892	63519268	TEC	3108	1.06222	127.104	95.4979	0.00801706	chr2_63218314_C_T_b38	-300954	rs74262063	0.131944	37	38	1	0.00271365	0.263439	0.0860631	0.617038	0.614121	0.428655	0.000204759	0.52514	0.223495	0.796215	0	0	NA	NA	NA
ENSG00000014641	MDH1	chr2	63588609	63607197	polymorphic_pseudogene	3061	1.05711	126.703	96.7326	0.0117781	chr2_64526542_T_C_b38	937933	rs78054499	0.0625	17	18	1	0.00465301	0.183226	0.0635479	0.760824	0.758811	0.473107	0.000201313	0.174223	0.104711	0.274524	0	0	NA	NA	NA
ENSG00000228305	AC016734.1	chr2	63622178	63622831	processed_pseudogene	3063	1.04695	143.966	97.8271	0.0168721	chr2_64179587_T_C_b38	556756	rs71424116	0.125	35	36	1	0.00759045	-0.335546	0.123593	0.905509	0.90635	0.514062	0.000170142	-0.746989	-1.70139	-0.264936	0	0	NA	NA	NA
ENSG00000229920	RPS4XP5	chr2	63642455	63644038	transcribed_processed_pseudogene	3030	1.0367	151.963	99.4766	0.0199719	chr2_63700863_A_G_b38	56825	rs58422338	0.0590278	17	17	1	0.00993563	0.637482	0.243401	0.947205	0.949982	0.526251	0.000154619	0.760741	0.068686	1.23917	0	0	NA	NA	NA
ENSG00000229221	HNRNPA1P66	chr2	63751697	63752630	processed_pseudogene	3041	1.05331	167.353	99.3004	0.00618509	chr2_64560783_G_T_b38	808153	rs3770735	0.350694	91	101	1	0.002397	0.408207	0.131643	0.631037	0.623464	0.431245	0.000150145	0.740845	0.31227	1.29745	0	0	NA	NA	NA
ENSG00000143951	WDPCP	chr2	63119559	63827843	protein_coding	3140	1.04537	175.053	98.9597	0.00302149	chr2_64471263_G_A_b38	643420	rs6546073	0.378472	90	109	1	0.000986738	0.128742	0.0381336	0.394861	0.389381	0.344268	0.000139046	-0.069758	-0.108806	-0.023403	0	0	NA	NA	NA
ENSG00000169764	UGP2	chr2	63840940	63891562	protein_coding	3156	1.09296	180.065	98.1825	0.00264415	chr2_64460643_G_T_b38	619703	rs10496118	0.291667	70	84	1	0.000799823	-0.109143	0.0317377	0.344366	0.335808	0.319147	0.000162568	0.067717	0.041867	0.127938	0	0	NA	NA	NA
ENSG00000143952	VPS54	chr2	63892146	64019428	protein_coding	3599	1.05663	275.896	102.932	0.000206688	chr2_64424442_C_T_b38	405014	rs13392328	0.0798611	21	23	1	5.31502e-05	-0.467089	0.111491	0.0439956	0.0459406	0.0945933	9.22932e-05	-0.177031	-0.217257	-0.088911	0	0	NA	NA	NA
ENSG00000228079	AC012368.2	chr2	64086353	64088246	lncRNA	3726	1.03985	295.602	104.07	0.00136132	chr2_64847345_C_G_b38	759099	rs3732063	0.118056	33	34	1	0.000522616	0.614103	0.172317	0.316268	0.312933	0.307496	8.05244e-05	0.939085	0.710063	1.22341	0	0	NA	NA	NA
ENSG00000225889	AC012368.1	chr2	64143239	64252859	lncRNA	3774	1.05346	279.518	102.229	0.00074729	chr2_64359724_G_A_b38	216485	rs10865346	0.375	85	108	1	0.000228977	-0.384081	0.101133	0.169983	0.168951	0.220119	8.9956e-05	0.353336	0.194035	0.50833	0	0	NA	NA	NA
ENSG00000197329	PELI1	chr2	64092652	64144420	protein_coding	3777	1.03632	289.687	103.261	0.0114394	chr2_64278516_A_G_b38	134096	rs7596669	0.170139	43	49	1	0.00596129	0.276679	0.0988511	0.959404	0.961642	0.529501	8.09891e-05	0.112424	0.013338	0.198697	0	0	NA	NA	NA
ENSG00000119862	LGALSL	chr2	64453969	64461381	protein_coding	3959	1.0277	341.855	105.146	0.000212164	chr2_64645988_A_T_b38	192019	rs79183084	0.0659722	18	19	1	6.57396e-05	-0.525367	0.127084	0.0621938	0.0642606	0.120178	6.6231e-05	-0.477034	-0.699671	-0.226924	0	0	NA	NA	NA
ENSG00000260101	AC008074.2	chr2	64522187	64524093	lncRNA	4059	1.03786	349.243	104.292	0.000536753	chr2_63684366_C_T_b38	-839727	rs6723875	0.354167	86	102	1	0.000180129	-0.427164	0.110551	0.157484	0.157587	0.211428	6.76059e-05	-0.559575	-0.929163	-0.178065	0	0	NA	NA	NA
ENSG00000119844	AFTPH	chr2	64524305	64593005	protein_coding	4058	1.05103	350.972	103.977	0.0162648	chr2_65047286_G_A_b38	522981	rs28455058	0.114583	26	33	1	0.00922034	0.218244	0.0824833	0.9958	0.996417	0.538572	7.09546e-05	0.028048	-0.003972	0.083786	0	0	NA	NA	NA
ENSG00000252414	RNU6-100P	chr2	64578892	64578997	snRNA	4138	1.04695	337.37	102.776	0.00038507	chr2_64904126_AT_A_b38	325234	rs60677151	0.0833333	23	24	1	0.000109112	0.754942	0.188745	0.107689	0.108309	0.168505	7.26138e-05	1.30811	0.772978	1.81963	0	0	NA	NA	NA
ENSG00000233694	LINC02579	chr2	64606975	64616556	lncRNA	4166	1.06218	346.502	102.502	5.85171e-06	chr2_64617218_C_T_b38	10243	rs7580236	0.0625	18	18	1	7.5821e-07	1.15636	0.221695	0.00089991	0.00134025	0.00509859	7.51126e-05	1.16341	0.80085	1.58118	0	1	4	0	0
ENSG00000226756	AC007365.1	chr2	64644612	64646698	lncRNA	4193	1.04238	376.159	104.446	4.02589e-05	chr2_64226352_C_T_b38	-418260	rs2555435	0.315972	80	91	1	9.03136e-06	0.432214	0.0932556	0.0123988	0.012353	0.0341605	6.39343e-05	0.790512	0.512276	1.09245	0	1	30	1	0
ENSG00000179833	SERTAD2	chr2	64631621	64751005	protein_coding	4238	1.02699	421.094	105.612	0.000280973	chr2_64474948_A_G_b38	-276057	rs1421336	0.0520833	15	15	1	9.41768e-05	-0.578718	0.143279	0.10299	0.104053	0.164261	5.36097e-05	-0.405426	-0.61593	-0.268615	0	0	NA	NA	NA
ENSG00000227394	AC007386.1	chr2	64960053	64960634	processed_pseudogene	4599	1.04087	435.493	104.451	0.00305548	chr2_64787457_G_A_b38	-173177	rs57766183	0.0555556	15	16	1	0.00136298	0.662776	0.202201	0.722628	0.721597	0.462325	5.4888e-05	0.886141	0.157015	1.29068	0	0	NA	NA	NA
ENSG00000115902	SLC1A4	chr2	64988477	65023865	protein_coding	4623	1.05914	457.321	104.819	0.000211638	chr2_65641867_TA_T_b38	653390	rs35268836	0.267361	60	77	1	6.3845e-05	0.348796	0.084216	0.0726927	0.0781842	0.137193	5.62361e-05	0.162188	0.111951	0.233425	0	0	NA	NA	NA
ENSG00000252892	RNU6-548P	chr2	64994746	64994860	snRNA	4626	1.0293	468.947	106.002	0.00293832	chr2_64765911_G_A_b38	-228835	rs2136451	0.319444	75	92	1	0.00141465	0.343816	0.10526	0.742226	0.738239	0.466666	4.86049e-05	0.650778	0.312108	1.03921	0	0	NA	NA	NA
ENSG00000011523	CEP68	chr2	65056366	65087004	protein_coding	4672	1.0376	459.268	105.244	0.000185173	chr2_65071705_A_G_b38	15339	rs17849707	0.236111	60	68	1	5.66522e-05	-0.281879	0.0675501	0.0742926	0.0730587	0.130936	5.13568e-05	-0.158789	-0.259351	-0.10475	1	0	NA	NA	NA
ENSG00000138069	RAB1A	chr2	65070696	65130331	protein_coding	4683	1.03277	448.889	104.346	0.00120831	chr2_64966957_C_G_b38	-163374	rs35654636	0.0694444	17	20	1	0.000463088	-0.275063	0.076433	0.40236	0.40294	0.350527	5.15109e-05	-0.096386	-0.170376	-0.040327	1	0	NA	NA	NA
ENSG00000172974	AC007318.1	chr2	65205108	65205988	processed_pseudogene	4797	1.04058	442.795	103.623	0.00116638	chr2_65496669_C_A_b38	291561	rs11686635	0.125	32	36	1	0.000424416	-0.368731	0.101753	0.394861	0.383987	0.341655	5.39181e-05	-1.06743	-1.5101	-0.750185	0	0	NA	NA	NA
ENSG00000138071	ACTR2	chr2	65227753	65271253	protein_coding	4803	1.03615	472.475	104.989	0.00223937	chr2_65284092_A_T_b38	56339	rs72822416	0.0868056	22	25	1	0.00098101	0.191689	0.0567491	0.646535	0.638159	0.436164	4.96239e-05	0.142779	0.082531	0.228374	0	0	NA	NA	NA
ENSG00000232693	AC012370.1	chr2	65373700	65380685	lncRNA	4702	1.06071	462.955	105.012	0.002119	chr2_65710923_C_T_b38	330238	rs11126056	0.270833	66	78	1	0.000921808	0.315654	0.092934	0.607439	0.599133	0.424164	5.58975e-05	-0.498417	-0.756709	-0.226019	0	0	NA	NA	NA
ENSG00000198369	SPRED2	chr2	65310851	65432637	protein_coding	4676	1.05353	421.552	103.541	0.00111324	chr2_65353926_C_CT_b38	-78711	rs149101194	0.190972	50	55	1	0.000399811	0.307902	0.0845679	0.352365	0.349302	0.32549	5.96674e-05	0.178507	0.060004	0.277955	0	0	NA	NA	NA
ENSG00000281920	AC007389.5	chr2	65623272	65628424	lncRNA	4633	1.0253	490.673	106.814	0.00290438	chr2_66156478_CAT_C_b38	533206	rs67208935	0.315972	76	91	1	0.00145634	0.380497	0.11681	0.752125	0.751504	0.47073	4.56844e-05	0.742266	0.247573	1.13478	0	0	NA	NA	NA
ENSG00000280257	AC007741.1	chr2	65790039	65793533	TEC	4808	1.08046	420.65	102.078	1.5052e-11	chr2_65713303_G_A_b38	-76736	rs73935268	0.0659722	17	19	1	1.59091e-13	1.29142	0.155499	9.999e-05	1.33741e-09	1.61774e-08	6.64028e-05	2.23693	1.66465	2.64973	0	1	1	0	0
ENSG00000227293	AC118345.1	chr2	66235377	66236213	lncRNA	4705	1.0719	415.735	102.662	3.39308e-10	chr2_66391593_C_A_b38	155380	rs6721840	0.420139	91	121	1	7.48006e-12	-0.712692	0.0940195	9.999e-05	4.39553e-08	4.20124e-07	6.50187e-05	-1.86699	-2.21517	-1.49978	0	1	0	0	0
ENSG00000264525	MIR4778	chr2	66358249	66358328	miRNA	4724	1.06586	434.786	103.866	8.77812e-05	chr2_66391593_C_A_b38	33265	rs6721840	0.420139	91	121	1	2.11673e-05	-0.445124	0.100607	0.0261974	0.0293155	0.0676867	6.0732e-05	-1.16187	-1.58689	-0.868148	0	0	NA	NA	NA
ENSG00000232164	LINC01873	chr2	66383306	66392450	lncRNA	4721	1.04798	432.859	103.888	0.00130556	chr2_66391593_C_A_b38	8287	rs6721840	0.420139	91	121	1	0.000492184	-0.420147	0.117321	0.414159	0.408746	0.353225	5.68333e-05	-0.69632	-1.07662	-0.310795	0	0	NA	NA	NA
ENSG00000143995	MEIS1	chr2	66433452	66573869	protein_coding	4726	1.04666	428.605	103.728	0.000135109	chr2_67128070_G_A_b38	694618	rs113070545	0.135417	34	39	1	3.45816e-05	0.394435	0.0917253	0.0481952	0.0482384	0.0979099	5.70926e-05	0.202963	0.122956	0.278434	0	0	NA	NA	NA
ENSG00000143971	ETAA1	chr2	67397322	67412089	protein_coding	5217	1.04904	392.865	101.681	0.000193926	chr2_67362512_A_G_b38	-34810	rs62154893	0.118056	32	34	1	4.429e-05	-0.314865	0.0743187	0.0590941	0.0632335	0.118692	6.28838e-05	-0.187368	-0.282327	-0.097374	0	0	NA	NA	NA
ENSG00000197223	C1D	chr2	68041130	68110948	protein_coding	5561	1.06246	428.027	102.777	6.32407e-14	chr2_68043126_C_T_b38	-67822	rs10207196	0.204861	52	59	1	2.94376e-16	0.856014	0.0905032	9.999e-05	5.75998e-12	1.00397e-10	6.08759e-05	0.992543	0.83141	1.17394	0	1	49	1	1
ENSG00000243667	WDR92	chr2	68122936	68157549	protein_coding	5608	1.08392	425.897	101.678	0.00219582	chr2_69149083_G_T_b38	991534	rs4854550	0.399306	96	115	1	0.000791214	0.153097	0.0444775	0.583742	0.570865	0.414648	6.64527e-05	0.110869	-0.00565	0.182407	0	0	NA	NA	NA
ENSG00000115946	PNO1	chr2	68157888	68176238	protein_coding	5608	1.04945	428.135	102.429	0.00175889	chr2_69023379_T_C_b38	865491	rs77105585	0.100694	21	29	1	0.000637099	-0.344795	0.0983427	0.510549	0.506065	0.391699	5.77986e-05	-0.200366	-0.265197	-0.114634	0	0	NA	NA	NA
ENSG00000273275	AC017083.2	chr2	68179833	68180532	lncRNA	5608	1.07385	403.587	101.323	0.000293534	chr2_68163778_G_T_b38	-16055	rs10153623	0.347222	81	100	1	7.04044e-05	-0.48405	0.117601	0.0863914	0.0921672	0.152179	6.74828e-05	-0.856156	-1.21085	-0.35834	0	0	NA	NA	NA
ENSG00000273064	AC017083.1	chr2	68252870	68253848	lncRNA	5535	1.05879	407.307	101.897	0.000609648	chr2_68752199_G_T_b38	499329	rs2280243	0.239583	62	69	1	0.000175672	0.483144	0.124817	0.19738	0.196765	0.239411	6.30547e-05	0.431942	0.248019	0.792284	0	0	NA	NA	NA
ENSG00000221823	PPP3R1	chr2	68178857	68256237	protein_coding	5522	1.04423	436.802	103.546	0.00330305	chr2_68748574_T_C_b38	492337	rs4854506	0.319444	80	92	1	0.0014214	-0.196539	0.0601978	0.752925	0.749553	0.470183	5.54738e-05	0.153271	0.093508	0.245117	0	0	NA	NA	NA
ENSG00000119865	CNRIP1	chr2	68284171	68320051	protein_coding	5445	1.03823	412.951	102.923	0.00146955	chr2_67891789_C_T_b38	-428262	rs1910369	0.440972	99	127	1	0.000531852	0.35895	0.100865	0.443256	0.436666	0.364233	5.72622e-05	0.780795	0.368443	1.09652	0	0	NA	NA	NA
ENSG00000115956	PLEK	chr2	68365282	68397453	protein_coding	5405	1.05197	410.335	102.581	0.00524629	chr2_67806393_G_C_b38	-558889	rs1430794	0.194444	49	56	1	0.00232329	-0.241306	0.0775695	0.878012	0.874181	0.504718	6.09189e-05	0.295141	-0.035261	0.868453	0	0	NA	NA	NA
ENSG00000204923	FBXO48	chr2	68459422	68467294	protein_coding	5311	1.03226	440.974	104.851	0.0109749	chr2_69116017_C_T_b38	648723	rs7564112	0.180556	48	52	1	0.00605952	0.38126	0.13649	0.991001	0.991705	0.537424	5.23239e-05	0.270741	-0.034715	0.431938	0	0	NA	NA	NA
ENSG00000169621	APLF	chr2	68467572	68655862	protein_coding	5311	1.05519	397.899	102.268	0.000200617	chr2_68036757_A_G_b38	-430815	rs58596934	0.0520833	15	15	1	4.85045e-05	-0.613722	0.145666	0.0636936	0.0650695	0.121136	6.36335e-05	-0.761684	-1.16647	-0.504837	0	0	NA	NA	NA
ENSG00000163219	ARHGAP25	chr2	68679601	68826833	protein_coding	4963	1.06368	371.474	102.232	0.00141309	chr2_69425327_C_T_b38	745726	rs7574839	0.326389	74	94	1	0.000486072	0.196292	0.0547571	0.385461	0.378161	0.338894	7.04787e-05	-0.286308	-0.401781	-0.16563	0	0	NA	NA	NA
ENSG00000169604	ANTXR1	chr2	69013178	69249327	protein_coding	4534	1.02699	308.838	102.586	0.000604131	chr2_68652402_C_T_b38	-360776	rs80018406	0.0694444	19	20	1	0.0001828	-0.556337	0.144132	0.159284	0.160632	0.214059	7.30947e-05	-0.368797	-0.575318	-0.192887	0	0	NA	NA	NA
ENSG00000198380	GFPT1	chr2	69319769	69387254	protein_coding	4513	1.03094	245.19	99.5523	0.000535495	chr2_69120067_A_G_b38	-267187	rs77799520	0.0798611	23	23	1	0.000125756	0.318359	0.0803603	0.113989	0.113938	0.173858	9.3588e-05	0.17141	0.092281	0.241099	0	0	NA	NA	NA
ENSG00000169599	NFU1	chr2	69395750	69437628	protein_coding	4447	1.04908	242.751	98.7602	0.000109203	chr2_69423598_G_A_b38	-14030	rs74637005	0.0590278	17	17	1	1.68931e-05	-0.477164	0.106494	0.0190981	0.0214221	0.0528791	0.000101782	-0.432608	-0.585127	-0.302141	0	0	NA	NA	NA
ENSG00000232228	AC092431.2	chr2	69594741	69595058	processed_pseudogene	4617	1.05548	286.629	100.296	0.00116187	chr2_70337220_G_A_b38	742162	rs34840960	0.166667	47	48	1	0.000338503	-0.430081	0.116609	0.260874	0.259024	0.278218	8.84318e-05	-0.846149	-1.95285	-0.242263	0	0	NA	NA	NA
ENSG00000196975	ANXA4	chr2	69644425	69827112	protein_coding	4746	1.0624	293.99	99.9705	0.00568518	chr2_70510756_T_G_b38	866331	rs375668	0.267361	67	77	1	0.00224078	0.265963	0.0851802	0.79782	0.795098	0.483312	8.86056e-05	0.144183	0.057891	0.209184	0	0	NA	NA	NA
ENSG00000115977	AAK1	chr2	69457997	69674349	protein_coding	4735	1.0537	312.522	101.027	0.00199564	chr2_69910886_G_C_b38	236537	rs17037247	0.114583	31	33	1	0.000678733	-0.248604	0.0712851	0.451355	0.43852	0.364867	8.05347e-05	-0.152042	-0.252837	-0.068256	0	0	NA	NA	NA
ENSG00000087338	GMCL1	chr2	69829660	69881384	protein_coding	4718	1.03689	308.318	101.629	0.000405481	chr2_69117462_C_G_b38	-712198	rs11884750	0.3125	74	90	1	0.000106044	-0.235	0.058641	0.10489	0.107015	0.167172	7.62748e-05	-0.09819	-0.167861	-0.04279	0	0	NA	NA	NA
ENSG00000124380	SNRNP27	chr2	69893956	69905575	protein_coding	4724	1.06596	290.857	100.237	0.000470858	chr2_70596254_T_G_b38	702298	rs6546612	0.472222	102	136	1	0.000113627	0.338027	0.0847414	0.107789	0.108818	0.169013	9.08139e-05	0.18398	0.121608	0.257532	0	0	NA	NA	NA
