## Supplementary Table 1-12 for "Genetic and non-genetic factors affecting the expression of COVID-19 relevant genes in the large airway epithelium" (part 2 of 3)

### Sheet: S7 (continued)
Supplementary Table 7. Summary statistics of eQTL mapping in bronchial epithelium in SPIROMICS, including eQTL effect sizes, and lookup analysis from GTEx and eQTLGen Consortium.
ENSG00000059728	MXD1	chr2	69897688	69942945	protein_coding	4725	1.05801	305.267	101.148	0.0011108	chr2_70568807_A_T_b38	671119	rs12612909	0.309028	76	89	1	0.000340035	0.265305	0.0719581	0.269073	0.262142	0.279919	8.38699e-05	0.203927	0.071878	0.345178	0	0	NA	NA	NA
ENSG00000244617	ASPRV1	chr2	69960089	69962265	protein_coding	4703	1.04501	293.904	100.508	0.000138235	chr2_69964228_C_T_b38	1963	rs10203732	0.100694	24	29	1	2.6588e-05	-0.576282	0.131964	0.0319968	0.0337866	0.0753546	8.2702e-05	-0.828603	-1.26536	-0.55612	0	0	NA	NA	NA
ENSG00000169564	PCBP1	chr2	70087477	70089203	protein_coding	4666	1.05517	315.85	100.995	0.00313076	chr2_70936220_C_T_b38	848743	rs72622609	0.118056	32	34	1	0.00115926	0.279421	0.0839778	0.611639	0.604743	0.425894	8.01548e-05	0.147418	0.079888	0.230802	0	0	NA	NA	NA
ENSG00000179818	PCBP1-AS1	chr2	69962263	70103220	lncRNA	4682	1.06515	337.28	102.391	0.0005486	chr2_69945455_G_A_b38	-157765	rs6756513	0.236111	62	68	1	0.000160825	0.157556	0.0404515	0.147385	0.146648	0.20276	7.80688e-05	0.115332	0.0646	0.176731	0	0	NA	NA	NA
ENSG00000115998	C2orf42	chr2	70149880	70248615	protein_coding	4812	1.05524	323.634	101.632	5.8188e-05	chr2_70098894_A_T_b38	-149721	rs76093583	0.0729167	21	21	1	1.05161e-05	-0.750163	0.163165	0.0131987	0.0146181	0.0389646	7.82472e-05	-0.305735	-0.408433	-0.210146	0	1	49	1	1
ENSG00000116001	TIA1	chr2	70209444	70248660	protein_coding	4812	1.05778	297.54	100.021	0.00321632	chr2_70651463_G_T_b38	402803	rs74441901	0.0520833	15	15	1	0.00113245	0.341371	0.102377	0.59594	0.591235	0.421384	8.59708e-05	0.165922	0.048176	0.287407	0	0	NA	NA	NA
ENSG00000231414	AC016700.2	chr2	70253855	70254010	processed_pseudogene	4818	1.06688	299.12	100.225	0.0122755	chr2_70979137_G_A_b38	725127	rs57527165	0.0833333	23	24	1	0.00570943	-0.407443	0.144803	0.970203	0.971496	0.532491	8.86224e-05	-5.75806	-5.95591	-0.930601	0	0	NA	NA	NA
ENSG00000116005	PCYOX1	chr2	70257386	70281185	protein_coding	4823	1.05887	304.085	100.418	0.000699973	chr2_70190006_A_G_b38	-67380	rs12624244	0.0833333	23	24	1	0.000185675	0.312568	0.081068	0.170883	0.170091	0.220846	8.44813e-05	0.212714	0.076694	0.332062	0	0	NA	NA	NA
ENSG00000143977	SNRPG	chr2	70281362	70293740	protein_coding	4875	1.06591	282.956	98.7211	0.00138387	chr2_70547953_A_G_b38	254213	rs4852650	0.40625	91	117	1	0.000375388	-0.135488	0.0370301	0.29667	0.294143	0.297477	9.33298e-05	-0.109341	-0.170689	-0.03537	0	0	NA	NA	NA
ENSG00000035141	FAM136A	chr2	70295975	70302090	protein_coding	4874	1.06205	317.732	101.459	0.000181761	chr2_70833602_A_C_b38	531512	rs72836218	0.131944	35	38	1	4.02137e-05	0.309138	0.0725414	0.0413959	0.045711	0.094184	8.18716e-05	0.172159	0.088702	0.242548	0	0	NA	NA	NA
ENSG00000224606	TGFA-IT1	chr2	70467385	70468495	lncRNA	4982	1.08608	297.393	98.9412	0.00596922	chr2_71186641_G_C_b38	718146	rs357781	0.177083	45	51	1	0.00225405	-0.390226	0.125053	0.814319	0.808518	0.486843	9.59385e-05	-0.98297	-2.64623	-0.493097	0	0	NA	NA	NA
ENSG00000163235	TGFA	chr2	70447284	70554193	protein_coding	5170	1.0736	345.813	100.498	0.000902323	chr2_70552659_G_T_b38	-1534	rs11466192	0.100694	28	29	1	0.000253383	-0.442806	0.117468	0.240676	0.236863	0.264911	7.86776e-05	-0.255702	-0.418167	-0.124691	0	0	NA	NA	NA
ENSG00000152672	CLEC4F	chr2	70808643	70820599	protein_coding	5086	1.03736	403.074	102.205	0.000719685	chr2_71522455_A_C_b38	701856	rs35057979	0.472222	103	136	1	0.00021864	-0.357506	0.0938196	0.238376	0.235999	0.264693	5.84575e-05	0.969707	0.636107	1.20118	0	0	NA	NA	NA
ENSG00000116031	CD207	chr2	70830211	70835816	protein_coding	5075	1.04255	425.708	103.652	0.000450235	chr2_70895823_C_A_b38	60007	rs11898769	0.371528	89	107	1	0.000140093	-0.352103	0.0895375	0.158084	0.15931	0.212854	5.65327e-05	0.974957	0.481331	1.66933	0	0	NA	NA	NA
ENSG00000116039	ATP6V1B1	chr2	70935900	70965431	protein_coding	5050	1.03994	436.42	103.845	0.000130009	chr2_70942150_C_T_b38	6250	rs67965081	0.166667	46	48	1	3.34048e-05	0.450134	0.104463	0.0479952	0.048317	0.0980075	5.45631e-05	0.751325	0.503203	0.98078	0	0	NA	NA	NA
ENSG00000144031	ANKRD53	chr2	70978380	70985499	protein_coding	5024	1.07776	391.986	100.63	0.0013871	chr2_70387654_C_G_b38	-590726	rs1478646	0.364583	81	105	1	0.000428299	-0.280217	0.0773827	0.391761	0.382559	0.341036	7.05281e-05	0.384713	0.167493	0.621914	0	0	NA	NA	NA
ENSG00000144043	TEX261	chr2	70985942	70994873	protein_coding	5027	1.06779	376.364	100.171	0.000791449	chr2_71803754_C_G_b38	808881	rs898236	0.34375	82	99	1	0.000211363	-0.273395	0.0715708	0.229177	0.229223	0.260818	7.06852e-05	0.12538	0.073697	0.200155	0	0	NA	NA	NA
ENSG00000205847	OR7E91P	chr2	71024127	71029893	transcribed_unprocessed_pseudogene	5041	1.03772	429.38	103.384	0.000576392	chr2_71040328_G_A_b38	16201	rs13401862	0.489583	101	141	1	0.000183306	0.347682	0.0900928	0.20268	0.2042	0.244444	5.49566e-05	0.698518	0.37425	0.948989	0	0	NA	NA	NA
ENSG00000124357	NAGK	chr2	71064344	71079808	protein_coding	5058	1.04654	411.036	101.163	7.46726e-05	chr2_71054707_T_C_b38	-9637	rs10177389	0.4375	93	126	1	1.3519e-05	0.276097	0.0608697	0.0226977	0.0251778	0.0600568	5.95047e-05	-0.12659	-0.17309	-0.054956	0	0	NA	NA	NA
ENSG00000272735	AC007881.3	chr2	71067519	71068125	lncRNA	5053	1.04223	449.748	103.57	0.00211041	chr2_70720413_C_A_b38	-347712	rs2052274	0.225694	59	65	1	0.00084451	0.432872	0.12647	0.605339	0.594727	0.422627	5.34415e-05	0.515818	0.220828	0.734321	0	0	NA	NA	NA
ENSG00000124370	MCEE	chr2	71109684	71130239	protein_coding	5102	1.06642	432.329	101.501	0.00522819	chr2_70248801_T_G_b38	-881438	rs2592177	0.270833	68	78	1	0.00219191	-0.375655	0.120042	0.884012	0.884132	0.507623	6.121e-05	0.205374	0.11815	0.294812	0	0	NA	NA	NA
ENSG00000124383	MPHOSPH10	chr2	71130632	71150101	protein_coding	5102	1.0313	491.999	104.891	1.28219e-09	chr2_71135645_T_G_b38	5013	rs114582895	0.277778	68	80	1	5.82875e-11	0.427951	0.0595637	9.999e-05	3.9811e-07	3.24562e-06	4.6712e-05	0.259477	0.209944	0.307018	1	1	49	1	1
ENSG00000124374	PAIP2B	chr2	71182738	71227103	protein_coding	5091	1.03275	463.961	103.497	0.00562781	chr2_70788448_G_C_b38	-438655	rs6705999	0.184028	51	53	1	0.00263733	0.183764	0.0598542	0.919708	0.922647	0.518387	4.98333e-05	0.114874	0.029303	0.205782	0	0	NA	NA	NA
ENSG00000075292	ZNF638	chr2	71276561	71435069	protein_coding	5092	1.07193	437.575	101.068	1.40981e-05	chr2_71424467_C_G_b38	147906	rs7593986	0.465278	101	134	1	1.81648e-06	0.200902	0.0400553	0.00219978	0.00413052	0.0137422	6.17815e-05	0.086964	0.057168	0.11329	0	1	49	1	1
ENSG00000281195	AC007878.1	chr2	71373938	71376320	lncRNA	5011	1.03381	476.494	104.594	0.000387471	chr2_71143825_T_G_b38	-230113	rs357751	0.166667	43	48	1	0.000126248	-0.249074	0.062888	0.156184	0.156699	0.210813	4.87355e-05	0.261309	0.130218	0.38379	0	0	NA	NA	NA
ENSG00000144036	EXOC6B	chr2	72175984	72826041	protein_coding	3011	1.03795	157.972	100.17	0.0135786	chr2_73603327_A_T_b38	777286	rs116733486	0.0555556	15	16	1	0.0064276	-0.384571	0.138686	0.876612	0.877182	0.505573	0.000149501	-0.218324	-0.325244	-0.064209	0	0	NA	NA	NA
ENSG00000116096	SPR	chr2	72887382	72892158	protein_coding	2989	1.05039	166.339	101.634	0.00708837	chr2_72804020_C_A_b38	-83362	rs1532970	0.381944	84	110	1	0.0031639	0.170923	0.056763	0.680832	0.674034	0.447676	0.000149311	-0.171089	-0.254372	-0.086859	0	0	NA	NA	NA
ENSG00000144040	SFXN5	chr2	72942036	73075619	protein_coding	3109	1.02722	175.651	102.755	0.000897511	chr2_73864992_C_T_b38	789373	rs11126419	0.173611	43	50	1	0.000294774	0.365458	0.0980508	0.133787	0.137001	0.194477	0.000128629	0.157907	0.006584	0.265915	0	0	NA	NA	NA
ENSG00000135631	RAB11FIP5	chr2	73073382	73156721	protein_coding	3128	1.04578	149.481	99.0996	0.00341369	chr2_73094843_T_C_b38	-61878	rs727470	0.267361	64	77	1	0.00115386	-0.286303	0.0860095	0.382462	0.378217	0.338897	0.000163095	-0.172893	-0.294129	-0.093368	0	0	NA	NA	NA
ENSG00000135632	SMYD5	chr2	73214222	73227221	protein_coding	3098	1.03448	166.978	101.841	0.000508715	chr2_72952861_A_G_b38	-261361	rs879511	0.142361	30	41	1	0.00014113	-0.497301	0.126525	0.0708929	0.0736616	0.131741	0.00013944	-0.400791	-0.542074	-0.312552	0	0	NA	NA	NA
ENSG00000135617	PRADC1	chr2	73228010	73233239	protein_coding	3089	1.05724	165.613	100.963	0.000712899	chr2_72292673_C_T_b38	-940566	rs62149275	0.104167	28	30	1	0.000197586	0.278317	0.0725063	0.0941906	0.0959781	0.156079	0.000154107	0.320877	0.16195	0.473218	0	0	NA	NA	NA
ENSG00000135624	CCT7	chr2	73233420	73253021	protein_coding	3089	1.02063	182.294	104.418	0.0021028	chr2_73073533_A_C_b38	-159887	rs1046139	0.263889	64	76	1	0.000883217	-0.111991	0.0328484	0.315368	0.30909	0.305286	0.00012057	-0.081963	-0.121483	-0.050715	0	0	NA	NA	NA
ENSG00000163013	FBXO41	chr2	73254682	73284431	protein_coding	3050	1.0584	164.613	100.258	0.00629421	chr2_74142024_A_T_b38	857593	rs702465	0.371528	84	107	1	0.00256907	-0.239275	0.0777211	0.623038	0.621714	0.430787	0.000155757	0.344265	0.141799	0.54031	0	0	NA	NA	NA
ENSG00000116127	ALMS1	chr2	73385758	73625166	protein_coding	3004	1.04932	180.507	101.387	0.00454831	chr2_73049087_C_T_b38	-336671	rs13390072	0.267361	65	77	1	0.00184705	0.150354	0.0472304	0.546745	0.53807	0.403497	0.000137007	0.08055	0.048911	0.11692	0	0	NA	NA	NA
ENSG00000230002	ALMS1-IT1	chr2	73456764	73459482	lncRNA	2919	1.03894	176.37	100.973	0.00197664	chr2_73883713_A_G_b38	426949	rs11892479	0.0798611	22	23	1	0.000668786	-0.341245	0.0977274	0.283972	0.277085	0.288396	0.00013445	-0.430354	-0.599051	-0.176302	0	0	NA	NA	NA
ENSG00000163016	ALMS1P1	chr2	73641083	73697509	transcribed_unprocessed_pseudogene	2843	1.0512	183.042	101.263	3.38145e-08	chr2_73628380_G_T_b38	-12703	rs10178409	0.236111	60	68	1	1.34555e-09	0.379969	0.0578915	9.999e-05	3.27539e-06	2.23715e-05	0.00013613	0.431611	0.337321	0.579134	0	1	48	1	1
ENSG00000144034	TPRKB	chr2	73729104	73737400	protein_coding	2909	1.06273	183.884	100.932	0.000751996	chr2_73623693_C_G_b38	-113707	rs6711001	0.309028	72	89	1	0.000210138	-0.26687	0.0698331	0.108189	0.110773	0.170885	0.000141829	-0.17257	-0.23988	-0.090375	0	0	NA	NA	NA
ENSG00000273245	AC092653.1	chr2	73750256	73750786	lncRNA	2942	1.06012	189.522	101.007	0.00802448	chr2_73957550_T_C_b38	206764	rs4077241	0.0798611	22	23	1	0.0035596	0.518145	0.174312	0.767423	0.763811	0.474414	0.000136209	0.723896	0.358465	1.12687	0	0	NA	NA	NA
ENSG00000280037	AC092653.2	chr2	73761269	73761781	TEC	2958	1.05404	191.256	101.74	0.00432656	chr2_74185697_G_A_b38	423916	rs62147662	0.201389	52	58	1	0.00177326	0.364609	0.114076	0.549845	0.538764	0.403672	0.000131768	0.633156	0.352403	0.905327	0	0	NA	NA	NA
ENSG00000144048	DUSP11	chr2	73762184	73780157	protein_coding	3009	1.04762	200.427	102.165	0.00955058	chr2_74093948_G_T_b38	313791	rs7585240	0.215278	57	62	1	0.0046078	0.225227	0.078026	0.846415	0.842604	0.4965	0.000122548	0.048864	-0.011385	0.117113	0	0	NA	NA	NA
ENSG00000124356	STAMBP	chr2	73828916	73873659	protein_coding	3107	1.03887	196.174	101.079	0.000861717	chr2_73870879_T_C_b38	41963	rs13414927	0.0659722	19	19	1	0.000249924	0.553515	0.146688	0.137686	0.142552	0.199354	0.000120846	0.182229	0.120167	0.266532	0	0	NA	NA	NA
ENSG00000114956	DGUOK	chr2	73926826	73958961	protein_coding	3206	1.04142	240.512	103.264	0.0136323	chr2_74222175_G_A_b38	295349	rs6726450	0.166667	46	48	1	0.00731254	-0.325701	0.119391	0.956904	0.960025	0.52917	9.96002e-05	-0.119662	-0.202838	-0.033104	0	0	NA	NA	NA
ENSG00000237883	DGUOK-AS1	chr2	73947322	73981441	lncRNA	3236	1.04072	222.639	101.827	0.000514244	chr2_73975768_A_G_b38	-5673	rs34776510	0.416667	96	120	1	0.000142809	-0.425788	0.108419	0.0961904	0.0972202	0.157347	0.000107291	0.296195	0.093508	0.448341	0	0	NA	NA	NA
ENSG00000235499	AC073046.1	chr2	73985132	73986343	lncRNA	3232	1.04573	225.687	102.135	0.00147498	chr2_73127986_A_G_b38	-857146	rs11693673	0.461806	101	133	1	0.000508178	0.22025	0.0616615	0.264274	0.263122	0.280335	0.00010801	0.274653	0.130156	0.417475	0	0	NA	NA	NA
ENSG00000187605	TET3	chr2	73986404	74108176	protein_coding	3234	1.03134	233.548	103.35	0.000980176	chr2_74742636_A_C_b38	756232	rs205612	0.409722	94	118	1	0.000340271	-0.139077	0.0377237	0.192081	0.19249	0.236527	9.84153e-05	-0.102061	-0.147835	-0.049139	0	0	NA	NA	NA
ENSG00000257800	FNBP1P1	chr2	74120680	74123218	processed_pseudogene	3243	1.03159	253.903	104.73	5.71815e-19	chr2_74128117_G_A_b38	7437	rs828842	0.493056	107	142	1	7.54006e-22	-0.805692	0.068417	9.999e-05	4.52504e-17	1.68531e-15	9.06224e-05	0.750525	0.630804	0.880793	0	1	49	1	1
ENSG00000217702	AC073263.1	chr2	74123965	74135640	lncRNA	3249	1.04235	246.203	103.395	9.82182e-21	chr2_74120398_C_T_b38	-3567	rs78128123	0.177083	45	51	1	3.42253e-24	1.21197	0.0950387	9.999e-05	4.26012e-19	2.04709e-17	9.76672e-05	2.56562	2.23834	2.81331	0	1	49	1	1
ENSG00000163170	BOLA3	chr2	74135400	74147912	protein_coding	3238	1.0255	254.984	104.812	0.0065639	chr2_73894705_GAGCTTGGTCCTGAAGTAAGGACCA_G_b38	-253207	rs67626902	0.274306	66	79	1	0.00335055	-0.194469	0.0649875	0.80342	0.806279	0.486253	8.79789e-05	-0.138552	-0.243438	-0.037863	0	0	NA	NA	NA
ENSG00000225439	BOLA3-AS1	chr2	74148007	74151952	lncRNA	3239	1.03649	252.792	104.166	0.00437059	chr2_73838471_T_A_b38	-309536	rs78606233	0.0555556	16	16	1	0.00203203	0.743645	0.235826	0.658734	0.654667	0.44144	9.28732e-05	0.644526	0.348733	0.926849	0	0	NA	NA	NA
ENSG00000114978	MOB1A	chr2	74152528	74178898	protein_coding	3220	1.02653	255.886	103.381	0.00126814	chr2_74028285_G_GT_b38	-150613	rs139816520	0.0729167	20	21	1	0.00046074	-0.236848	0.0657872	0.271973	0.265485	0.281773	8.80475e-05	-0.15912	-0.271965	-0.050728	0	0	NA	NA	NA
ENSG00000065911	MTHFD2	chr2	74198610	74217565	protein_coding	3220	1.06065	237.659	100.247	0.00168307	chr2_75092532_G_A_b38	893922	rs3771811	0.1875	50	54	1	0.000526841	-0.218882	0.0614584	0.308569	0.302042	0.301508	0.000108851	-0.232693	-0.38885	-0.023483	0	0	NA	NA	NA
ENSG00000229798	KRT18P26	chr2	74306728	74308008	processed_pseudogene	3338	1.04097	290.06	105.125	0.00291052	chr2_73897015_C_T_b38	-410993	rs831538	0.28125	70	81	1	0.001336	-0.350653	0.106777	0.556144	0.551839	0.408354	8.2437e-05	0.836308	0.284699	1.34144	0	0	NA	NA	NA
ENSG00000188687	SLC4A5	chr2	74216242	74343414	protein_coding	3471	1.07711	270.519	102.275	0.000821218	chr2_73976091_T_G_b38	-367323	rs10188684	0.215278	55	62	1	0.000256813	0.280122	0.0743851	0.169583	0.170752	0.221289	0.000101939	-0.278533	-0.390671	-0.08519	0	0	NA	NA	NA
ENSG00000204843	DCTN1	chr2	74361154	74392087	protein_coding	3573	1.05648	291.131	103.743	0.00172915	chr2_74715588_C_G_b38	323501	rs10181431	0.0520833	14	15	1	0.000676475	-0.411166	0.117865	0.372863	0.368806	0.334515	8.74119e-05	-0.153259	-0.235636	-0.061388	0	0	NA	NA	NA
ENSG00000234521	AC005041.2	chr2	74407797	74413603	transcribed_unitary_pseudogene	3638	1.05013	290.988	103.42	1.18456e-05	chr2_74417150_T_C_b38	3547	rs76898057	0.128472	34	37	1	1.94197e-06	-0.518058	0.103609	0.00229977	0.00253338	0.00898217	8.52707e-05	-0.864632	-1.44339	-0.508522	0	1	18	1	0
ENSG00000233155	HMGA1P8	chr2	74418122	74418442	processed_pseudogene	3635	1.04956	305.124	104.115	0.000135955	chr2_73860163_T_C_b38	-558279	rs1025424	0.190972	48	55	1	3.6029e-05	0.356387	0.0830797	0.0320968	0.0339477	0.0756452	8.11329e-05	0.815012	0.370172	1.15479	0	0	NA	NA	NA
ENSG00000159239	AC005041.1	chr2	74393836	74421662	protein_coding	3637	1.00398	327.221	107.081	0.00112167	chr2_73998975_C_T_b38	-422687	rs4241258	0.284722	66	82	1	0.000503972	-0.155703	0.0435615	0.313069	0.305505	0.303383	6.25525e-05	-0.085683	-0.152472	-0.018538	0	0	NA	NA	NA
ENSG00000005448	WDR54	chr2	74421678	74425755	protein_coding	3637	1.05123	275.448	102.18	0.0144704	chr2_75211439_C_T_b38	789761	rs12470515	0.305556	77	88	1	0.00751576	0.0952332	0.0350327	0.978402	0.979881	0.534991	9.04787e-05	0.081568	0.022873	0.138975	0	0	NA	NA	NA
ENSG00000114993	RTKN	chr2	74425835	74442422	protein_coding	3693	1.05179	301.202	102.781	0.000551408	chr2_75304255_G_T_b38	861833	rs17011025	0.319444	68	92	1	0.000166531	0.23264	0.0598751	0.134487	0.136064	0.193619	8.29264e-05	-0.186424	-0.303523	-0.089274	0	0	NA	NA	NA
ENSG00000115274	INO80B	chr2	74455087	74457944	protein_coding	3712	1.02818	335.28	105.457	0.00229171	chr2_73882212_T_C_b38	-572875	rs33990056	0.371528	81	107	1	0.00103405	-0.284997	0.084771	0.524648	0.523353	0.398128	6.7664e-05	-0.444652	-0.656865	-0.178975	0	0	NA	NA	NA
ENSG00000239779	WBP1	chr2	74458400	74460891	protein_coding	3733	1.03946	310.448	103.491	0.000170441	chr2_74147757_G_A_b38	-310643	rs1667605	0.447917	104	129	1	4.44497e-05	-0.265809	0.0627536	0.0438956	0.0450956	0.0932925	7.65523e-05	-0.240417	-0.362649	-0.137332	0	0	NA	NA	NA
ENSG00000115275	MOGS	chr2	74461057	74465410	protein_coding	3752	1.0487	305.87	102.711	0.000244358	chr2_74538566_G_T_b38	73156	rs715407	0.184028	47	53	1	6.35428e-05	0.322763	0.077907	0.0593941	0.0620876	0.117169	8.06587e-05	0.197605	0.114355	0.254008	1	0	NA	NA	NA
ENSG00000204822	MRPL53	chr2	74471982	74472687	protein_coding	3771	1.04899	333.745	104.382	0.00248118	chr2_73831375_A_G_b38	-641312	rs7596123	0.0694444	19	20	1	0.00106738	-0.649529	0.193752	0.545745	0.540977	0.404608	7.40091e-05	-0.760739	-1.04824	-0.311376	0	0	NA	NA	NA
ENSG00000115282	TTC31	chr2	74483073	74494886	protein_coding	3783	1.05118	309.476	102.321	0.000789627	chr2_75133377_A_T_b38	650304	rs7586336	0.0520833	14	15	1	0.000245979	0.501958	0.132868	0.19728	0.196715	0.239411	8.05135e-05	0.306283	0.195375	0.450819	0	0	NA	NA	NA
ENSG00000135637	CCDC142	chr2	74471986	74483408	protein_coding	3783	1.03727	324.829	103.787	0.00225305	chr2_74435043_C_A_b38	-48365	rs11885178	0.0798611	20	23	1	0.000922819	0.353185	0.103994	0.510849	0.501677	0.390175	7.25101e-05	0.131301	0.041679	0.235927	0	0	NA	NA	NA
ENSG00000257702	LBX2-AS1	chr2	74502595	74504678	lncRNA	3779	1.0606	348.851	104.297	0.000213742	chr2_74803553_T_C_b38	300958	rs3980420	0.104167	25	30	1	6.18958e-05	0.468281	0.112844	0.0556944	0.0597162	0.114228	7.41452e-05	0.830741	0.449652	1.15295	0	0	NA	NA	NA
ENSG00000179528	LBX2	chr2	74497517	74503316	protein_coding	3777	1.07811	349.035	104.243	0.00185197	chr2_75072518_C_T_b38	569202	rs75529364	0.0590278	17	17	1	0.000754737	-0.666749	0.192918	0.443556	0.439131	0.365132	7.93108e-05	-1.64623	-6.64386	-0.491444	0	0	NA	NA	NA
ENSG00000115289	PCGF1	chr2	74505043	74507695	protein_coding	3772	1.04843	324.889	103.116	0.000576892	chr2_74957305_C_T_b38	449610	rs71418760	0.152778	36	44	1	0.000179964	-0.449079	0.116215	0.155784	0.153996	0.208467	7.58551e-05	-0.23107	-0.331983	-0.132388	0	0	NA	NA	NA
ENSG00000144045	DQX1	chr2	74518131	74526281	protein_coding	3782	1.04562	322.87	102.957	0.00072247	chr2_75403707_G_T_b38	877426	rs6704951	0.201389	53	58	1	0.000231684	0.335865	0.0885135	0.194481	0.190417	0.23497	7.54697e-05	0.42585	0.27283	0.579611	0	0	NA	NA	NA
ENSG00000115317	HTRA2	chr2	74529377	74533348	protein_coding	3791	1.04281	330.247	103.452	0.000508176	chr2_74233558_C_T_b38	-295819	rs3796109	0.0555556	16	16	1	0.000158989	0.635595	0.163054	0.138686	0.140277	0.197579	7.2949e-05	0.325458	0.126314	0.473371	0	0	NA	NA	NA
ENSG00000115307	AUP1	chr2	74526645	74529760	protein_coding	3790	1.06384	333.508	102.802	0.00707143	chr2_75063573_A_G_b38	533813	rs13404785	0.21875	55	63	1	0.00333202	0.20005	0.066812	0.89681	0.895441	0.510837	7.85505e-05	0.083432	0.010098	0.138769	0	0	NA	NA	NA
ENSG00000115325	DOK1	chr2	74549026	74557554	protein_coding	3807	1.03687	345.522	104.239	0.000811833	chr2_75322718_C_T_b38	773692	rs6740216	0.0729167	17	21	1	0.000290025	-0.499643	0.133888	0.228977	0.229194	0.260818	6.80568e-05	-0.458029	-0.777735	0.041546	0	0	NA	NA	NA
ENSG00000115318	LOXL3	chr2	74532258	74555690	protein_coding	3819	1.06689	321.539	102.077	0.00337386	chr2_73975768_A_G_b38	-579922	rs34776510	0.416667	96	120	1	0.00134572	-0.27198	0.0828771	0.645735	0.635091	0.43525	8.24491e-05	0.659057	0.417428	0.891069	0	0	NA	NA	NA
ENSG00000159374	M1AP	chr2	74557883	74648338	protein_coding	3893	1.03916	388.615	105.12	2.34879e-05	chr2_74738912_T_C_b38	90574	rs205623	0.34375	73	99	1	5.1834e-06	-0.458583	0.0961654	0.00669933	0.00743184	0.0226304	6.10806e-05	0.797965	0.509812	1.08952	0	1	49	1	1
ENSG00000135622	SEMA4F	chr2	74654228	74683853	protein_coding	3906	1.04842	372.142	104.11	3.82663e-05	chr2_75622547_C_T_b38	968319	rs11690601	0.375	89	108	1	8.23316e-06	-0.368291	0.0790796	0.00879912	0.0112665	0.0316778	6.62199e-05	-0.205132	-0.317319	-0.141321	0	1	49	1	1
ENSG00000272711	AC019069.1	chr2	74832655	74833987	lncRNA	4112	1.06717	393.185	104.098	0.000353076	chr2_75454336_C_T_b38	620349	rs10496198	0.493056	107	142	1	0.000109161	-0.386173	0.0965509	0.111789	0.109962	0.170104	6.7499e-05	0.645172	0.373974	0.960289	0	0	NA	NA	NA
ENSG00000159399	HK2	chr2	74834127	74893359	protein_coding	4112	1.0347	364.664	102.76	0.00142897	chr2_74228668_C_A_b38	-605459	rs56083033	0.243056	61	70	1	0.000509378	0.24106	0.0675005	0.388961	0.389567	0.34435	6.3914e-05	0.209249	0.11879	0.31013	0	0	NA	NA	NA
ENSG00000236209	AC104135.1	chr2	74919555	74924846	lncRNA	4076	1.05473	323.465	100.498	2.84021e-15	chr2_74958729_G_T_b38	33883	rs12366	0.336806	76	97	1	3.16763e-18	0.811634	0.0789808	9.999e-05	1.96752e-13	4.37544e-12	7.81318e-05	2.41413	2.1121	2.80787	0	1	45	1	1
ENSG00000115350	POLE4	chr2	74958643	74970128	protein_coding	4076	1.04087	366.188	104.068	0.000297115	chr2_74921564_C_T_b38	-37079	rs58343897	0.100694	24	29	1	8.9107e-05	0.540807	0.133407	0.0906909	0.092411	0.152453	6.52734e-05	0.489406	0.372335	0.678953	0	0	NA	NA	NA
ENSG00000270571	AC007681.1	chr2	75154366	75189949	lncRNA	4497	1.04558	358.836	103.729	0.000454188	chr2_75149988_A_G_b38	-4378	rs6546953	0.465278	104	134	1	0.000142343	-0.250856	0.0638612	0.136086	0.135512	0.193348	6.78958e-05	-0.586489	-0.884393	-0.285857	0	0	NA	NA	NA
ENSG00000115363	EVA1A	chr2	75469302	75569722	protein_coding	5267	1.04327	398.346	103.378	0.00057913	chr2_75590968_T_C_b38	21246	rs58683298	0.118056	32	34	1	0.000184253	0.520054	0.134808	0.189781	0.189325	0.234258	6.05919e-05	0.622474	0.377508	0.849172	0	0	NA	NA	NA
ENSG00000115364	MRPL19	chr2	75646783	75690851	protein_coding	5459	1.04444	381.478	101.918	0.00195402	chr2_75486732_T_TG_b38	-160051	rs113863990	0.0520833	14	15	1	0.000699156	-0.469731	0.135029	0.512149	0.504793	0.391385	6.35735e-05	-0.258179	-0.370663	-0.18419	0	0	NA	NA	NA
ENSG00000270696	AC005034.4	chr2	75660462	75662208	lncRNA	5522	1.043	392.723	102.495	8.85465e-06	chr2_75602553_T_G_b38	-57909	rs11681638	0.1875	51	54	1	1.2368e-06	0.562736	0.110246	0.00249975	0.00267069	0.0094091	6.13944e-05	0.389048	0.20448	0.493365	0	1	49	1	0
ENSG00000271452	AC005034.6	chr2	75669989	75670454	lncRNA	5547	1.04196	391.691	102.412	0.000399632	chr2_76430727_C_G_b38	760738	rs3923527	0.208333	52	60	1	0.00011082	-0.531756	0.133084	0.132987	0.131436	0.18972	6.12956e-05	0.565049	0.217532	0.944447	0	0	NA	NA	NA
ENSG00000005436	GCFC2	chr2	75652000	75710985	protein_coding	5612	1.03331	417.944	103.753	0.00502012	chr2_75709850_C_G_b38	-1135	rs6761400	0.409722	93	118	1	0.00233798	0.193172	0.0621367	0.870713	0.871109	0.503942	5.54466e-05	0.106372	0.060843	0.140377	0	0	NA	NA	NA
ENSG00000270996	AC005034.5	chr2	75719120	75720018	lncRNA	5626	1.04807	412.369	102.778	0.000731181	chr2_75837511_G_A_b38	118391	rs6751552	0.246528	63	71	1	0.000232023	-0.407877	0.107503	0.239876	0.239832	0.26663	5.96786e-05	0.685439	0.292033	0.980541	0	0	NA	NA	NA
ENSG00000200488	RN7SKP203	chr2	76445079	76445410	misc_RNA	5923	1.06646	322.173	99.6667	0.000271142	chr2_76024690_A_G_b38	-420720	rs421573	0.399306	100	115	1	5.56287e-05	-0.261524	0.0626009	0.0676932	0.0689877	0.125662	8.21486e-05	-0.406123	-0.628067	-0.207125	0	0	NA	NA	NA
ENSG00000163541	SUCLG1	chr2	84423528	84460045	protein_coding	4050	1.04123	244.228	102.874	0.00564181	chr2_85164185_G_A_b38	704140	rs66856432	0.128472	35	37	1	0.00256649	-0.215429	0.0699681	0.737026	0.734573	0.465815	9.80104e-05	-0.121084	-0.232349	-0.043654	0	0	NA	NA	NA
ENSG00000115423	DNAH6	chr2	84516455	84819589	protein_coding	4089	1.05257	236.211	101.008	0.00114775	chr2_84673275_AG_A_b38	156820	rs11303122	0.336806	77	97	1	0.000350211	0.143508	0.0390118	0.213479	0.216029	0.252488	0.000106072	-0.094112	-0.140693	-0.054256	0	0	NA	NA	NA
ENSG00000259056	DUXAP1	chr2	84750769	84751231	transcribed_unprocessed_pseudogene	4066	1.02343	264.948	103.219	0.00401435	chr2_83785283_C_T_b38	-965486	rs1450253	0.0659722	19	19	1	0.001754	0.379993	0.118762	0.644836	0.645761	0.438682	8.3942e-05	0.431842	0.220943	0.599673	0	0	NA	NA	NA
ENSG00000276362	AC010087.1	chr2	84850711	84851148	unprocessed_pseudogene	4081	1.04024	288.679	102.35	0.000183536	chr2_85148998_T_C_b38	298287	rs2436192	0.371528	88	107	1	4.39662e-05	-0.413954	0.0976636	0.0422958	0.0450373	0.0932428	8.25858e-05	0.87853	0.16821	1.26081	0	0	NA	NA	NA
ENSG00000034510	TMSB10	chr2	84905656	84906671	protein_coding	4155	1.04364	312.616	103.641	0.0129351	chr2_85244336_T_C_b38	338680	rs7566763	0.197917	50	57	1	0.00698193	0.127652	0.0465169	0.980702	0.98125	0.535381	7.73246e-05	0.210425	0.094023	0.339756	0	0	NA	NA	NA
ENSG00000213399	AC022210.1	chr2	84915868	84916660	processed_pseudogene	4176	1.02381	289.949	102.732	0.00335291	chr2_84745449_G_A_b38	-170419	rs1192386	0.215278	56	62	1	0.00138443	-0.308471	0.094247	0.616538	0.611977	0.428182	7.68259e-05	0.732855	0.271894	1.52851	0	0	NA	NA	NA
ENSG00000176407	KCMF1	chr2	84971093	85059472	protein_coding	4231	1.05025	288.869	101.099	0.00190235	chr2_85437295_C_T_b38	466202	rs55844419	0.0625	18	18	1	0.000643925	0.302079	0.0862362	0.405959	0.39886	0.3486	8.59383e-05	0.125422	0.053327	0.220582	0	0	NA	NA	NA
ENSG00000152284	TCF7L1	chr2	85133392	85310387	protein_coding	4137	1.05596	304.669	102.858	9.10989e-07	chr2_85277866_A_G_b38	144474	rs4346385	0.350694	85	101	1	8.82749e-08	-0.352543	0.0619396	0.00019998	0.000171234	0.000823139	8.33551e-05	0.595795	0.371568	0.790135	0	1	49	1	1
ENSG00000231134	TCF7L1-IT1	chr2	85186409	85187253	lncRNA	4190	1.05198	284.645	102.132	0.000816792	chr2_85279037_G_A_b38	92628	rs6736366	0.378472	88	109	1	0.000252629	-0.304925	0.0808729	0.186681	0.187484	0.233138	8.78164e-05	0.633157	0.370395	1.00587	0	0	NA	NA	NA
ENSG00000200701	RNU6-674P	chr2	85204926	85205032	snRNA	4206	1.07404	283.668	101.504	0.0019023	chr2_85185945_G_A_b38	-18981	rs2568204	0.475694	102	137	1	0.000660292	-0.326592	0.0934306	0.387761	0.382004	0.340795	9.60744e-05	-0.804517	-1.16563	-0.401898	0	0	NA	NA	NA
ENSG00000152291	TGOLN2	chr2	85318020	85328296	protein_coding	4211	1.05501	264.009	101.303	2.93743e-07	chr2_85341687_G_A_b38	13391	rs1969260	0.361111	81	104	1	1.81071e-08	0.266724	0.0442402	9.999e-05	4.49752e-05	0.00024472	9.58303e-05	0.181812	0.150639	0.21646	0	1	49	1	1
ENSG00000270532	PEBP1P2	chr2	85341281	85341838	processed_pseudogene	4192	1.07468	256.12	99.5791	0.00708347	chr2_85283898_T_C_b38	-57940	rs62162678	0.180556	44	52	1	0.00286329	-0.366285	0.120344	0.820618	0.81882	0.490217	0.000106669	-0.709174	-1.1656	-0.18183	0	0	NA	NA	NA
ENSG00000115459	ELMOD3	chr2	85354394	85391752	protein_coding	4178	1.01787	303.315	104.75	1.08669e-05	chr2_85335049_C_T_b38	-19345	rs3923229	0.21875	57	63	1	2.04267e-06	0.30779	0.0617016	0.00249975	0.00294857	0.0102817	7.16255e-05	-0.138821	-0.224726	-0.092427	0	1	49	1	1
ENSG00000042445	RETSAT	chr2	85341955	85354531	protein_coding	4178	1.04415	277.647	101.745	0.00126696	chr2_85565281_A_T_b38	210750	rs55692129	0.319444	79	92	1	0.000413867	-0.222668	0.061324	0.280672	0.276878	0.288396	8.72413e-05	-0.169046	-0.264453	-0.076698	0	0	NA	NA	NA
ENSG00000202382	AC062037.1	chr2	85367585	85367686	misc_RNA	4159	1.07698	276.561	100.726	0.00206574	chr2_85361695_C_T_b38	-5890	rs7557579	0.225694	56	65	1	0.000694294	-0.378975	0.108876	0.406559	0.398758	0.348536	9.9661e-05	-0.690994	-1.10714	-0.309219	0	0	NA	NA	NA
ENSG00000278590	RN7SL113P	chr2	85368282	85368580	misc_RNA	4160	1.04352	278.504	101.9	0.00243155	chr2_85345104_C_T_b38	-23178	rs3755018	0.375	84	108	1	0.000904632	0.293163	0.0861695	0.477352	0.471509	0.378137	8.67504e-05	-0.453021	-0.719006	-0.230472	0	0	NA	NA	NA
ENSG00000042493	CAPG	chr2	85394753	85418432	protein_coding	4234	1.06896	285.405	101.728	0.00105452	chr2_85073372_T_C_b38	-345060	rs77345934	0.0659722	17	19	1	0.0003325	0.404663	0.109567	0.238876	0.230975	0.26196	9.36352e-05	0.487421	0.252464	0.585904	0	0	NA	NA	NA
ENSG00000152292	SH2D6	chr2	85418931	85437029	protein_coding	4236	1.05013	287.036	102.233	0.00198339	chr2_85419276_C_T_b38	345	rs62162754	0.184028	51	53	1	0.000725308	0.541132	0.156041	0.419458	0.410217	0.353778	8.64432e-05	0.749843	0.460763	1.17663	0	0	NA	NA	NA
ENSG00000168906	MAT2A	chr2	85539168	85545281	protein_coding	4316	1.06872	264.691	99.902	0.00540141	chr2_86013238_G_A_b38	474070	rs72847853	0.166667	42	48	1	0.0020995	-0.317073	0.100881	0.743526	0.738411	0.466704	0.000100867	-0.151194	-0.227133	-0.068198	0	0	NA	NA	NA
ENSG00000115486	GGCX	chr2	85544720	85561547	protein_coding	4305	1.05945	272.633	100.66	0.000624821	chr2_85587861_C_T_b38	26314	rs10206961	0.454861	100	131	1	0.000164957	-0.320246	0.0823674	0.132487	0.137047	0.194497	9.44418e-05	0.139238	0.075815	0.19043	1	0	NA	NA	NA
ENSG00000118640	VAMP8	chr2	85561562	85582031	protein_coding	4305	1.05621	287.423	101.885	0.00045643	chr2_84596222_G_A_b38	-965340	rs13013322	0.288194	62	83	1	0.000124508	-0.202612	0.0511088	0.10439	0.106841	0.167008	8.84429e-05	0.161692	0.058068	0.233318	0	0	NA	NA	NA
ENSG00000168899	VAMP5	chr2	85584431	85593406	protein_coding	4300	1.03554	283.915	102.359	1.5723e-08	chr2_85559719_AAAAG_A_b38	-24712	rs61544460	0.364583	86	105	1	6.63855e-10	0.584593	0.0871834	9.999e-05	2.83725e-06	1.97085e-05	8.2373e-05	0.741485	0.578332	0.928602	0	1	49	1	1
ENSG00000168894	RNF181	chr2	85595725	85597708	protein_coding	4311	1.07306	265.018	99.5936	0.00653112	chr2_85151172_C_T_b38	-444553	rs62162851	0.09375	27	27	1	0.00259808	0.234466	0.0762485	0.809219	0.803851	0.485563	0.000102446	0.158955	0.034439	0.24352	0	0	NA	NA	NA
ENSG00000168883	USP39	chr2	85602856	85649283	protein_coding	4308	1.05267	285.832	101.766	0.000586374	chr2_85615912_A_G_b38	13056	rs6547627	0.152778	39	44	1	0.000166118	-0.350123	0.0900961	0.135086	0.136995	0.194477	8.76942e-05	-0.13752	-0.202143	-0.060817	0	0	NA	NA	NA
ENSG00000168890	TMEM150A	chr2	85598547	85603196	protein_coding	4308	1.05191	291.66	102.691	0.000142726	chr2_84736468_A_G_b38	-866728	rs13386100	0.0798611	23	23	1	3.36629e-05	0.532817	0.123708	0.0321968	0.0337788	0.0753511	8.56807e-05	0.44941	0.244572	0.61073	0	0	NA	NA	NA
ENSG00000168887	C2orf68	chr2	85605254	85612066	protein_coding	4290	1.03934	276.173	101.262	0.00421241	chr2_86369035_T_G_b38	756969	rs35237007	0.0555556	16	16	1	0.00167504	-0.500637	0.155768	0.676032	0.672794	0.447337	8.60097e-05	-0.238832	-0.39135	-0.145402	0	0	NA	NA	NA
ENSG00000168878	SFTPB	chr2	85657314	85668741	protein_coding	4295	1.07756	275.269	100.412	0.00329564	chr2_85077877_T_G_b38	-590864	rs12623627	0.0729167	21	21	1	0.00119243	0.741317	0.223374	0.572743	0.562348	0.411676	0.00010035	1.55727	1.03445	2.45323	0	0	NA	NA	NA
ENSG00000115523	GNLY	chr2	85685175	85698854	protein_coding	4269	1.07073	287.262	101.666	0.00071752	chr2_85708059_A_G_b38	22884	rs7603438	0.277778	68	80	1	0.000209573	0.483013	0.126368	0.158784	0.160912	0.214177	9.36697e-05	1.21655	0.785735	1.62699	0	0	NA	NA	NA
ENSG00000168874	ATOH8	chr2	85751344	85791383	protein_coding	4177	1.06831	277.182	101.245	5.84395e-05	chr2_85715233_G_A_b38	-36111	rs10153565	0.1875	46	54	1	1.01665e-05	-0.399889	0.0868219	0.00859914	0.01176	0.0327648	9.61704e-05	-0.744598	-0.95877	-0.486827	0	1	49	1	1
ENSG00000232504	ST3GAL5-AS1	chr2	85889151	85891136	lncRNA	4238	1.06881	278.033	101.302	3.53148e-06	chr2_85955719_T_C_b38	66568	rs1866243	0.267361	64	77	1	3.56096e-07	-0.617733	0.114696	0.00059994	0.000591038	0.00247681	9.60624e-05	0.818729	0.511113	1.18595	0	1	47	1	1
ENSG00000272564	AC012511.1	chr2	85904279	85904727	lncRNA	4196	1.05334	282.79	102.402	0.00124003	chr2_85192777_T_C_b38	-711502	rs1432264	0.163194	43	47	1	0.000421267	-0.548714	0.151331	0.277172	0.272123	0.28547	8.88752e-05	1.59513	0.845989	2.47793	0	0	NA	NA	NA
ENSG00000115525	ST3GAL5	chr2	85837120	85905199	protein_coding	4195	1.02747	291.104	103.06	1.38095e-07	chr2_85946739_A_T_b38	41540	rs12473456	0.152778	37	44	1	9.83702e-09	-0.666827	0.108315	9.999e-05	3.00841e-05	0.000169719	7.77012e-05	-0.565905	-0.780868	-0.382569	0	1	49	1	1
ENSG00000068654	POLR1A	chr2	86020216	86106155	protein_coding	3948	1.06742	239.836	99.7498	2.54439e-16	chr2_86092344_C_T_b38	-13811	rs61620607	0.270833	57	78	1	1.24718e-19	-0.702851	0.0647332	9.999e-05	7.61529e-15	2.04185e-13	0.000110756	-0.386865	-0.424917	-0.337134	0	1	49	1	1
ENSG00000132300	PTCD3	chr2	86106223	86142157	protein_coding	3948	1.04076	241.83	100.549	0.00807063	chr2_85302858_A_G_b38	-803365	rs13001442	0.489583	110	141	1	0.00350817	-0.171728	0.0576791	0.851515	0.849707	0.498478	9.87915e-05	0.05127	0.004842	0.094778	0	0	NA	NA	NA
ENSG00000208772	SNORD94	chr2	86135870	86136006	snoRNA	3818	1.06943	239.811	99.9293	0.00108887	chr2_86220361_C_T_b38	84491	rs2002250	0.427083	98	123	1	0.000305184	0.216315	0.0581888	0.20438	0.202218	0.243165	0.000111639	0.524105	0.208932	0.780812	0	0	NA	NA	NA
ENSG00000273080	AC009309.2	chr2	86195590	86196049	lncRNA	3673	1.06972	205.111	98.1587	2.30023e-13	chr2_86150426_A_G_b38	-45164	rs4569473	0.458333	99	132	1	2.93918e-16	-0.699948	0.0740006	9.999e-05	8.71854e-12	1.4879e-10	0.000130664	1.2129	1.00395	1.59293	0	1	49	1	0
ENSG00000132305	IMMT	chr2	86143932	86195770	protein_coding	3672	1.03553	232.566	101.741	1.3598e-09	chr2_86172969_G_T_b38	-22801	rs6749439	0.489583	104	141	1	3.16312e-11	0.27405	0.0375242	9.999e-05	1.82997e-07	1.57467e-06	0.000100551	-0.1818	-0.218295	-0.141261	0	1	49	1	1
ENSG00000132313	MRPL35	chr2	86199355	86213790	protein_coding	3663	1.05751	225.361	100.47	8.52717e-05	chr2_86314837_C_A_b38	115482	rs11891758	0.138889	33	40	1	1.48078e-05	0.281656	0.062405	0.0127987	0.014783	0.0393187	0.000113376	0.173835	0.12982	0.237665	0	1	49	1	1
ENSG00000068615	REEP1	chr2	86213993	86338083	protein_coding	3296	1.05301	180.384	99.3012	1.15229e-13	chr2_86267147_T_C_b38	-70936	rs11691726	0.458333	104	132	1	1.86423e-16	-0.757035	0.0793441	9.999e-05	5.51427e-12	9.66357e-11	0.000139132	-1.07645	-1.25218	-0.890097	0	1	49	1	1
ENSG00000115548	KDM3A	chr2	86440647	86492716	protein_coding	3094	1.05033	167.683	100.331	0.0111923	chr2_85684554_A_G_b38	-756093	rs12989528	0.194444	50	56	1	0.0051354	0.177518	0.0622887	0.835916	0.836267	0.495231	0.000148076	0.079023	0.037808	0.134084	0	0	NA	NA	NA
ENSG00000115561	CHMP3	chr2	86503430	86563479	protein_coding	2807	1.07809	131.933	95.6644	0.0159126	chr2_86414232_G_C_b38	-149247	rs882990	0.350694	81	101	1	0.00644681	-0.129937	0.0468761	0.867413	0.863422	0.50165	0.000209758	0.094245	0.02786	0.158878	0	0	NA	NA	NA
ENSG00000239305	RNF103	chr2	86603398	86623866	protein_coding	2663	1.06051	131.048	97.6695	0.000277623	chr2_86556275_T_C_b38	-67591	rs55708554	0.0520833	15	15	1	4.80266e-05	0.535725	0.127077	0.0256974	0.0284606	0.0660613	0.000197268	0.275424	0.18547	0.359185	0	0	NA	NA	NA
ENSG00000153561	RMND5A	chr2	86720291	86778041	protein_coding	2424	1.07926	116.117	96.8335	0.00240334	chr2_86126663_C_T_b38	-593628	rs2018608	0.0833333	23	24	1	0.000652684	-0.255992	0.0731622	0.214579	0.211569	0.24956	0.000239379	-0.060081	-0.145601	0.056809	0	0	NA	NA	NA
ENSG00000153563	CD8A	chr2	86784610	86808396	protein_coding	2207	1.07693	83.5983	95.2508	0.00347534	chr2_86391272_T_C_b38	-417124	rs113406321	0.118056	30	34	1	0.000936009	-0.369375	0.108898	0.223378	0.220757	0.255566	0.000329488	-0.951658	-1.47799	-0.447009	0	0	NA	NA	NA
ENSG00000172116	CD8B	chr2	86815339	86861924	protein_coding	2041	1.05753	77.4067	96.5369	0.000642917	chr2_86391272_T_C_b38	-470652	rs113406321	0.118056	30	34	1	0.000123704	-0.4929	0.124279	0.0346965	0.0398282	0.0850344	0.000329999	-0.982656	-1.50863	-0.452227	0	0	NA	NA	NA
ENSG00000183281	PLGLB1	chr2	87002559	87021852	protein_coding	1754	1.03922	82.7429	99.3355	9.23465e-07	chr2_86878652_C_T_b38	-143200	rs61526757	0.204861	54	59	1	5.30232e-08	-0.662917	0.11427	0.00019998	5.18039e-05	0.000277678	0.000286859	-1.41618	-2.17509	-0.879762	0	1	49	1	1
ENSG00000231259	AC125232.1	chr2	87031815	87052992	unprocessed_pseudogene	1754	1.05375	81.8147	99.4812	5.92491e-10	chr2_87079824_C_G_b38	26832	rs2674815	0.458333	100	132	1	6.85546e-12	0.675931	0.0889746	9.999e-05	1.91543e-08	1.9397e-07	0.000307582	-0.471982	-0.553054	-0.396993	0	1	49	1	1
ENSG00000204745	AC083899.1	chr2	87125198	87196629	unprocessed_pseudogene	1837	1.04352	106.91	100.615	0.000181603	chr2_86226550_C_T_b38	-898648	rs12622691	0.0833333	21	24	1	3.72764e-05	0.746645	0.17441	0.0144986	0.0158936	0.0415865	0.000225945	0.810635	0.435694	1.01747	0	1	49	1	1
ENSG00000125551	PLGLB2	chr2	87748087	87759476	protein_coding	2023	1.03934	143.646	102.303	2.65068e-19	chr2_86892907_T_C_b38	-855180	rs28671317	0.479167	105	138	1	9.9335e-23	-1.03137	0.0849434	9.999e-05	8.45838e-18	3.48967e-16	0.000165346	3.35337	2.80188	3.62142	0	1	3	0	1
ENSG00000185304	RGPD2	chr2	87755960	87825952	protein_coding	1956	1.03631	136.516	102.467	0.0149372	chr2_88294330_C_T_b38	468378	rs6547771	0.0902778	25	26	1	0.0078887	0.464545	0.171967	0.863214	0.864107	0.501739	0.000171835	1.18219	0.060954	1.77868	0	0	NA	NA	NA
ENSG00000222724	RNU2-63P	chr2	88016354	88016547	snRNA	1877	1.0375	137.559	103.259	0.0148454	chr2_88099080_T_A_b38	82533	rs2970904	0.381944	89	110	1	0.00807364	0.210981	0.0783391	0.863814	0.864234	0.501741	0.000171368	-0.527245	-1.09896	-0.224018	0	0	NA	NA	NA
ENSG00000172086	KRCC1	chr2	88027205	88064252	protein_coding	1873	1.04294	127.756	101.822	0.012357	chr2_88832841_A_C_b38	768589	rs73956405	0.0520833	13	15	1	0.00615184	0.285489	0.102395	0.785621	0.782826	0.479892	0.000188642	0.105962	-0.065603	0.325971	0	0	NA	NA	NA
ENSG00000144115	THNSL2	chr2	88170295	88186636	protein_coding	1851	1.05383	116.009	99.128	5.64906e-36	chr2_88170344_G_C_b38	49	rs6547758	0.239583	60	69	1	6.55306e-44	-1.2831	0.0588395	9.999e-05	1.04683e-35	5.57701e-33	0.000217027	4.14261	3.80483	4.46411	0	1	49	1	1
ENSG00000172071	EIF2AK3	chr2	88556741	88627464	protein_coding	1841	1.05041	113.633	99.4149	0.000577442	chr2_88719788_C_A_b38	92324	rs62157807	0.184028	49	53	1	0.000136329	-0.237709	0.0603347	0.049695	0.0541352	0.106712	0.000218554	-0.146077	-0.237888	-0.039761	0	0	NA	NA	NA
ENSG00000234028	EIF2AK3-DT	chr2	88627539	88631821	lncRNA	1841	1.04966	122.637	100.896	0.00290818	chr2_88012950_C_T_b38	-614589	rs72847752	0.180556	47	52	1	0.00105562	-0.484826	0.144477	0.282172	0.278048	0.288741	0.000201911	-0.329781	-0.478316	-0.143337	0	0	NA	NA	NA
ENSG00000153574	RPIA	chr2	88691673	88750929	protein_coding	1840	1.04457	115.919	100.766	0.00542511	chr2_88173406_A_G_b38	-518267	rs4129189	0.260417	63	75	1	0.00220642	-0.218561	0.0698888	0.453655	0.446261	0.367757	0.000209275	-0.134676	-0.201871	-0.055536	0	0	NA	NA	NA
ENSG00000230006	ANKRD36BP2	chr2	88765807	88806612	transcribed_unprocessed_pseudogene	1840	1.01726	116.487	101.335	0.00488742	chr2_88177234_A_G_b38	-588573	rs35205948	0.0729167	20	21	1	0.00200631	-0.658754	0.208639	0.436556	0.426472	0.360741	0.000185998	-1.48122	-6.64386	-0.541181	0	0	NA	NA	NA
ENSG00000143429	LSP1P4	chr2	91617160	91659972	transcribed_unprocessed_pseudogene	153	0.990761	13.9227	107.444	0.115849	chr2_91846391_C_T_b38	186419	rs145465900	0.163194	42	47	1	0.0937315	-0.261411	0.154752	0.816318	0.822332	0.49112	0.00138661	-0.204106	-0.605199	0.110098	0	0	NA	NA	NA
ENSG00000232531	AC027612.3	chr2	91747940	91748986	processed_pseudogene	153	1.00649	14.6727	109.112	0.0269571	chr2_91886157_A_G_b38	137171	rs7425879	0.395833	86	114	1	0.0192989	0.161942	0.0682969	0.333567	0.32731	0.315172	0.00140899	0.246928	-0.161978	0.541316	0	0	NA	NA	NA
ENSG00000223564	CYP4F32P	chr2	94759259	94760279	unprocessed_pseudogene	638	1.01437	32.8346	98.8124	2.27672e-11	chr2_94861933_T_C_b38	101654	rs12612789	0.423611	94	122	1	1.05514e-13	0.745341	0.0889294	9.999e-05	5.49421e-10	7.05685e-09	0.000651567	1.67593	1.33432	2.13891	0	1	21	0	0
ENSG00000232502	AC073464.1	chr2	94760774	94761116	processed_pseudogene	638	1.01543	34.192	100.372	1.03744e-05	chr2_94851590_GC_G_b38	90474	rs141138243	0.413194	93	119	1	1.15485e-06	0.533212	0.104142	0.00019998	0.000311765	0.0013948	0.000628519	1.24219	0.703966	1.65089	0	1	11	0	0
ENSG00000235571	SNX18P14	chr2	94786688	94787261	processed_pseudogene	652	1.02425	33.9442	99.5168	2.1054e-14	chr2_94814510_T_C_b38	27249	rs9324208	0.430556	95	124	1	2.51157e-17	0.81556	0.0823514	9.999e-05	3.59026e-13	7.55888e-12	0.000657073	1.70853	1.39795	1.93781	0	1	8	0	0
ENSG00000229089	ANKRD20A8P	chr2	94791103	94857282	transcribed_unprocessed_pseudogene	686	1.02264	37.2963	100.797	1.70538e-16	chr2_94861933_T_C_b38	4651	rs12612789	0.423611	94	122	1	1.18695e-19	0.795257	0.0731839	9.999e-05	3.00601e-15	8.62614e-14	0.000594026	1.57798	1.36747	1.87272	0	1	11	0	0
ENSG00000163060	TEKT4	chr2	94871430	94876823	protein_coding	690	1.03257	35.1807	98.298	0.0515867	chr2_95171674_C_G_b38	300244	rs4854246	0.166667	46	48	1	0.0300329	0.136021	0.0619596	0.837616	0.836919	0.495286	0.000656223	0.12381	0.044915	0.210357	0	0	NA	NA	NA
ENSG00000172005	MAL	chr2	95025677	95053992	protein_coding	790	1.03163	38.6906	100.139	0.0134448	chr2_94880373_G_C_b38	-145304	rs56220602	0.0694444	18	20	1	0.00634357	0.539192	0.194128	0.39736	0.392478	0.34589	0.000594434	1.96288	1.0826	3.45865	0	0	NA	NA	NA
ENSG00000144029	MRPS5	chr2	95085369	95149434	protein_coding	847	1.02178	38.6981	98.8178	0.0168957	chr2_94772337_G_A_b38	-377097	rs141342242	0.0625	18	18	1	0.00791418	-0.3734	0.138285	0.479752	0.472394	0.378548	0.000570458	-0.133286	-0.213064	-0.041421	1	0	NA	NA	NA
ENSG00000144026	ZNF514	chr2	95145000	95165413	protein_coding	858	1.00449	40.7611	101.325	7.27792e-10	chr2_95235517_A_G_b38	70104	rs11686534	0.413194	89	119	1	1.36118e-11	0.54843	0.0734601	9.999e-05	2.73917e-08	2.70241e-07	0.000503134	0.362775	0.250441	0.431555	0	1	49	1	1
ENSG00000275111	ZNF2	chr2	95165432	95184317	protein_coding	858	1.03543	37.3629	96.57	0.0195968	chr2_94879120_C_T_b38	-286312	rs116512416	0.0555556	16	16	1	0.00867107	0.63816	0.239205	0.511849	0.505967	0.391683	0.000625228	0.269448	0.074358	0.469484	0	0	NA	NA	NA
ENSG00000233757	AC092835.1	chr2	95207535	95259774	protein_coding	885	1.02753	39.1396	97.7086	0.00635655	chr2_95368615_G_A_b38	161080	rs365712	0.211806	56	61	1	0.0022828	-0.371039	0.119059	0.209179	0.209791	0.248107	0.000577737	0.180028	0.009874	0.315506	0	0	NA	NA	NA
ENSG00000155066	PROM2	chr2	95274449	95291308	protein_coding	921	1.01264	41.4408	98.4846	0.0296585	chr2_95346090_C_G_b38	71641	rs6750542	0.277778	66	80	1	0.015455	-0.116446	0.0474118	0.708429	0.708119	0.458001	0.000512519	0.178029	0.088321	0.268499	0	0	NA	NA	NA
ENSG00000115042	FAHD2A	chr2	95402708	95416616	protein_coding	1001	1.02893	42.0208	97.5913	0.0182596	chr2_95727132_A_G_b38	324424	rs72948081	0.100694	28	29	1	0.00828151	-0.290957	0.108397	0.531647	0.525504	0.39874	0.000541268	-0.145638	-0.255704	-0.036294	0	0	NA	NA	NA
ENSG00000229689	AC009237.3	chr2	95525345	95532405	transcribed_unprocessed_pseudogene	1114	1.03878	46.3796	96.791	0.0145304	chr2_95406660_G_A_b38	-118685	rs12373651	0.288194	69	83	1	0.0060476	0.188066	0.0673107	0.479152	0.474307	0.379115	0.000510695	0.097863	0.012311	0.170333	0	0	NA	NA	NA
ENSG00000272913	AC009237.14	chr2	95525109	95526702	lncRNA	1115	1.01614	48.5565	98.5021	0.0169056	chr2_96339102_C_T_b38	812400	rs62153905	0.284722	71	82	1	0.00782004	-0.205569	0.0760117	0.557644	0.555605	0.409483	0.000443994	-0.213716	-0.359764	-0.101482	0	0	NA	NA	NA
ENSG00000273305	AC009237.15	chr2	95537969	95538469	lncRNA	1126	1.04857	48.3549	97.059	0.0192113	chr2_95929841_T_C_b38	391872	rs2463560	0.363636	87	104	1	0.00862854	0.242632	0.0908871	0.591241	0.587271	0.419967	0.000509609	0.285291	0.136803	0.448587	0	0	NA	NA	NA
ENSG00000168992	OR7E102P	chr2	95546531	95547545	unprocessed_pseudogene	1134	1.02157	50.0688	99.1525	0.00143854	chr2_95419365_CAGAG_C_b38	-127166	rs139144704	0.267361	66	77	1	0.000405302	0.45622	0.125439	0.0657934	0.0650889	0.121154	0.000440574	0.980071	0.70963	1.51837	0	0	NA	NA	NA
ENSG00000232931	LINC00342	chr2	95807052	95835003	lncRNA	1223	1.02368	51.7263	97.7485	0.0254169	chr2_95350654_G_A_b38	-484349	rs113733089	0.0590278	17	17	1	0.0124833	0.277536	0.109448	0.730627	0.727583	0.464146	0.000430254	0.427648	0.030508	0.73803	0	0	NA	NA	NA
ENSG00000174501	ANKRD36C	chr2	95836919	95991831	protein_coding	1379	1.03471	61.209	97.9033	0.073392	chr2_96935382_C_T_b38	943551	rs11885811	0.121528	32	35	1	0.045542	0.176972	0.0875967	0.989501	0.989828	0.536959	0.000380646	0.423668	0.175124	0.556651	0	0	NA	NA	NA
ENSG00000231584	FAHD2CP	chr2	96010551	96023380	transcribed_unprocessed_pseudogene	1393	1.02369	62.6051	98.6281	6.57738e-05	chr2_95534455_GT_G_b38	-476096	rs35051795	0.322917	78	93	1	8.95549e-06	0.390707	0.0842626	0.00239976	0.00357203	0.012111	0.000355535	0.321815	0.198964	0.4119	0	1	49	1	1
ENSG00000186281	GPAT2	chr2	96021946	96039451	protein_coding	1414	1.0432	61.93	97.4816	0.00359444	chr2_95759351_A_G_b38	-280100	rs35684682	0.270833	64	78	1	0.00111788	-0.381131	0.114167	0.183382	0.183462	0.230271	0.000389462	-0.771314	-1.04575	-0.425648	0	0	NA	NA	NA
ENSG00000274286	ADRA2B	chr2	96112876	96116571	protein_coding	1412	1.03281	60.0805	97.6806	0.0149438	chr2_95726448_C_T_b38	-390123	rs4907278	0.288194	71	83	1	0.00650337	-0.320334	0.11569	0.583642	0.580645	0.417807	0.000384771	-0.692711	-1.23758	-0.221645	0	0	NA	NA	NA
ENSG00000188886	ASTL	chr2	96123850	96138436	protein_coding	1405	1.02155	63.1726	99.1491	0.00321811	chr2_97021365_G_A_b38	882929	rs55693512	0.194444	46	56	1	0.00107724	-0.309251	0.0923249	0.179082	0.176212	0.224838	0.000349194	-0.404815	-0.843816	-0.00869	0	0	NA	NA	NA
ENSG00000158050	DUSP2	chr2	96143169	96145440	protein_coding	1396	1.06237	60.3018	96.5807	0.00228922	chr2_96433065_A_G_b38	287625	rs6753263	0.114583	28	33	1	0.000604324	-0.277694	0.0788562	0.108289	0.110807	0.170894	0.000431668	-0.543283	-0.86859	-0.110092	0	0	NA	NA	NA
ENSG00000204685	STARD7-AS1	chr2	96208403	96243353	lncRNA	1374	1.04771	62.5855	98.1107	0.00947246	chr2_96323762_A_G_b38	115359	rs7588478	0.0520833	15	15	1	0.00379604	-0.724315	0.245425	0.432357	0.425866	0.360603	0.000392442	-0.512704	-0.666516	-0.29031	0	0	NA	NA	NA
ENSG00000084090	STARD7	chr2	96184859	96208825	protein_coding	1374	1.03839	61.392	97.7564	0.0117405	chr2_95755294_A_G_b38	-453531	rs149724409	0.0659722	19	19	1	0.00485583	-0.282264	0.0983879	0.507049	0.497514	0.388472	0.000385271	-0.275039	-0.54495	-0.156025	0	0	NA	NA	NA
ENSG00000135956	TMEM127	chr2	96248516	96265994	protein_coding	1353	1.03982	59.9767	97.2593	0.0192128	chr2_96548275_AT_A_b38	282281	rs34482542	0.239583	59	69	1	0.00869856	0.199112	0.0746654	0.677432	0.671971	0.447105	0.000396661	0.106406	0.058542	0.156012	0	0	NA	NA	NA
ENSG00000144021	CIAO1	chr2	96266159	96274173	protein_coding	1353	1.04551	63.3182	98.5543	0.0122984	chr2_95350654_G_A_b38	-915505	rs113733089	0.0590278	17	17	1	0.00532436	0.318073	0.112091	0.532547	0.522024	0.397713	0.000384493	0.080101	-0.015507	0.174299	0	0	NA	NA	NA
ENSG00000144028	SNRNP200	chr2	96274338	96321271	protein_coding	1312	1.04804	57.7423	96.7716	0.00514843	chr2_96683578_C_G_b38	362307	rs11682671	0.135417	35	39	1	0.00167321	-0.258966	0.0805659	0.240076	0.237357	0.26527	0.000425901	-0.120898	-0.382223	-0.028637	0	0	NA	NA	NA
ENSG00000230747	AC021188.1	chr2	96307263	96321731	lncRNA	1312	1.03538	57.549	97.6443	0.00110807	chr2_96312579_G_C_b38	-9152	rs1081717	0.215278	53	62	1	0.000264766	0.45949	0.122292	0.0537946	0.055208	0.108168	0.000405948	-0.745122	-1.21265	-0.423981	0	0	NA	NA	NA
ENSG00000198885	ITPRIPL1	chr2	96325331	96330517	protein_coding	1307	1.03921	59.3328	98.5536	0.0194916	chr2_96721089_C_A_b38	395758	rs10189727	0.256944	62	74	1	0.00931382	0.202115	0.0764921	0.679332	0.673614	0.447542	0.000399968	-0.173428	-0.335135	-0.026724	0	0	NA	NA	NA
ENSG00000121152	NCAPH	chr2	96335766	96377091	protein_coding	1298	1.0197	63.173	100.949	0.00884853	chr2_96378065_C_A_b38	42299	rs772161	0.361111	85	104	1	0.00398799	0.273874	0.0933165	0.423958	0.420067	0.358129	0.000346479	-0.417618	-0.740099	-0.257803	0	0	NA	NA	NA
ENSG00000163121	NEURL3	chr2	96497646	96508109	protein_coding	1246	1.0352	55.5918	97.6682	1.58934e-05	chr2_96476926_T_A_b38	-31183	rs57944154	0.368056	86	106	1	1.39238e-06	0.372834	0.0734345	0.00039996	0.000679296	0.00280069	0.000419919	-0.513324	-0.661611	-0.380614	0	1	47	1	1
ENSG00000196843	ARID5A	chr2	96536743	96552634	protein_coding	1233	1.04719	56.8825	97.4953	0.00187902	chr2_97014632_G_A_b38	477889	rs149547324	0.0520833	14	15	1	0.000502737	-0.49433	0.138273	0.0837916	0.0893616	0.149666	0.000430873	-0.565967	-0.968887	-0.288761	0	0	NA	NA	NA
ENSG00000249715	FER1L5	chr2	96642737	96704887	protein_coding	1378	1.06182	59.6857	98.3306	0.00798651	chr2_96926260_T_C_b38	283523	rs58447335	0.0868056	24	25	1	0.00311504	-0.227677	0.0754837	0.358064	0.351163	0.326473	0.000435188	-0.243761	-0.510556	-0.09421	0	0	NA	NA	NA
ENSG00000114982	KANSL3	chr2	96593170	96642787	protein_coding	1378	1.04038	56.2791	97.2439	0.0321552	chr2_97170896_G_A_b38	528109	rs574565415	0.159722	43	46	1	0.0163508	-0.0999673	0.0410591	0.828817	0.830994	0.493454	0.000423665	-0.081744	-0.132342	-0.039869	0	0	NA	NA	NA
ENSG00000114988	LMAN2L	chr2	96705929	96740064	protein_coding	1450	1.03663	56.585	96.3918	3.64788e-05	chr2_96737373_G_A_b38	-2691	rs58361269	0.243056	57	70	1	3.36178e-06	0.41653	0.0855021	0.00139986	0.00161869	0.00603235	0.000414982	0.160411	0.08167	0.207493	0	1	49	1	1
ENSG00000158158	CNNM4	chr2	96760902	96811874	protein_coding	1453	1.0291	57.3654	97.1525	0.0299328	chr2_96899161_A_G_b38	138259	rs62152901	0.177083	48	51	1	0.0149296	0.199122	0.0806458	0.816718	0.817274	0.489842	0.000396845	0.174989	0.080389	0.270373	0	0	NA	NA	NA
ENSG00000273265	CNNM3-DT	chr2	96812239	96813657	lncRNA	1507	1.06366	57.5825	95.8759	0.0156807	chr2_97763350_G_A_b38	949693	rs6711101	0.423611	91	122	1	0.00638822	0.292127	0.105268	0.575242	0.569251	0.414107	0.000454321	0.337489	0.115724	0.5453	0	0	NA	NA	NA
ENSG00000168763	CNNM3	chr2	96816245	96835382	protein_coding	1506	1.04468	58.1327	96.834	0.0129397	chr2_96886890_G_C_b38	70645	rs2314652	0.392361	93	113	1	0.00525072	-0.189089	0.0665249	0.518248	0.510039	0.393086	0.00041737	-0.083971	-0.165378	-0.009932	0	0	NA	NA	NA
ENSG00000163126	ANKRD23	chr2	96824526	96857934	protein_coding	1547	1.01169	56.9619	97.8547	0.00746089	chr2_96087401_G_A_b38	-770533	rs2692938	0.180556	45	52	1	0.00279937	0.218646	0.0716648	0.351865	0.341707	0.321932	0.000371392	-0.138296	-0.260248	0.063022	0	0	NA	NA	NA
ENSG00000213337	ANKRD39	chr2	96836611	96858016	protein_coding	1547	1.0525	58.0816	96.5799	0.00493144	chr2_96792824_A_G_b38	-65192	rs6756482	0.166667	40	48	1	0.00156917	0.237568	0.0734527	0.232677	0.227672	0.259777	0.000431043	0.265382	0.16498	0.390704	0	0	NA	NA	NA
ENSG00000168758	SEMA4C	chr2	96859718	96870757	protein_coding	1557	1.0366	59.943	98.191	0.00446044	chr2_96633212_T_C_b38	-237545	rs6753926	0.253472	64	73	1	0.00151788	0.191144	0.0589114	0.227377	0.219997	0.254992	0.000391696	-0.135917	-0.222772	-0.052889	0	0	NA	NA	NA
ENSG00000144199	FAHD2B	chr2	97083583	97094882	protein_coding	1746	1.04724	70.3545	97.913	0.0111075	chr2_96518423_G_A_b38	-576459	rs2708975	0.25	63	72	1	0.00456965	0.253253	0.08765	0.532447	0.522275	0.397727	0.000348474	0.156246	0.024767	0.255506	0	0	NA	NA	NA
ENSG00000279791	AC018892.3	chr2	97094935	97097433	TEC	1746	1.03707	67.5023	96.8148	0.0489469	chr2_96127175_A_G_b38	-967760	rs10205464	0.0520833	15	15	1	0.0269976	-0.770457	0.344175	0.961904	0.963637	0.530067	0.000348526	-0.836842	-1.83238	-0.261889	0	0	NA	NA	NA
ENSG00000135976	ANKRD36	chr2	97113218	97264434	protein_coding	1753	1.03044	72.3127	98.352	1.14028e-11	chr2_97556164_C_T_b38	442946	rs13009263	0.40625	90	117	1	3.93096e-14	-0.488174	0.0570035	9.999e-05	4.30633e-10	5.59564e-09	0.00031659	0.447658	0.372634	0.5466	0	1	49	1	1
ENSG00000277701	AC159540.2	chr2	97281356	97291849	lncRNA	1903	1.04188	79.2603	96.9268	0.0286746	chr2_96871116_C_T_b38	-410240	rs74562642	0.0520833	15	15	1	0.014051	-0.443218	0.177868	0.893211	0.893032	0.510169	0.000302711	-1.3479	-3.71623	-0.1428	0	0	NA	NA	NA
ENSG00000230606	AC092683.1	chr2	97416165	97433527	lncRNA	2061	1.03899	93.4086	97.9769	2.98322e-16	chr2_97568330_C_A_b38	134803	rs4069526	0.430556	95	124	1	7.13804e-20	0.539661	0.0492486	9.999e-05	8.11584e-15	2.16187e-13	0.000253873	-1.11551	-1.26262	-0.911573	0	1	45	1	1
ENSG00000235833	AC017099.1	chr2	97523949	97524976	processed_pseudogene	2099	1.03162	94.9964	98.6956	1.7435e-25	chr2_97609544_G_A_b38	84568	rs3930074	0.409722	93	118	1	3.87878e-31	1.0374	0.0659453	9.999e-05	3.11119e-24	2.88806e-22	0.000242195	-3.48768	-3.85371	-3.0481	0	1	1	0	0
ENSG00000196912	ANKRD36B	chr2	97492663	97589965	protein_coding	2087	1.03669	102.433	100.68	3.29925e-19	chr2_97550465_C_A_b38	-39500	rs11691779	0.420139	93	121	1	5.89151e-23	0.674105	0.0550904	9.999e-05	8.2736e-18	3.42497e-16	0.00022935	-0.726707	-0.863799	-0.626427	0	1	49	1	1
ENSG00000135940	COX5B	chr2	97646062	97648383	protein_coding	2120	1.03358	98.2879	99.4676	0.0066595	chr2_96912453_G_T_b38	-733609	rs13421281	0.0694444	17	20	1	0.00264313	0.261228	0.0851049	0.475752	0.465298	0.375837	0.000235986	0.185814	0.127338	0.271383	0	0	NA	NA	NA
ENSG00000115073	ACTR1B	chr2	97655939	97664044	protein_coding	2134	1.0488	99.4247	98.6402	0.00105649	chr2_97671020_T_C_b38	6976	rs13003963	0.4375	101	126	1	0.000268439	0.15208	0.0405172	0.0863914	0.0873962	0.147286	0.000248171	-0.131241	-0.180524	-0.08186	0	0	NA	NA	NA
ENSG00000228486	C2orf92	chr2	97664217	97703064	protein_coding	2134	1.05396	104.076	100.119	0.000271825	chr2_97995531_G_T_b38	331314	rs2279824	0.222222	56	64	1	5.80143e-05	0.259534	0.0622875	0.0188981	0.0224731	0.0548985	0.000242024	-0.230677	-0.368122	-0.149883	0	0	NA	NA	NA
ENSG00000115085	ZAP70	chr2	97713560	97739862	protein_coding	2175	1.05098	96.663	98.5925	0.000604269	chr2_98181281_C_T_b38	467721	rs4851890	0.315972	74	91	1	0.000135084	0.320502	0.0812979	0.0440956	0.0479954	0.0976755	0.000257497	-0.526944	-0.748545	-0.327844	0	0	NA	NA	NA
ENSG00000238719	RNU7-96P	chr2	97913054	97913117	snRNA	2202	1.04463	106.185	99.0573	0.00361969	chr2_98363906_G_A_b38	450789	rs6734225	0.236111	61	68	1	0.0012359	0.399043	0.120637	0.30067	0.299116	0.299923	0.000228507	0.662829	0.289914	0.928327	0	0	NA	NA	NA
ENSG00000075568	TMEM131	chr2	97756333	97995948	protein_coding	2196	1.06325	110.021	99.3383	0.00114817	chr2_97929378_C_A_b38	-66570	rs956696	0.222222	56	64	1	0.000312204	-0.267715	0.0721397	0.0973903	0.101128	0.161396	0.00023749	0.157186	0.080833	0.208304	0	0	NA	NA	NA
ENSG00000168658	VWA3B	chr2	98087116	98313299	protein_coding	2256	1.03193	104.163	99.4662	9.42703e-06	chr2_98235518_A_G_b38	148402	rs11684612	0.454861	101	131	1	9.18442e-07	0.298066	0.0576261	0.0009999	0.000776046	0.00315527	0.000221172	-0.182765	-0.235352	-0.106801	0	1	27	1	0
ENSG00000231635	ATP5F1BP1	chr2	98206151	98207724	processed_pseudogene	2433	1.0306	110.207	100.218	0.000619498	chr2_98067644_T_C_b38	-138507	rs1668781	0.0972222	28	28	1	0.000157903	-0.376478	0.0965341	0.0586941	0.0599873	0.114589	0.000207895	-0.394602	-0.825842	-0.031993	0	0	NA	NA	NA
ENSG00000144191	CNGA3	chr2	98346188	98398601	protein_coding	2656	1.04606	104.973	97.6311	1.93818e-08	chr2_98303226_A_G_b38	-42962	rs4851959	0.416667	96	120	1	3.32953e-10	-0.482339	0.0704897	9.999e-05	1.09066e-06	8.22365e-06	0.000232482	-0.943967	-1.14943	-0.700812	0	1	34	1	0
ENSG00000227987	AC092675.2	chr2	98346995	98351140	lncRNA	2656	1.04592	111.034	98.6111	0.00488412	chr2_98190567_A_G_b38	-156428	rs2871213	0.347222	82	100	1	0.00173542	0.316182	0.098716	0.40376	0.397246	0.348097	0.000219678	0.815513	0.457849	1.29038	0	0	NA	NA	NA
ENSG00000040933	INPP4A	chr2	98444854	98594390	protein_coding	2825	1.05659	110.663	97.9621	8.77025e-08	chr2_98408937_C_T_b38	-35917	rs6542754	0.256944	65	74	1	2.31614e-09	0.415615	0.0644014	9.999e-05	4.92752e-06	3.2514e-05	0.000230006	0.25257	0.16954	0.318168	0	1	49	1	1
ENSG00000183513	COA5	chr2	98599314	98608515	protein_coding	2900	1.04733	134.344	100.773	0.0149781	chr2_98139322_G_A_b38	-469193	rs11885030	0.166667	43	48	1	0.007405	0.20524	0.0753556	0.857214	0.857983	0.50065	0.000182605	0.092105	0.036026	0.14992	0	0	NA	NA	NA
ENSG00000115446	UNC50	chr2	98608579	98618515	protein_coding	2900	1.05547	124.185	98.7015	0.00166507	chr2_98608535_C_G_b38	-44	rs17034241	0.225694	59	65	1	0.000469822	0.220558	0.0613584	0.165683	0.166726	0.218287	0.000204066	0.093928	0.018925	0.137799	0	0	NA	NA	NA
ENSG00000071073	MGAT4A	chr2	98619106	98731132	protein_coding	3048	1.06122	128.986	98.3771	0.000864237	chr2_98718076_A_G_b38	-13056	rs72825784	0.0590278	17	17	1	0.000205922	-0.583883	0.152564	0.0870913	0.0896744	0.149926	0.000200983	-0.611954	-0.95519	-0.352168	0	0	NA	NA	NA
ENSG00000226791	LINC02611	chr2	98761098	98775361	lncRNA	3070	1.04563	138.096	100.202	0.00662113	chr2_98957008_A_G_b38	181647	rs6542847	0.489583	106	141	1	0.00272226	0.274924	0.0898452	0.582842	0.580119	0.417723	0.000176428	0.473956	0.097802	0.751542	0	0	NA	NA	NA
ENSG00000238830	RNU7-46P	chr2	98840675	98840736	snRNA	3103	1.06849	135.033	97.6589	0.0120636	chr2_99429576_C_T_b38	588840	rs12479064	0.232639	61	67	1	0.00499813	-0.309924	0.108399	0.788221	0.785761	0.480689	0.000197506	-0.764605	-1.23177	-0.307447	0	0	NA	NA	NA
ENSG00000196872	KIAA1211L	chr2	98793846	98936259	protein_coding	3085	1.04611	139.237	98.1753	0.00338264	chr2_99259781_C_T_b38	323522	rs2200578	0.15625	43	45	1	0.00108099	0.317489	0.0948142	0.356564	0.354169	0.3279	0.000175322	0.168491	0.10054	0.233817	0	0	NA	NA	NA
ENSG00000273045	C2orf15	chr2	99141485	99151487	protein_coding	3111	1.04114	142.593	99.9367	4.52042e-06	chr2_99197835_A_AG_b38	56350	rs34119189	0.329861	77	95	1	3.99607e-07	-0.49411	0.0921827	0.00049995	0.000467896	0.00200605	0.000167789	0.320479	0.201667	0.392719	0	1	49	1	1
ENSG00000144182	LIPT1	chr2	99154955	99163157	protein_coding	3138	1.03181	135.632	98.7491	1.8429e-06	chr2_99122499_A_C_b38	-32456	rs6741773	0.378472	85	109	1	1.13086e-07	-0.594855	0.105507	0.00029997	0.000189368	0.000898304	0.000169779	0.345771	0.207969	0.531965	0	1	49	1	1
ENSG00000135951	TSGA10	chr2	98997261	99154964	protein_coding	3138	1.04914	132.369	98.0601	0.00181769	chr2_99193163_G_A_b38	38199	rs145304265	0.0520833	15	15	1	0.00050116	-0.395487	0.110596	0.19648	0.194769	0.238089	0.000186678	-0.207157	-0.287728	-0.104073	0	0	NA	NA	NA
ENSG00000158411	MITD1	chr2	99161427	99181058	protein_coding	3162	1.03141	136.848	99.7068	0.00189176	chr2_98756727_A_G_b38	-424331	rs10168002	0.354167	85	102	1	0.00058584	-0.274753	0.0778207	0.218878	0.215426	0.252191	0.000167994	-0.114765	-0.193961	-0.018116	0	0	NA	NA	NA
ENSG00000185414	MRPL30	chr2	99181152	99199561	protein_coding	3162	1.03142	130.546	98.3365	5.31001e-05	chr2_99136022_G_C_b38	-45130	rs13034379	0.364583	84	105	1	6.67423e-06	-0.287861	0.061143	0.00559944	0.0058298	0.0183873	0.000176109	0.196128	0.153247	0.238642	0	1	49	1	0
ENSG00000144214	LYG1	chr2	99284238	99304742	protein_coding	3258	1.02792	142.911	100.281	0.000720343	chr2_100207634_A_G_b38	902892	rs112805308	0.0520833	15	15	1	0.00019024	-0.875744	0.227528	0.0867913	0.0906817	0.150851	0.000158559	-1.34808	-2.39131	-0.787863	0	0	NA	NA	NA
ENSG00000158417	EIF5B	chr2	99337371	99401326	protein_coding	3350	1.03678	147.816	99.8843	0.00140402	chr2_100327921_T_A_b38	990550	rs6542930	0.493056	108	142	1	0.000413486	-0.227193	0.0625657	0.174083	0.173886	0.223216	0.000159005	0.11071	0.066135	0.163371	0	0	NA	NA	NA
ENSG00000115514	TXNDC9	chr2	99318982	99340702	protein_coding	3361	1.06168	140.663	98.1883	0.0062546	chr2_100008518_A_G_b38	667816	rs62149313	0.197917	46	57	1	0.00229467	-0.163795	0.0525862	0.564844	0.558472	0.410481	0.000184634	-0.112078	-0.179855	-0.033911	0	0	NA	NA	NA
ENSG00000273306	AC018690.1	chr2	99405218	99405843	lncRNA	3462	1.0535	132.701	98.5904	0.000665899	chr2_98703036_T_C_b38	-702182	rs62158020	0.340278	82	98	1	0.000152103	-0.430256	0.110036	0.070093	0.0725062	0.130308	0.000189483	-0.690622	-0.985749	-0.380724	0	0	NA	NA	NA
ENSG00000135945	REV1	chr2	99400475	99490035	protein_coding	3771	1.06771	138.553	97.4726	1.16199e-07	chr2_99490335_C_A_b38	300	rs6761390	0.423611	96	122	1	2.99748e-09	0.318585	0.0497712	9.999e-05	7.40186e-06	4.73864e-05	0.000191908	0.138275	0.103081	0.168354	0	1	49	1	1
ENSG00000170500	LONRF2	chr2	100271875	100322501	protein_coding	4495	1.05691	238.076	100.317	3.21299e-14	chr2_100323036_A_C_b38	535	rs13026570	0.416667	92	120	1	5.61378e-17	0.546974	0.0560525	9.999e-05	1.73825e-12	3.26677e-11	0.000107071	0.515401	0.39473	0.608776	0	1	46	1	1
ENSG00000115526	CHST10	chr2	100391860	100417668	protein_coding	4518	1.04416	255.065	101.137	0.00161105	chr2_100394790_C_G_b38	-22878	rs6739589	0.0798611	20	23	1	0.000529439	-0.605758	0.170155	0.322368	0.316599	0.309584	9.49658e-05	-0.630097	-1.08212	-0.399839	0	0	NA	NA	NA
ENSG00000115539	PDCL3	chr2	100562993	100576739	protein_coding	4754	1.05596	269.553	101.624	0.0141664	chr2_101381193_A_C_b38	818200	rs4850970	0.489583	107	141	1	0.00717089	0.132673	0.0485118	0.973603	0.975986	0.533918	9.42126e-05	-0.106283	-0.194859	-0.046566	0	0	NA	NA	NA
ENSG00000170485	NPAS2	chr2	100820139	100996829	protein_coding	4864	1.07666	284.786	101.497	2.83415e-05	chr2_100823697_A_C_b38	3558	rs6724971	0.305556	70	88	1	4.39697e-06	-0.409949	0.0852648	0.00329967	0.0053686	0.0171221	9.66635e-05	-0.425846	-0.590328	-0.31435	0	1	49	1	1
ENSG00000232034	AC092168.2	chr2	100822661	100847220	lncRNA	4862	1.07017	274.338	100.817	0.00335979	chr2_101205472_C_T_b38	382811	rs1192824	0.371528	88	107	1	0.00124858	-0.300876	0.0910452	0.579542	0.57163	0.414779	9.78712e-05	-0.362098	-0.589838	-0.1428	0	0	NA	NA	NA
ENSG00000230140	NPAS2-AS1	chr2	100970767	100977766	lncRNA	4871	1.06222	238.548	98.1139	0.00646061	chr2_101869973_A_G_b38	892207	rs6761844	0.163194	37	47	1	0.00237824	-0.493798	0.159117	0.774423	0.767515	0.475485	0.000109117	-0.968368	-1.34025	-0.34991	0	0	NA	NA	NA
ENSG00000071082	RPL31	chr2	101002229	101024032	protein_coding	4886	1.06467	261.217	100.022	0.0021823	chr2_100009926_G_A_b38	-992303	rs62149314	0.114583	32	33	1	0.000709992	-0.179609	0.0516982	0.412759	0.40382	0.351031	0.000100611	-0.229592	-0.330952	-0.155422	0	0	NA	NA	NA
ENSG00000223947	AC016738.1	chr2	100993676	101002244	lncRNA	4886	1.0642	263.107	100.571	0.00801782	chr2_100412540_G_A_b38	-589704	rs4851313	0.472222	106	136	1	0.0034844	0.317329	0.106503	0.866013	0.866547	0.502425	9.97033e-05	-0.550054	-0.888769	-0.133182	0	0	NA	NA	NA
ENSG00000272902	TBC1D8-AS1	chr2	101151660	101155412	lncRNA	5058	1.02851	290.407	102.096	0.00264168	chr2_101693058_G_A_b38	541398	rs12465765	0.170139	44	49	1	0.00100915	-0.405089	0.120229	0.528947	0.5227	0.397864	7.8227e-05	-0.407883	-0.575334	-0.249125	0	0	NA	NA	NA
ENSG00000204634	TBC1D8	chr2	101007617	101252866	protein_coding	5183	1.06333	273.597	100.032	0.00239202	chr2_101496654_A_G_b38	243788	rs77031439	0.0798611	21	23	1	0.000793416	0.366893	0.106615	0.457154	0.450376	0.369482	9.5555e-05	0.145464	0.016954	0.286299	0	0	NA	NA	NA
ENSG00000158435	CNOT11	chr2	101252886	101270316	protein_coding	5183	1.07355	264.398	99.0894	0.00624529	chr2_100853887_A_G_b38	-398999	rs965519	0.135417	36	39	1	0.00239932	0.274692	0.0885947	0.791221	0.787846	0.481242	0.000102882	0.133085	0.048254	0.215543	0	0	NA	NA	NA
ENSG00000212283	SNORD89	chr2	101272936	101273049	snoRNA	5155	1.08486	274.443	99.7881	0.00088033	chr2_101665914_G_A_b38	392865	rs7575766	0.409722	93	118	1	0.000233702	-0.17256	0.0455053	0.184682	0.182329	0.229497	0.000103483	-0.619351	-0.928106	-0.307445	0	0	NA	NA	NA
ENSG00000163162	RNF149	chr2	101271219	101308701	protein_coding	5099	1.05715	280.922	100.881	0.00352887	chr2_100631246_T_A_b38	-677455	rs4851354	0.0833333	21	24	1	0.0013287	0.280411	0.0853444	0.613639	0.604924	0.425925	9.08279e-05	0.17453	0.025163	0.309275	0	0	NA	NA	NA
ENSG00000071054	MAP4K4	chr2	101696850	101894689	protein_coding	4981	1.04923	271.794	100.321	0.00103968	chr2_102417503_G_T_b38	720653	rs2160200	0.3125	75	90	1	0.000296678	-0.201929	0.0542029	0.225377	0.225719	0.258729	9.0964e-05	-0.101335	-0.166053	-0.051867	0	0	NA	NA	NA
ENSG00000281162	LINC01127	chr2	101962056	101987167	lncRNA	4728	1.0635	234.605	99.8193	0.00014729	chr2_101954623_A_G_b38	-7433	rs2190361	0.3125	72	90	1	2.69221e-05	0.470593	0.10784	0.0222978	0.026661	0.062764	0.000111507	-0.983411	-1.26601	-0.697489	0	0	NA	NA	NA
ENSG00000115590	IL1R2	chr2	101991960	102028544	protein_coding	4705	1.05853	224.999	99.0226	1.64426e-05	chr2_101983707_A_C_b38	-8253	rs740044	0.25	60	72	1	1.71438e-06	0.456725	0.0908175	0.00179982	0.00259321	0.00916775	0.000114018	-1.32848	-1.66678	-0.995688	0	1	49	1	1
ENSG00000115594	IL1R1	chr2	102064544	102179874	protein_coding	4600	1.04496	239.655	101.062	7.11577e-09	chr2_102120794_G_A_b38	56250	rs6736803	0.381944	90	110	1	1.98896e-10	-0.664062	0.095624	9.999e-05	9.20401e-07	7.01804e-06	0.000101401	-0.803242	-0.946204	-0.4755	0	1	49	1	1
ENSG00000115598	IL1RL2	chr2	102187006	102240002	protein_coding	4422	1.04765	244.112	101.469	0.000610848	chr2_102614104_AATGG_A_b38	427098	rs5833029	0.479167	105	138	1	0.00017058	-0.394337	0.101663	0.119688	0.123738	0.182748	0.000100637	-0.398376	-0.547601	-0.18437	0	0	NA	NA	NA
ENSG00000115602	IL1RL1	chr2	102311502	102352037	protein_coding	4365	1.05924	223.949	100.763	0.00125382	chr2_101600627_C_T_b38	-710875	rs7602561	0.263889	63	76	1	0.000382862	-0.400809	0.109713	0.221878	0.220456	0.255338	0.000114873	-1.48584	-2.69325	-0.771852	0	0	NA	NA	NA
ENSG00000115604	IL18R1	chr2	102311529	102398775	protein_coding	4365	1.05721	231.074	101.108	0.0073884	chr2_102292817_T_C_b38	-18712	rs4851003	0.322917	73	93	1	0.00324177	-0.202897	0.0675598	0.808119	0.803913	0.485563	0.000110445	-0.256365	-0.461033	-0.100661	0	0	NA	NA	NA
ENSG00000115607	IL18RAP	chr2	102418689	102452565	protein_coding	4268	1.04221	224.49	101.895	0.000478722	chr2_102565814_A_G_b38	147125	rs12469973	0.197917	54	57	1	0.000131854	-0.483652	0.122479	0.0923908	0.0909746	0.151131	0.000107052	0.955114	0.429484	2.20544	0	0	NA	NA	NA
ENSG00000234389	AC007278.1	chr2	102438713	102440475	lncRNA	4224	1.03285	218.41	101.383	0.000928584	chr2_102523390_A_G_b38	84677	rs57942521	0.149306	41	43	1	0.000279133	0.531347	0.141975	0.173383	0.171536	0.221801	0.000105894	1.23867	0.718056	1.72058	0	0	NA	NA	NA
ENSG00000180251	SLC9A4	chr2	102473226	102533972	protein_coding	4118	1.05656	223.413	101.135	0.000149575	chr2_103029623_G_T_b38	556397	rs78447290	0.0590278	16	17	1	3.09554e-05	0.613556	0.141751	0.0230977	0.0264434	0.0623476	0.000113935	1.23772	0.739675	1.58066	0	0	NA	NA	NA
ENSG00000115616	SLC9A2	chr2	102619553	102711355	protein_coding	4070	1.04136	199.967	100.823	0.000377338	chr2_103029623_G_T_b38	410070	rs78447290	0.0590278	16	17	1	9.12634e-05	0.643455	0.158978	0.0611939	0.0641134	0.119994	0.000119763	1.16304	0.792579	1.7438	0	0	NA	NA	NA
ENSG00000135953	MFSD9	chr2	102714630	102736888	protein_coding	3990	1.06218	174.336	98.7706	0.00298424	chr2_103092298_G_T_b38	355410	rs72831746	0.180556	44	52	1	0.000961044	-0.250994	0.0741704	0.382862	0.376387	0.338098	0.000149272	-0.158053	-0.23209	-0.078141	0	0	NA	NA	NA
ENSG00000170417	TMEM182	chr2	102736905	103019900	protein_coding	3990	1.05658	167.674	97.9386	0.00363625	chr2_102016830_G_A_b38	-720075	rs3218910	0.243056	64	70	1	0.00116481	0.280533	0.0843489	0.437456	0.429886	0.361957	0.000151818	0.185055	0.101034	0.314785	0	0	NA	NA	NA
ENSG00000135972	MRPS9	chr2	105038069	105099960	protein_coding	4807	1.06556	404.292	103.892	7.28868e-10	chr2_105095446_C_T_b38	57377	rs12617795	0.236111	58	68	1	2.43458e-11	-0.469239	0.0638087	9.999e-05	1.0681e-07	9.5881e-07	6.52347e-05	-0.309704	-0.401664	-0.262416	0	1	49	1	1
ENSG00000235319	AC012360.1	chr2	105324210	105330529	lncRNA	4913	1.04267	386.906	102.592	3.12554e-06	chr2_105302538_TA_T_b38	-21672	rs11302160	0.489583	108	141	1	3.6523e-07	0.564671	0.104954	0.00059994	0.000890635	0.00355134	6.22338e-05	-1.22749	-1.71777	-0.783547	0	1	18	0	0
ENSG00000135966	TGFBRAP1	chr2	105264391	105329735	protein_coding	4920	1.0232	404.774	103.988	0.00404029	chr2_106261898_C_T_b38	932163	rs10187480	0.128472	36	37	1	0.0018385	0.37089	0.116454	0.79992	0.799027	0.484204	5.48926e-05	0.199026	0.100893	0.29019	0	0	NA	NA	NA
ENSG00000272994	AC012360.3	chr2	105334027	105337475	lncRNA	4929	1.03053	432.588	105.371	0.000793508	chr2_105733923_A_T_b38	396448	rs12463401	0.454861	99	131	1	0.000304719	0.273255	0.0734971	0.277272	0.276902	0.288396	5.29585e-05	-0.19829	-0.29618	-0.104862	0	0	NA	NA	NA
ENSG00000135974	C2orf49	chr2	105337532	105349211	protein_coding	4928	1.05212	396.64	102.859	0.00426624	chr2_105440300_C_T_b38	102768	rs17030907	0.402778	88	116	1	0.00184873	-0.187464	0.058893	0.808519	0.801899	0.48492	6.306e-05	-0.090568	-0.146774	-0.056989	0	0	NA	NA	NA
ENSG00000238273	AC108058.1	chr2	105363038	105378839	lncRNA	4930	1.0477	404.541	104.177	0.0016082	chr2_104685398_T_G_b38	-677640	rs10191106	0.208333	50	60	1	0.000638329	0.459466	0.13107	0.459054	0.455583	0.37169	6.07428e-05	0.807941	0.438257	1.30757	0	0	NA	NA	NA
ENSG00000115641	FHL2	chr2	105357712	105438513	protein_coding	4873	1.08044	403.359	102.788	0.00257707	chr2_105362219_A_T_b38	-76294	rs2576747	0.465278	99	134	1	0.00101977	0.222277	0.0660326	0.623238	0.612936	0.428267	6.92439e-05	0.214973	0.098036	0.307969	0	0	NA	NA	NA
ENSG00000071051	NCK2	chr2	105744912	105894274	protein_coding	5075	1.06113	420.059	103.943	1.16409e-05	chr2_105892180_G_A_b38	147268	rs12992852	0.239583	61	69	1	2.01973e-06	0.342788	0.0686814	0.00269973	0.00342962	0.0116994	6.1707e-05	0.205154	0.118171	0.297382	0	1	49	1	1
ENSG00000119147	ECRG4	chr2	106063246	106078155	protein_coding	5252	1.05001	417.859	103.644	1.96671e-15	chr2_106073280_G_A_b38	10034	rs66989638	0.107639	31	31	1	6.62944e-18	-1.01336	0.099903	9.999e-05	1.99951e-13	4.43852e-12	5.93533e-05	NA	NA	NA	0	1	49	1	1
ENSG00000115652	UXS1	chr2	106093303	106194339	protein_coding	5295	1.06848	408.398	102.792	1.89548e-09	chr2_106207196_C_T_b38	12857	rs13006272	0.190972	52	55	1	5.90417e-11	0.584592	0.0813938	9.999e-05	2.86505e-07	2.38494e-06	6.53172e-05	-0.423106	-0.538885	-0.360413	0	1	49	1	1
ENSG00000153165	RGPD3	chr2	106391290	106468376	protein_coding	5367	1.05921	361.742	102.296	0.00253396	chr2_105777237_G_A_b38	-691139	rs12475901	0.138889	37	40	1	0.000971917	-0.401407	0.118737	0.582842	0.574222	0.415651	7.11143e-05	-0.608003	-1.30629	-0.136107	0	0	NA	NA	NA
ENSG00000214199	EEF1A1P12	chr2	106697331	106698676	processed_pseudogene	4976	1.04995	308.069	102.076	0.000830142	chr2_106330264_C_A_b38	-368412	rs12476500	0.225694	59	65	1	0.000256517	0.259822	0.0689884	0.207179	0.205675	0.245301	8.04837e-05	0.362845	0.062926	0.625515	0	0	NA	NA	NA
ENSG00000144057	ST6GAL2	chr2	106801600	106887108	protein_coding	4725	1.05173	305.868	102.88	0.000693232	chr2_105926851_C_A_b38	-960257	rs12472657	0.423611	98	122	1	0.000219511	-0.296174	0.0777468	0.173983	0.171977	0.222026	8.16434e-05	0.593247	0.342392	0.767863	0	0	NA	NA	NA
ENSG00000115665	SLC5A7	chr2	107986523	108013994	protein_coding	4278	1.05405	201.029	100.909	0.0028022	chr2_107217625_C_T_b38	-768898	rs74432250	0.0659722	19	19	1	0.00101058	-0.526712	0.156346	0.415458	0.405113	0.351482	0.000125368	-1.48433	-6.64386	-0.270386	0	0	NA	NA	NA
ENSG00000198203	SULT1C2	chr2	108288639	108309915	protein_coding	3970	1.04899	205.457	101.577	1.63936e-06	chr2_108288592_T_C_b38	-47	rs2305485	0.25	59	72	1	1.47708e-07	0.682829	0.122374	0.00029997	0.000222805	0.00103413	0.00012021	1.27354	0.914381	1.77095	0	1	48	1	0
ENSG00000198075	SULT1C4	chr2	108377911	108388989	protein_coding	4006	1.01632	214.905	103.418	2.92472e-06	chr2_108385190_C_A_b38	7279	rs6739402	0.1875	49	54	1	3.76207e-07	0.552507	0.102819	0.00029997	0.000553269	0.0023329	0.000100424	1.73318	1.31768	2.1489	0	1	48	1	0
ENSG00000135968	GCC2	chr2	108449191	108509415	protein_coding	4081	1.04085	232.254	102.972	7.31763e-08	chr2_108524179_TCACGACC_T_b38	74988	rs201210836	0.215278	54	62	1	4.58238e-09	0.413212	0.0654425	9.999e-05	1.06605e-05	6.60395e-05	0.000102904	0.204937	0.16073	0.275455	1	1	49	1	1
ENSG00000214184	GCC2-AS1	chr2	108507515	108534196	lncRNA	4090	1.05366	241.405	101.459	1.01988e-06	chr2_108433950_G_A_b38	-100246	rs9789720	0.416667	96	120	1	8.2336e-08	0.499653	0.0875546	0.00029997	0.000153959	0.00074802	0.000104239	-0.724076	-1.13079	-0.519257	0	1	44	1	0
ENSG00000169756	LIMS1	chr2	108534355	108687246	protein_coding	4091	1.04579	247.727	102.76	0.000537355	chr2_108530492_T_C_b38	-3863	rs2118449	0.364583	85	105	1	0.000161298	-0.230799	0.0592683	0.110889	0.111265	0.171216	9.84246e-05	-0.167518	-0.21645	-0.108596	0	0	NA	NA	NA
ENSG00000153201	RANBP2	chr2	108719482	108785809	protein_coding	4043	1.04022	254.242	101.916	0.000769235	chr2_108982071_A_G_b38	262589	rs260673	0.184028	45	53	1	0.000231742	-0.201821	0.0531887	0.162884	0.163214	0.215849	9.37642e-05	0.089773	0.048688	0.13869	0	0	NA	NA	NA
ENSG00000163006	CCDC138	chr2	108786757	108885477	protein_coding	3975	1.07199	250.833	101.496	0.000473432	chr2_108971560_A_G_b38	184803	rs17034717	0.0659722	18	19	1	0.000126205	0.396504	0.10011	0.0892911	0.09286	0.152949	0.000107793	0.233817	0.143939	0.338999	0	0	NA	NA	NA
ENSG00000227470	AC073415.1	chr2	108878308	108878460	processed_pseudogene	3891	1.0497	239.605	101.857	0.0015303	chr2_108706231_C_A_b38	-172077	rs10177652	0.173611	49	50	1	0.000521482	0.4608	0.129277	0.289571	0.284658	0.292128	0.000103373	-0.435169	-0.609655	-0.247011	0	0	NA	NA	NA
ENSG00000172985	SH3RF3	chr2	109129205	109504634	protein_coding	3510	1.05031	225.169	101.899	0.000177369	chr2_109173565_T_C_b38	44360	rs2163259	0.1875	48	54	1	4.05997e-05	-0.345083	0.0810231	0.0283972	0.0325591	0.0732839	0.000110269	0.500224	0.278361	0.791777	0	0	NA	NA	NA
ENSG00000228551	SNRPGP9	chr2	109251422	109251646	processed_pseudogene	3332	1.06466	229.001	103.093	0.00187077	chr2_109685464_C_G_b38	434042	rs6754964	0.378472	87	109	1	0.000713155	-0.325452	0.0937125	0.323468	0.31865	0.310622	0.000114757	0.86521	0.434696	1.21428	0	0	NA	NA	NA
ENSG00000230696	AC011753.2	chr2	109594693	109605698	lncRNA	2530	1.05875	181.771	101.437	0.000277011	chr2_109508472_C_T_b38	-97226	rs10185681	0.229167	54	66	1	6.63291e-05	0.475111	0.114992	0.0375962	0.0401264	0.0854803	0.000141252	0.756689	0.514372	1.10748	0	0	NA	NA	NA
ENSG00000186522	SEPTIN10	chr2	109542799	109614143	protein_coding	2522	1.04472	189.591	102.688	0.00179908	chr2_108957266_G_A_b38	-656877	rs260706	0.0625	17	18	1	0.000664734	0.337278	0.0965419	0.272073	0.269318	0.284118	0.000128048	0.296406	0.212061	0.374121	0	0	NA	NA	NA
ENSG00000198142	SOWAHC	chr2	109614364	109618990	protein_coding	2522	1.03765	192.987	103.499	0.00179208	chr2_109528635_C_G_b38	-85729	rs9678113	0.114583	32	33	1	0.000694997	0.291109	0.0836402	0.276772	0.2757	0.287661	0.000122232	0.236325	0.136234	0.324082	0	0	NA	NA	NA
ENSG00000015568	RGPD5	chr2	109792758	109857705	protein_coding	2339	1.04567	202.491	103.849	0.00655867	chr2_109331851_C_T_b38	-460907	rs79244518	0.128472	36	37	1	0.00320333	-0.337707	0.112302	0.723328	0.719829	0.461878	0.000120355	-0.980413	-3.20933	-0.474062	0	0	NA	NA	NA
ENSG00000204588	LINC01123	chr2	109987063	109996140	lncRNA	2374	1.03878	186.927	102.172	0.000309014	chr2_110715301_C_T_b38	728238	rs6728168	0.138889	36	40	1	8.02301e-05	0.549357	0.134593	0.0483952	0.0493963	0.0997643	0.000126774	0.888172	0.548857	1.2755	0	0	NA	NA	NA
ENSG00000235721	AC013268.3	chr2	110007675	110010783	processed_pseudogene	2412	1.04969	186.168	101.21	0.000150896	chr2_110753272_A_G_b38	745597	rs72830993	0.0625	18	18	1	3.14952e-05	0.978616	0.226322	0.0184982	0.0226931	0.0552707	0.000133033	1.7157	1.26366	2.18267	0	0	NA	NA	NA
ENSG00000144063	MALL	chr2	110083870	110116022	protein_coding	2497	1.06989	189.215	101.476	0.00162101	chr2_110171596_G_A_b38	55574	rs10496435	0.315972	76	91	1	0.000544987	-0.412767	0.116219	0.233377	0.234729	0.264188	0.000141736	-0.486421	-0.819092	-0.158777	0	0	NA	NA	NA
ENSG00000144061	NPHP1	chr2	110122311	110205066	protein_coding	2471	1.05455	184.37	100.577	0.00338066	chr2_109443178_A_G_b38	-761888	rs13426372	0.114583	32	33	1	0.00124091	0.265295	0.0802326	0.446655	0.438163	0.364714	0.000136962	0.138519	0.073759	0.19619	0	0	NA	NA	NA
ENSG00000175701	MTLN	chr2	110211529	110245420	protein_coding	2458	1.05132	184.998	101.103	0.0015559	chr2_110840830_C_T_b38	595410	rs999641	0.260417	67	75	1	0.000506757	-0.221685	0.062049	0.233977	0.228755	0.260564	0.000134756	-0.29873	-0.416197	-0.126197	0	0	NA	NA	NA
ENSG00000230650	AC140479.2	chr2	110360608	110363737	processed_pseudogene	2242	1.04166	186.325	102.018	9.88806e-05	chr2_110175098_T_G_b38	-188639	rs72828803	0.265734	65	76	1	2.05097e-05	0.476013	0.107397	0.0141986	0.0151781	0.0401856	0.000128688	0.858292	0.6317	1.1436	0	1	28	1	0
ENSG00000175772	LINC01106	chr2	110375138	110384442	lncRNA	2200	1.06103	190.395	101.215	3.01141e-06	chr2_110734904_T_C_b38	350462	rs11123138	0.131944	34	38	1	2.90824e-07	-0.750132	0.138125	0.00039996	0.000353855	0.00156136	0.000136069	-1.28855	-1.95184	-0.796214	0	1	47	1	0
ENSG00000169679	BUB1	chr2	110637528	110678063	protein_coding	1832	1.07076	192.136	102.546	0.00149349	chr2_110714956_G_C_b38	36893	rs77003789	0.0625	18	18	1	0.000529325	0.643311	0.1807	0.223478	0.220369	0.255271	0.000140052	0.965363	0.358695	1.59544	0	0	NA	NA	NA
ENSG00000204581	ACOXL-AS1	chr2	111098345	111116407	lncRNA	2586	1.04145	231.875	104.538	0.00351105	chr2_111073031_T_C_b38	-43376	rs13023650	0.104167	29	30	1	0.00160767	0.524962	0.162689	0.545945	0.5384	0.403548	0.000103323	0.662982	0.300735	0.81666	0	0	NA	NA	NA
ENSG00000153094	BCL2L11	chr2	111119378	111168445	protein_coding	2586	1.05932	217.302	102.65	0.00852817	chr2_111632254_G_A_b38	512876	rs13004968	0.496528	110	143	1	0.00412107	0.275589	0.094252	0.831917	0.82972	0.493116	0.000118424	-0.082378	-0.148174	-0.015393	0	0	NA	NA	NA
ENSG00000270190	AC068491.3	chr2	111266868	111267473	lncRNA	2665	1.04089	242.25	104.429	0.00142779	chr2_111278965_C_A_b38	11492	rs1810350	0.246528	58	71	1	0.000564722	-0.350607	0.0990054	0.274873	0.274257	0.286839	9.86743e-05	-0.654256	-0.931068	-0.316616	0	0	NA	NA	NA
ENSG00000226928	RPS14P4	chr2	111295629	111296046	processed_pseudogene	2716	1.04532	223.143	102.339	0.00117441	chr2_111304591_A_G_b38	8545	rs72627497	0.111111	31	32	1	0.000393457	-0.675305	0.185246	0.214379	0.212212	0.249926	0.000109062	-1.25757	-2.35155	-0.404539	0	0	NA	NA	NA
ENSG00000172965	MIR4435-2HG	chr2	111006015	111523376	lncRNA	2931	1.06506	245.209	103.094	0.0116686	chr2_111304591_A_G_b38	-218785	rs72627497	0.111111	31	32	1	0.00605929	-0.458243	0.164049	0.932607	0.936566	0.522423	0.00010734	-0.342554	-0.60984	-0.10535	0	0	NA	NA	NA
ENSG00000271635	AC017002.2	chr2	111558413	111559937	processed_pseudogene	3030	1.06536	231.392	101.419	0.00115522	chr2_112059881_A_T_b38	499944	rs58182983	0.21875	53	63	1	0.000362897	0.262168	0.071465	0.209979	0.20828	0.247012	0.00011388	0.474899	0.29696	0.702421	0	0	NA	NA	NA
ENSG00000153107	ANAPC1	chr2	111611639	111884690	protein_coding	3413	1.04443	287.887	104.003	1.1653e-05	chr2_111828299_C_T_b38	-56391	rs11682030	0.319444	76	92	1	2.03604e-06	0.234047	0.0469115	0.00239976	0.00255028	0.00903946	8.42338e-05	-0.113193	-0.154813	-0.07438	0	1	49	1	1
ENSG00000236307	EEF1E1P1	chr2	111887914	111888741	processed_pseudogene	3406	1.03666	279.07	103.855	8.172e-05	chr2_111852844_T_G_b38	-35070	rs11681369	0.302083	74	87	1	1.94516e-05	-0.551134	0.123975	0.0178982	0.0193172	0.0487138	8.41886e-05	0.971576	0.659608	1.51402	0	1	7	0	0
ENSG00000153208	MERTK	chr2	111898607	112029561	protein_coding	3379	1.02933	285.704	104.699	2.11419e-12	chr2_112032215_G_A_b38	133608	rs6710189	0.263889	65	76	1	3.25956e-14	0.938349	0.10913	9.999e-05	3.20015e-10	4.23005e-09	7.9785e-05	-0.924019	-1.10721	-0.73383	0	1	49	1	1
ENSG00000153214	TMEM87B	chr2	112055269	112119318	protein_coding	3413	1.06751	251.404	101.615	0.0018346	chr2_113052836_G_A_b38	997567	rs1992762	0.0625	18	18	1	0.000636837	0.332495	0.0948313	0.343266	0.338008	0.32022	0.000105699	0.200825	0.091214	0.324375	0	0	NA	NA	NA
ENSG00000144152	FBLN7	chr2	112138385	112188218	protein_coding	3668	1.05867	263.187	102.722	1.15376e-07	chr2_112129454_T_A_b38	-8931	rs13417413	0.0902778	25	26	1	7.52127e-09	-1.02931	0.165697	9.999e-05	1.60733e-05	9.64976e-05	9.75333e-05	-1.33656	-3.2468	-0.488691	0	1	48	1	1
ENSG00000278962	AC092645.1	chr2	112188364	112190635	TEC	3690	1.03849	277.582	103.844	0.000176419	chr2_112110849_G_A_b38	-77515	rs10180018	0.0833333	23	24	1	4.76826e-05	-0.849376	0.201387	0.0379962	0.041833	0.0881957	8.52756e-05	-1.3513	-1.87492	-0.802961	0	0	NA	NA	NA
ENSG00000144161	ZC3H8	chr2	112211529	112255136	protein_coding	3701	1.04775	276.586	103.298	0.000603561	chr2_112482606_T_C_b38	227470	rs3811038	0.288194	70	83	1	0.000192265	0.278818	0.0724947	0.137786	0.138009	0.195341	8.88573e-05	0.110706	0.049753	0.174243	0	0	NA	NA	NA
ENSG00000188177	ZC3H6	chr2	112275597	112340063	protein_coding	3719	1.04641	276.024	103.438	0.00647628	chr2_111860394_C_T_b38	-415203	rs35345799	0.399306	92	115	1	0.00309701	-0.135104	0.044764	0.823318	0.821486	0.490797	8.85571e-05	0.056697	0.010443	0.092958	0	0	NA	NA	NA
ENSG00000169629	RGPD8	chr2	112368369	112434488	protein_coding	4037	1.0542	277.187	103.175	2.32716e-24	chr2_112431756_C_G_b38	-2732	rs13408170	0.368056	89	106	1	1.59669e-28	1.1478	0.0786665	9.999e-05	4.47433e-23	3.65503e-21	9.09813e-05	1.51228	1.31429	1.68567	0	1	49	1	1
ENSG00000114999	TTL	chr2	112482156	112541739	protein_coding	4052	1.0482	248.072	101.246	0.00557905	chr2_112612567_G_A_b38	130411	rs3980075	0.256944	64	74	1	0.00233728	0.240939	0.0774995	0.739826	0.733732	0.465673	9.92492e-05	-0.187472	-0.269386	-0.123509	0	0	NA	NA	NA
ENSG00000125630	POLR1B	chr2	112541915	112579818	protein_coding	3971	1.03763	247.126	102.754	4.14363e-11	chr2_112551045_C_T_b38	9130	rs3816140	0.295139	75	85	1	6.3388e-13	0.565679	0.0702971	9.999e-05	5.0414e-09	5.54523e-08	9.54495e-05	-0.2718	-0.330168	-0.208638	0	1	49	1	1
ENSG00000207383	AC012442.1	chr2	112579484	112579584	misc_RNA	3934	1.05077	243.078	101.778	0.00387933	chr2_112870212_C_T_b38	290628	rs4439960	0.104167	29	30	1	0.00156161	-0.609258	0.188287	0.589941	0.588874	0.420665	0.000102336	0.852002	0.398039	1.30709	0	0	NA	NA	NA
ENSG00000125611	CHCHD5	chr2	112584240	112589275	protein_coding	3935	1.04561	239.132	101.483	2.5577e-16	chr2_112589485_T_C_b38	5245	rs7595338	0.170139	47	49	1	2.56141e-19	0.937597	0.0873941	9.999e-05	1.49705e-14	3.88641e-13	0.000101889	-1.09303	-1.27734	-0.937656	0	1	49	1	1
ENSG00000228251	AC012442.2	chr2	112590796	112591939	lncRNA	3933	1.03853	244.313	102.14	8.19007e-05	chr2_112488859_C_T_b38	-101937	rs75210106	0.149306	38	43	1	1.65938e-05	0.451383	0.10064	0.0159984	0.0167546	0.0435102	9.69028e-05	0.564232	0.261503	0.993366	0	1	48	1	1
ENSG00000231747	AC079922.1	chr2	112621809	112622167	processed_pseudogene	3920	1.05447	231.973	100.906	0.0029197	chr2_112828892_A_G_b38	206725	rs3917365	0.0833333	24	24	1	0.0010612	0.389115	0.116011	0.473653	0.466471	0.376264	0.000108829	-0.940503	-1.26211	-0.417035	0	0	NA	NA	NA
ENSG00000237753	AC079922.2	chr2	112641832	112645720	lncRNA	3901	1.07323	214.716	99.2705	1.96061e-11	chr2_112639691_G_C_b38	-6029	rs10177499	0.263889	61	76	1	1.00087e-13	0.82166	0.0979209	9.999e-05	9.92698e-10	1.23366e-08	0.000126524	-0.680758	-0.804384	-0.519929	0	1	49	1	1
ENSG00000144136	SLC20A1	chr2	112645939	112663825	protein_coding	3901	1.04871	217.26	99.952	2.36293e-07	chr2_112648276_C_A_b38	2337	rs1516791	0.201389	51	58	1	1.11384e-08	-0.385235	0.0628386	9.999e-05	3.10643e-05	0.000174686	0.000113552	0.300456	0.241656	0.377672	0	1	49	1	1
ENSG00000144130	NT5DC4	chr2	112721486	112742879	protein_coding	3921	1.0167	240.448	103.717	0.0052569	chr2_113238217_G_A_b38	516731	rs3762495	0.0590278	15	17	1	0.00246222	-0.858649	0.277676	0.715428	0.712216	0.459116	8.99044e-05	-1.80832	-3.19249	-0.550285	0	0	NA	NA	NA
ENSG00000169607	CKAP2L	chr2	112736349	112764664	protein_coding	4043	1.05238	209.569	98.9532	0.00164199	chr2_112575833_C_T_b38	-188831	rs10205187	0.111111	32	32	1	0.000469717	0.536476	0.149243	0.273373	0.268086	0.283259	0.00011946	0.615934	0.333864	0.809939	0	0	NA	NA	NA
ENSG00000115008	IL1A	chr2	112773925	112784493	protein_coding	4093	1.0603	225.339	100.468	0.00337109	chr2_112542753_G_A_b38	-241740	rs4849071	0.274306	69	79	1	0.00122915	0.283525	0.0856706	0.510249	0.504468	0.391267	0.000114646	-0.927731	-1.28834	-0.62477	0	0	NA	NA	NA
ENSG00000125538	IL1B	chr2	112829751	112836816	protein_coding	4204	1.04881	230.961	100.764	0.0008556	chr2_113072292_G_T_b38	235476	rs13019891	0.364583	81	105	1	0.000242298	-0.289376	0.076513	0.158484	0.161855	0.214755	0.000106862	-0.940891	-1.27894	-0.561053	1	0	NA	NA	NA
ENSG00000125571	IL37	chr2	112912971	112918882	protein_coding	4194	1.04968	224.328	100.886	0.000879974	chr2_113221787_G_A_b38	308816	rs72831810	0.118056	27	34	1	0.000252765	-0.47649	0.126381	0.162884	0.161397	0.214519	0.000110407	-0.923891	-1.90388	-0.304022	0	0	NA	NA	NA
ENSG00000136689	IL1RN	chr2	113107214	113134016	protein_coding	4130	1.07923	208.733	98.1904	0.000279531	chr2_113081075_C_T_b38	-26139	rs10169599	0.357639	80	103	1	5.07364e-05	0.316662	0.0753678	0.039896	0.0436408	0.0909741	0.000133178	-0.863024	-1.22633	-0.427751	0	0	NA	NA	NA
ENSG00000125637	PSD4	chr2	113157325	113209396	protein_coding	4198	1.07492	221.263	99.7679	6.3798e-12	chr2_113185893_A_G_b38	28568	rs2241976	0.430556	96	124	1	2.93145e-14	0.467021	0.0541911	9.999e-05	2.9661e-10	3.9334e-09	0.000123583	0.377513	0.308013	0.431565	0	1	49	1	1
ENSG00000189223	PAX8-AS1	chr2	113211421	113276581	lncRNA	4203	1.05157	224.791	100.415	1.11177e-15	chr2_113235767_A_C_b38	24346	rs7589901	0.309028	73	89	1	9.83512e-19	-0.854672	0.081501	9.999e-05	5.47155e-14	1.2943e-12	0.000111014	-4.24728	-4.85961	-3.67681	0	1	49	1	1
ENSG00000125618	PAX8	chr2	113215997	113278921	protein_coding	4215	1.04857	236.502	100.766	6.1894e-09	chr2_113235767_A_C_b38	-43154	rs7589901	0.309028	73	89	1	1.58142e-10	-0.72458	0.103665	9.999e-05	7.46294e-07	5.79505e-06	0.000104257	-1.57597	-2.12329	-1.25573	0	1	49	1	1
ENSG00000272563	AC016745.2	chr2	113432600	113436042	lncRNA	4257	1.05719	232.266	100.514	0.000256835	chr2_113307633_G_A_b38	-124967	rs12614901	0.197917	53	57	1	5.60453e-05	-0.533258	0.127705	0.0435956	0.0480314	0.0976996	0.00010987	-1.27097	-2.66948	-0.63111	0	0	NA	NA	NA
ENSG00000136682	CBWD2	chr2	113437691	113496204	protein_coding	4255	1.06587	221.734	99.1212	1.26453e-22	chr2_113413043_C_T_b38	-24648	rs2757890	0.243056	61	70	1	1.7103e-27	-0.891322	0.0629977	9.999e-05	1.40364e-21	9.19747e-20	0.000119077	-0.518447	-0.590838	-0.454313	0	1	49	1	1
ENSG00000184492	FOXD4L1	chr2	113498665	113501155	protein_coding	4301	1.04783	241.402	101.16	0.0010258	chr2_113024752_A_G_b38	-473913	rs17660913	0.152778	43	44	1	0.000309466	0.619402	0.166795	0.19858	0.200454	0.241956	0.00010184	1.06562	0.596278	1.37314	0	0	NA	NA	NA
ENSG00000225398	PGM5P4	chr2	113541937	113563298	unprocessed_pseudogene	4306	1.04897	245.923	100.661	6.46832e-07	chr2_113694549_C_T_b38	152612	rs73955046	0.378472	88	109	1	4.22489e-08	0.552048	0.09437	9.999e-05	0.000101453	0.000512212	0.000100425	1.15017	0.831199	1.54816	0	1	45	1	0
ENSG00000146556	WASH2P	chr2	113588550	113599043	transcribed_unprocessed_pseudogene	4247	1.05249	264.071	102.068	1.94223e-17	chr2_113605771_T_C_b38	17221	rs6729192	0.315972	74	91	1	1.49416e-20	-0.58588	0.0521298	9.999e-05	8.91289e-16	2.73716e-14	9.48494e-05	-0.746543	-0.903425	-0.641221	0	1	49	1	1
ENSG00000236397	DDX11L2	chr2	113599036	113601261	unprocessed_pseudogene	4254	1.07839	257.104	100.822	9.03727e-18	chr2_113605644_G_A_b38	4383	rs201873201	0.284722	65	82	1	3.44867e-21	0.980378	0.0852318	9.999e-05	1.59913e-16	5.41288e-15	0.000107779	1.84593	1.56775	2.06848	0	1	49	1	1
ENSG00000279267	AL078621.3	chr2	113605867	113607908	TEC	4250	1.0506	269.459	102.113	2.12582e-05	chr2_113996757_C_T_b38	388849	rs13421045	0.496528	106	143	1	3.34111e-06	0.532816	0.10934	0.00359964	0.0043023	0.0141981	9.22558e-05	0.58343	0.369542	0.834779	0	1	49	1	0
ENSG00000240356	RPL23AP7	chr2	113610502	113627090	transcribed_processed_pseudogene	4241	1.03899	287.616	103.81	8.28298e-14	chr2_113623390_C_T_b38	-3700	rs1667103	0.350694	83	101	1	5.67e-16	-0.86641	0.0927689	9.999e-05	9.02499e-12	1.53806e-10	8.24705e-05	-0.735173	-0.895267	-0.59608	0	1	49	1	1
ENSG00000144134	RABL2A	chr2	113627229	113643396	protein_coding	4240	1.06426	263.28	101.504	3.07394e-23	chr2_113635637_G_A_b38	8408	rs793077	0.322917	74	93	1	1.27311e-27	-0.521435	0.0367121	9.999e-05	4.02517e-22	2.93582e-20	9.96598e-05	-0.680673	-0.744666	-0.57986	0	1	49	1	1
ENSG00000144158	AL078621.1	chr2	113657908	113658675	processed_pseudogene	4207	1.03737	271.97	102.306	0.00325351	chr2_113184402_G_A_b38	-473506	rs11691322	0.159722	42	46	1	0.00130556	0.520452	0.158143	0.573943	0.570928	0.414648	8.66374e-05	0.775946	0.397758	1.15716	0	0	NA	NA	NA
ENSG00000227359	AC017074.1	chr2	113677702	113704078	lncRNA	4172	1.06791	269.711	101.322	0.000254409	chr2_113735932_CT_C_b38	31854	rs142249018	0.204861	55	59	1	5.93528e-05	0.564896	0.135768	0.0516948	0.053594	0.105869	9.86787e-05	0.707615	0.392353	0.996831	0	0	NA	NA	NA
ENSG00000265429	MIR4782	chr2	113721290	113721368	miRNA	4124	1.03089	293.407	104.849	0.000868484	chr2_113381704_G_C_b38	-339664	rs12995339	0.5	110	144	1	0.00032661	-0.393941	0.106519	0.213279	0.212455	0.250075	7.81941e-05	-0.789022	-1.37845	-0.43517	0	0	NA	NA	NA
ENSG00000115084	SLC35F5	chr2	113705011	113756693	protein_coding	4094	1.03789	264.312	102.274	1.90718e-08	chr2_113855388_A_C_b38	98695	rs62171767	0.402778	92	116	1	8.21582e-10	-0.282948	0.0424677	9.999e-05	3.12378e-06	2.14436e-05	8.93364e-05	0.175451	0.141689	0.204906	0	1	49	1	1
ENSG00000244063	AC104653.2	chr2	113829390	113831119	lncRNA	4069	1.04039	285.285	103.944	0.000219741	chr2_113816174_G_A_b38	-14945	rs10206822	0.416667	92	120	1	6.21026e-05	0.425587	0.102578	0.0521948	0.0533612	0.105532	8.36213e-05	0.825528	0.434709	1.07877	0	0	NA	NA	NA
ENSG00000228857	AC104653.1	chr2	113831049	113843356	lncRNA	4081	1.05052	273.639	102.599	0.000742902	chr2_114204074_A_G_b38	360718	rs3132025	0.222222	58	64	1	0.000233439	-0.515082	0.135819	0.165883	0.165661	0.217497	9.08176e-05	-0.723644	-1.15674	-0.434107	0	0	NA	NA	NA
ENSG00000270019	AC110769.2	chr2	113888203	113889750	lncRNA	4086	1.04291	268.291	101.877	0.00200111	chr2_114859221_G_A_b38	969471	rs62165245	0.107639	31	31	1	0.000717329	-0.526304	0.151622	0.40496	0.39503	0.347379	8.98306e-05	-0.780443	-1.16175	-0.291822	0	0	NA	NA	NA
ENSG00000115091	ACTR3	chr2	113890063	113962596	protein_coding	4087	1.05166	259.922	100.992	1.65107e-07	chr2_113839610_CT_C_b38	-50453	rs71392587	0.461806	100	133	1	8.61177e-09	-0.203775	0.0329521	0.00019998	2.49554e-05	0.000142758	9.60462e-05	0.162051	0.130072	0.197936	0	1	49	1	1
ENSG00000279957	AC110769.3	chr2	113904086	113905258	TEC	4091	1.05883	283.617	102.589	0.00172381	chr2_113096072_T_A_b38	-808014	rs58865280	0.385417	83	111	1	0.000628333	0.233816	0.0666119	0.363064	0.358961	0.329716	9.05635e-05	0.27452	0.070766	0.498921	0	0	NA	NA	NA
ENSG00000235026	DPP10-AS1	chr2	115126622	115161384	lncRNA	3799	1.0472	209.896	100.196	0.000247398	chr2_115329362_C_T_b38	167978	rs11885726	0.486111	106	140	1	5.21262e-05	-0.403193	0.0961234	0.0392961	0.0430931	0.0900645	0.000116826	0.720193	0.324122	1.05523	0	0	NA	NA	NA
ENSG00000230391	RPSAP23	chr2	115468056	115468938	processed_pseudogene	4142	1.04734	199.491	100.559	0.00139113	chr2_115320065_G_C_b38	-147991	rs62167292	0.284722	68	82	1	0.000427781	-0.438062	0.120961	0.222578	0.222831	0.256812	0.000122985	1.03477	0.516959	1.44767	0	0	NA	NA	NA
ENSG00000088205	DDX18	chr2	117814691	117832377	protein_coding	4373	1.0747	195.655	97.7249	0.000626554	chr2_117816768_T_C_b38	2077	rs413275	0.0729167	20	21	1	0.000131843	0.289522	0.0733174	0.0933907	0.095232	0.155284	0.000139634	-0.155572	-0.22452	-0.087213	0	0	NA	NA	NA
ENSG00000236255	AC009404.1	chr2	117833937	117841658	lncRNA	4362	1.05329	208.807	98.4121	0.000291938	chr2_118106194_G_A_b38	272257	rs13409050	0.104167	28	30	1	5.4573e-05	-0.482368	0.115327	0.0458954	0.0497411	0.100361	0.000120334	-0.455498	-0.65699	-0.217679	0	0	NA	NA	NA
ENSG00000224967	AC009303.1	chr2	117934025	117934789	processed_pseudogene	4472	1.05812	230.177	99.8823	0.00454174	chr2_118836560_G_A_b38	901771	rs60713612	0.107639	31	31	1	0.00170234	-0.509256	0.158699	0.633637	0.624872	0.431805	0.000111275	-1.04499	-2.06512	-0.444743	0	0	NA	NA	NA
ENSG00000125633	CCDC93	chr2	117915478	118014133	protein_coding	4444	1.06023	249.806	100.983	0.000253743	chr2_117936072_A_G_b38	-78061	rs10490629	0.149306	41	43	1	5.74913e-05	0.33688	0.0808048	0.0486951	0.0506173	0.101711	0.000103388	0.126594	0.064182	0.204709	0	0	NA	NA	NA
ENSG00000279227	AC009303.4	chr2	118014174	118015673	TEC	4444	1.06575	233.395	99.3387	0.0236642	chr2_118335072_G_A_b38	320898	rs59098824	0.100694	29	29	1	0.0121236	0.527856	0.207283	0.993901	0.995628	0.538371	0.000113076	0.713657	-0.112908	1.07509	0	0	NA	NA	NA
ENSG00000125629	INSIG2	chr2	118088452	118110997	protein_coding	4472	1.05144	224.365	98.7569	0.00213537	chr2_118973246_A_G_b38	884794	rs58543408	0.138889	35	40	1	0.000638656	-0.319217	0.0910658	0.362164	0.35648	0.328946	0.000111169	-0.186082	-0.303316	-0.09438	0	0	NA	NA	NA
ENSG00000019169	MARCO	chr2	118942166	118994660	protein_coding	3941	1.05447	286.016	101.373	0.00140113	chr2_118958084_C_T_b38	15918	rs13016256	0.0590278	16	17	1	0.000455206	-0.399023	0.110726	0.307669	0.305244	0.303223	8.82681e-05	-1.51387	-2.88018	-0.542679	0	0	NA	NA	NA
ENSG00000259094	AC013457.1	chr2	118949306	118952983	lncRNA	3927	1.03027	311.432	103.907	3.57497e-12	chr2_118960150_A_G_b38	7167	rs980715	0.0694444	20	20	1	4.82014e-14	1.27873	0.149975	9.999e-05	5.88737e-10	7.49895e-09	7.34809e-05	4.71095	4.38101	5.12077	0	1	2	1	0
ENSG00000144119	C1QL2	chr2	119156243	119158751	protein_coding	3799	1.05096	281.446	103.024	1.41078e-06	chr2_119087576_A_G_b38	-71175	rs330775	0.236111	58	68	1	1.51387e-07	0.613801	0.110109	0.00029997	0.000260482	0.00118874	8.84529e-05	2.03294	1.41602	2.62267	0	1	23	0	0
ENSG00000115107	STEAP3	chr2	119223831	119265652	protein_coding	3799	1.05516	247.289	99.7655	0.00416702	chr2_119066012_G_A_b38	-157819	rs13031049	0.420139	92	121	1	0.00152487	-0.162718	0.0501725	0.625737	0.620577	0.43045	0.000102369	-0.119098	-0.205378	-0.041036	0	0	NA	NA	NA
ENSG00000186132	C2orf76	chr2	119302225	119366834	protein_coding	3849	1.0537	292.22	102.73	8.42487e-07	chr2_119356031_C_T_b38	-10803	rs34634082	0.180556	48	52	1	7.90105e-08	-0.494031	0.0864348	0.00019998	0.000153887	0.000747971	8.61304e-05	-0.429828	-0.566622	-0.26522	0	1	49	1	1
ENSG00000155368	DBI	chr2	119366921	119372560	protein_coding	3849	1.05463	281.264	101.528	0.00490356	chr2_119356031_C_T_b38	-10890	rs34634082	0.180556	48	52	1	0.00203426	-0.1668	0.0529016	0.737526	0.730101	0.464832	8.9817e-05	-0.192194	-0.326639	-0.096883	0	0	NA	NA	NA
ENSG00000171227	TMEM37	chr2	119429901	119438504	protein_coding	3925	1.06251	298.231	102.061	0.000617852	chr2_119222148_G_A_b38	-207753	rs78091564	0.0555556	16	16	1	0.000180634	-0.864905	0.223884	0.146185	0.146911	0.20297	8.73822e-05	-1.1967	-2.04062	-0.828267	0	0	NA	NA	NA
ENSG00000163075	CFAP221	chr2	119544432	119662251	protein_coding	3981	1.06717	323.08	103.244	0.000597231	chr2_119551547_G_T_b38	7115	rs2579626	0.444444	98	128	1	0.000189169	-0.118641	0.0308119	0.154385	0.152078	0.207166	8.2145e-05	-0.055825	-0.102953	-0.024021	0	0	NA	NA	NA
ENSG00000144120	TMEM177	chr2	119679167	119686507	protein_coding	4047	1.04162	381.538	105	0.000335018	chr2_120406451_G_A_b38	727284	rs7608411	0.0972222	26	28	1	0.000110033	-0.574409	0.14369	0.10469	0.108045	0.168244	6.28398e-05	-0.325429	-0.543132	-0.187732	0	0	NA	NA	NA
ENSG00000229326	AC069154.1	chr2	119698623	119700151	processed_pseudogene	4071	1.05146	341.153	102.298	0.00809614	chr2_120533090_T_C_b38	834467	rs11903416	0.319444	78	92	1	0.00381648	0.208619	0.0707305	0.932607	0.931366	0.520992	7.31195e-05	0.238711	0.071366	0.389121	0	0	NA	NA	NA
ENSG00000088179	PTPN4	chr2	119759922	119984899	protein_coding	4089	1.07534	363.088	102.952	0.00102787	chr2_119144229_G_T_b38	-615693	rs13433007	0.357639	80	103	1	0.000350316	-0.222589	0.0605109	0.279972	0.277842	0.288701	7.54399e-05	-0.06186	-0.101619	-0.013195	0	0	NA	NA	NA
ENSG00000115109	EPB41L5	chr2	120013077	120179119	protein_coding	3941	1.0497	388.068	104.596	7.69599e-05	chr2_120013132_A_C_b38	55	rs2276586	0.25	60	72	1	1.94256e-05	-0.393454	0.0884992	0.0211979	0.0241738	0.0580804	6.38298e-05	0.200448	0.135648	0.258634	0	0	NA	NA	NA
ENSG00000226479	TMEM185B	chr2	120217479	120223400	protein_coding	4088	1.04423	427.961	106.058	0.00268663	chr2_119273550_C_T_b38	-949850	rs35946475	0.423611	99	122	1	0.00128116	-0.27291	0.08278	0.670833	0.66616	0.445333	5.66211e-05	0.182747	0.102261	0.274312	0	0	NA	NA	NA
ENSG00000144118	RALB	chr2	120240064	120294710	protein_coding	4091	1.03473	393.573	104.603	0.00314652	chr2_121192685_C_T_b38	952621	rs11690194	0.493056	104	142	1	0.00142146	0.121967	0.0373573	0.69643	0.697572	0.454557	5.9225e-05	-0.087287	-0.136868	-0.04876	0	0	NA	NA	NA
ENSG00000163083	INHBB	chr2	120346136	120351803	protein_coding	4032	1.0389	387.097	103.929	0.000861123	chr2_120604913_G_C_b38	258777	rs2311305	0.444444	95	128	1	0.00030414	0.193314	0.051988	0.267773	0.266303	0.28215	6.12547e-05	-0.261028	-0.374681	-0.18633	0	0	NA	NA	NA
ENSG00000280409	LINC01101	chr2	120464335	120466218	TEC	3843	1.06166	402.424	105.089	0.00364976	chr2_120329103_T_C_b38	-137115	rs7593535	0.229167	58	66	1	0.00172943	-0.324059	0.101141	0.752825	0.750156	0.470264	6.45461e-05	-0.770792	-1.6179	-0.428032	0	0	NA	NA	NA
ENSG00000237614	AC073257.2	chr2	120542905	120545249	lncRNA	3764	1.07021	373.941	103.99	0.000592907	chr2_120931680_T_C_b38	386431	rs13014662	0.0520833	15	15	1	0.000197874	-0.906582	0.236204	0.172283	0.1728	0.222484	7.18142e-05	4.78854	1.61845	6.64386	0	0	NA	NA	NA
ENSG00000074047	GLI2	chr2	120735623	120992653	protein_coding	3851	1.02486	372.849	105.952	0.000793085	chr2_120859682_C_T_b38	124059	rs4848642	0.15625	41	45	1	0.000316449	-0.328631	0.0886454	0.248275	0.245349	0.270252	6.00086e-05	0.471482	0.258302	0.657339	0	0	NA	NA	NA
ENSG00000115112	TFCP2L1	chr2	121216587	121285202	protein_coding	4184	1.03143	379.638	104.15	0.0111056	chr2_121305602_C_T_b38	20400	rs115573539	0.0659722	19	19	1	0.00597187	-0.50761	0.181397	0.983802	0.984562	0.535939	6.05702e-05	-0.876496	-1.76812	-0.14666	1	0	NA	NA	NA
ENSG00000265451	AC012447.1	chr2	121530422	121532705	lncRNA	4137	1.04703	338.01	103.518	0.00108243	chr2_121809046_A_G_b38	278624	rs2007661	0.326389	74	94	1	0.00038635	0.51083	0.139928	0.292671	0.285226	0.292423	7.25019e-05	-0.878617	-1.19637	-0.470488	0	0	NA	NA	NA
ENSG00000264229	RNU4ATAC	chr2	121530881	121531007	snRNA	4137	1.01916	381.115	106.778	0.00178044	chr2_120566475_G_A_b38	-964406	rs13009791	0.201389	50	58	1	0.000835162	0.277433	0.0809776	0.487651	0.48371	0.382984	5.73161e-05	0.707136	0.401897	0.983729	0	0	NA	NA	NA
ENSG00000222467	AC079449.1	chr2	121603073	121603164	misc_RNA	4114	1.05951	303.88	102.45	0.00508053	chr2_122421347_C_T_b38	818183	rs1406749	0.326389	81	94	1	0.00222274	0.327546	0.104817	0.774023	0.768731	0.475709	8.47537e-05	0.731903	0.251611	1.10554	0	0	NA	NA	NA
ENSG00000236859	NIFK-AS1	chr2	121649320	121728563	lncRNA	4188	1.0457	316.183	103.242	0.0257793	chr2_121209676_T_C_b38	-439644	rs4078026	0.104167	30	30	1	0.0153291	0.418831	0.170316	0.9994	0.999706	0.539114	7.70918e-05	0.27869	0.129767	0.395057	0	0	NA	NA	NA
ENSG00000074054	CLASP1	chr2	121337776	121649587	protein_coding	4188	1.0545	319.378	103.066	7.04123e-05	chr2_122532161_T_C_b38	882574	rs62166977	0.170139	47	49	1	1.51695e-05	0.342595	0.0760075	0.0153985	0.0176512	0.0453934	7.90564e-05	0.137605	0.070812	0.210814	0	1	49	1	1
ENSG00000279721	AC018737.2	chr2	121688203	121689714	TEC	4240	1.04039	320.16	103.552	0.00136509	chr2_121166086_C_T_b38	-522117	rs4637124	0.0625	16	18	1	0.000507567	-0.78407	0.219488	0.337066	0.335167	0.318884	7.45123e-05	2.85102	1.09615	3.24693	0	0	NA	NA	NA
ENSG00000155438	NIFK	chr2	121726945	121736911	protein_coding	4204	1.05432	326.71	103.647	0.00771902	chr2_121795062_A_C_b38	58151	rs3752777	0.131944	37	38	1	0.00383496	0.236389	0.0801893	0.910309	0.912491	0.515562	7.72289e-05	-0.191506	-0.250271	-0.096228	0	0	NA	NA	NA
ENSG00000211460	TSN	chr2	121737103	121767853	protein_coding	4204	1.04842	316.519	103.403	0.00150956	chr2_121887944_G_T_b38	150841	rs56874303	0.253472	65	73	1	0.000565555	0.126908	0.0358411	0.361764	0.356993	0.329245	7.78567e-05	0.075835	0.031251	0.124349	0	0	NA	NA	NA
ENSG00000213236	YWHAZP2	chr2	126557435	126558162	processed_pseudogene	5448	1.02632	294.099	103.554	6.16846e-05	chr2_126975012_G_C_b38	416850	rs4663085	0.194444	49	56	1	1.3611e-05	-0.429175	0.094653	0.0141986	0.0159942	0.0418051	7.6541e-05	0.844712	0.378865	2.27063	0	1	20	1	1
ENSG00000136732	GYPC	chr2	126656133	126696667	protein_coding	5395	1.05378	293.141	101.969	0.00295144	chr2_126697294_G_C_b38	41161	rs10174588	0.326389	79	94	1	0.00114212	0.254467	0.0763739	0.557344	0.555118	0.409367	8.58854e-05	0.536312	0.260146	0.916481	0	0	NA	NA	NA
ENSG00000136717	BIN1	chr2	127048027	127107288	protein_coding	5305	1.05156	283.941	100.935	3.37355e-08	chr2_127092716_A_G_b38	-14572	rs28434131	0.138889	38	40	1	1.26177e-09	-0.584867	0.0889338	9.999e-05	5.16127e-06	3.39866e-05	8.78872e-05	-0.616633	-0.849797	-0.475436	0	1	49	1	1
ENSG00000163161	ERCC3	chr2	127257290	127294166	protein_coding	5463	1.03306	315.907	102.97	0.000420555	chr2_126909148_T_C_b38	-385018	rs11696037	0.15625	41	45	1	0.000122849	-0.368062	0.0927587	0.113189	0.114627	0.17445	7.32795e-05	-0.178934	-0.235065	-0.11027	0	0	NA	NA	NA
ENSG00000236682	MAP3K2-DT	chr2	127388184	127400580	lncRNA	5418	1.05514	324.248	101.647	5.35142e-12	chr2_127388571_C_CAA_b38	387	rs10660850	0.375	90	108	1	4.09932e-14	0.732837	0.0856498	9.999e-05	5.56931e-10	7.13835e-09	7.80677e-05	0.730807	0.571891	0.88104	0	1	49	1	1
ENSG00000169967	MAP3K2	chr2	127298730	127388465	protein_coding	5417	1.07574	314.136	100.01	7.8668e-11	chr2_127242345_C_T_b38	-146120	rs1604817	0.375	89	108	1	6.68637e-13	0.374542	0.0466024	9.999e-05	6.34083e-09	6.89408e-08	8.73248e-05	-0.230383	-0.265102	-0.184653	0	1	49	1	1
ENSG00000115718	PROC	chr2	127418427	127429246	protein_coding	5421	1.04382	329.042	102.431	3.56098e-19	chr2_127423296_G_T_b38	4869	rs5936	0.3125	77	90	1	1.50037e-22	-0.882783	0.0731543	9.999e-05	2.30405e-17	8.96263e-16	7.35165e-05	1.6381	1.35535	2.17171	0	1	49	1	1
ENSG00000163166	IWS1	chr2	127436207	127526886	protein_coding	5422	1.06687	340.48	101.154	0.00157275	chr2_128057276_A_G_b38	530390	rs71420820	0.204861	55	59	1	0.000515007	0.269394	0.0755017	0.391161	0.382876	0.341178	7.78573e-05	0.110158	0.038217	0.161598	0	0	NA	NA	NA
ENSG00000173349	SFT2D3	chr2	127701497	127705242	protein_coding	5436	1.07554	317.934	100.21	0.00196122	chr2_127663487_A_G_b38	-38010	rs62161994	0.256944	65	74	1	0.000631738	0.277648	0.0791352	0.434357	0.42817	0.36133	8.62159e-05	0.141127	0.062035	0.225321	0	0	NA	NA	NA
ENSG00000201470	RNY4P7	chr2	127798903	127798998	misc_RNA	5473	1.05414	344.416	102.776	0.00608695	chr2_128797876_T_A_b38	998878	rs10190151	0.465278	103	134	1	0.00279205	0.292308	0.0957823	0.866713	0.866671	0.502425	7.32068e-05	-0.62742	-1.03584	-0.26895	0	0	NA	NA	NA
ENSG00000136709	WDR33	chr2	127701027	127811187	protein_coding	5460	1.04029	358.516	103.389	0.00298405	chr2_127208269_A_G_b38	-602918	rs6747862	0.163194	42	47	1	0.00125201	-0.280107	0.0847821	0.645235	0.640737	0.436904	6.65145e-05	-0.082087	-0.14334	-0.024508	0	0	NA	NA	NA
ENSG00000144231	POLR2D	chr2	127843553	127858155	protein_coding	5473	1.05596	319.247	101.421	7.02866e-05	chr2_127671302_A_G_b38	-186853	rs34248355	0.170139	46	49	1	1.28998e-05	-0.429416	0.0944306	0.0157984	0.0175015	0.0451003	7.95493e-05	-0.222642	-0.296279	-0.145554	0	1	49	1	1
ENSG00000144233	AMMECR1L	chr2	127861630	127885922	protein_coding	5458	1.06088	329.409	101.876	0.000446225	chr2_127924110_T_C_b38	38188	rs6706353	0.34375	84	99	1	0.000121134	0.333976	0.0840882	0.117388	0.118185	0.177634	7.86079e-05	-0.164058	-0.253198	-0.100384	0	0	NA	NA	NA
ENSG00000272667	AC012306.2	chr2	127886556	127887185	lncRNA	5458	1.07271	308.463	100.305	0.0108721	chr2_128255830_T_A_b38	369274	rs6735124	0.0729167	19	21	1	0.0049546	-0.528315	0.184592	0.957904	0.960396	0.529222	8.79023e-05	-0.500203	-0.719824	-0.193321	0	0	NA	NA	NA
ENSG00000136715	SAP130	chr2	127941217	128028120	protein_coding	5250	1.07861	270.401	98.8185	0.000388476	chr2_128476448_A_G_b38	448328	rs75560634	0.0868056	24	25	1	8.01687e-05	0.454385	0.111319	0.0758924	0.0805056	0.139745	0.000102569	0.257189	0.122442	0.392344	0	0	NA	NA	NA
ENSG00000136731	UGGT1	chr2	128091200	128195677	protein_coding	5208	1.06361	282.251	99.8809	0.00185356	chr2_128516097_G_A_b38	424897	rs10181578	0.0520833	12	15	1	0.000577991	-0.332705	0.0941299	0.384062	0.377237	0.338489	9.27293e-05	-0.101817	-0.153344	-0.046292	0	0	NA	NA	NA
ENSG00000136720	HS6ST1	chr2	128236716	128318868	protein_coding	5144	1.00733	323.826	104.508	0.00465394	chr2_128826887_GAC_G_b38	508019	rs201970394	0.0763889	20	22	1	0.00222241	-0.370748	0.11864	0.774923	0.776898	0.478375	6.41297e-05	-0.295945	-0.574271	-0.119435	0	0	NA	NA	NA
ENSG00000222014	RAB6C	chr2	129979666	129982738	protein_coding	3414	1.05252	238.751	101.311	0.00120403	chr2_129096107_C_T_b38	-883559	rs12464656	0.184028	47	53	1	0.000378471	0.329491	0.0901103	0.222878	0.227957	0.259981	0.000104921	0.623089	0.326371	0.98105	0	0	NA	NA	NA
ENSG00000152076	CCDC74B	chr2	130139287	130145134	protein_coding	3167	1.02223	234.727	104.11	0.000399595	chr2_129766462_A_G_b38	-378672	rs17049711	0.0868056	25	25	1	0.000126173	0.463659	0.117063	0.0836916	0.0841115	0.143925	9.42712e-05	0.401764	0.257544	0.547299	0	0	NA	NA	NA
ENSG00000152082	MZT2B	chr2	130181737	130190729	protein_coding	3071	1.04032	208.425	101.821	0.00135695	chr2_129337550_G_A_b38	-844187	rs1545216	0.215278	49	62	1	0.000451187	-0.310965	0.0862297	0.235076	0.229547	0.260977	0.000114419	0.293611	0.16003	0.392647	0	0	NA	NA	NA
ENSG00000136699	SMPD4	chr2	130151392	130182750	protein_coding	3072	1.03608	222.718	103.128	0.00185635	chr2_129360775_G_A_b38	-821975	rs1524193	0.09375	26	27	1	0.000708243	0.193227	0.0556062	0.326767	0.321974	0.312076	0.000105239	-0.136494	-0.207379	-0.066057	0	0	NA	NA	NA
ENSG00000271435	AC068137.2	chr2	130313934	130314411	processed_pseudogene	2869	1.02331	205.051	103.657	0.0132639	chr2_130364703_A_G_b38	50292	rs6717894	0.173611	43	50	1	0.00719287	-0.337049	0.12329	0.932807	0.932461	0.52138	0.000108403	-0.751	-1.45434	-0.324764	0	0	NA	NA	NA
ENSG00000136710	CCDC115	chr2	130337933	130342699	protein_coding	2799	1.0564	184.373	100.713	0.00960377	chr2_129740545_G_A_b38	-602154	rs34057032	0.135417	39	39	1	0.00435011	0.228209	0.0785334	0.822218	0.816322	0.489463	0.000137972	0.195949	0.080724	0.270003	0	0	NA	NA	NA
ENSG00000136718	IMP4	chr2	130342877	130347967	protein_coding	2799	1.04672	195.749	102.762	0.00197562	chr2_130946395_G_C_b38	603518	rs67022442	0.194444	50	56	1	0.000745342	-0.199858	0.0577654	0.30157	0.299522	0.299974	0.000125027	-0.099201	-0.153091	-0.036266	0	0	NA	NA	NA
ENSG00000072135	PTPN18	chr2	130356045	130375405	protein_coding	2787	1.06192	201.473	102.899	6.12174e-12	chr2_130366554_T_G_b38	10509	rs72614442	0.15625	38	45	1	6.8531e-14	-0.630354	0.0744991	9.999e-05	3.36963e-10	4.43017e-09	0.000129043	-0.455446	-0.51922	-0.375083	0	1	49	1	1
ENSG00000178162	FAR2P2	chr2	130416755	130431363	transcribed_unprocessed_pseudogene	2782	1.04713	186.874	100.945	0.00347849	chr2_131403588_C_G_b38	972225	rs11682836	0.0833333	21	24	1	0.00131073	-0.388426	0.118069	0.462454	0.455913	0.371785	0.000131178	-1.09325	-3.01048	-0.437366	0	0	NA	NA	NA
ENSG00000239402	CYP4F62P	chr2	130429827	130441413	transcribed_unprocessed_pseudogene	2843	1.05845	196.391	101.97	0.000233046	chr2_130398571_G_A_b38	-42842	rs147911001	0.0590278	16	17	1	5.64783e-05	-0.832197	0.199391	0.0328967	0.036392	0.0795724	0.000130583	-3.56166	-6.64386	-1.75393	0	0	NA	NA	NA
ENSG00000196834	POTEI	chr2	130459455	130509707	protein_coding	2990	1.06837	192.305	101.339	0.000163667	chr2_130696732_C_T_b38	187025	rs138976194	0.0902778	26	26	1	3.51092e-05	0.61722	0.143663	0.0205979	0.0237207	0.0571373	0.000138639	1.01206	0.74011	1.35311	0	0	NA	NA	NA
ENSG00000136698	CFC1	chr2	130592165	130599575	protein_coding	3015	1.05253	189.445	101.731	0.000597486	chr2_129637456_G_A_b38	-962119	rs11890829	0.0972222	26	28	1	0.000169419	-0.561288	0.144634	0.0926907	0.0931731	0.153249	0.000132227	-1.25294	-1.69664	-0.489787	0	0	NA	NA	NA
ENSG00000222038	POTEJ	chr2	130611481	130658091	protein_coding	3003	1.06125	193.43	101.555	0.000217722	chr2_130400655_T_C_b38	-210826	rs74268770	0.15625	40	45	1	5.0283e-05	-0.525978	0.125117	0.0321968	0.033048	0.0741527	0.000134051	-1.47389	-3.70295	-0.590989	0	0	NA	NA	NA
ENSG00000214081	CYP4F30P	chr2	130680050	130685863	transcribed_unprocessed_pseudogene	2939	1.02297	225.223	107.115	0.00330988	chr2_130903190_A_G_b38	223140	rs4569490	0.381944	86	110	1	0.00171422	0.301226	0.093934	0.525847	0.51517	0.394937	9.85549e-05	-0.50724	-0.804716	-0.152358	0	0	NA	NA	NA
ENSG00000240253	FAR2P3	chr2	130690133	130718831	transcribed_unprocessed_pseudogene	2958	1.05136	192.46	102.108	0.00947512	chr2_130899639_T_C_b38	209506	rs13014354	0.315972	74	91	1	0.00455372	0.256387	0.0886987	0.829617	0.826908	0.492425	0.000129549	-0.537976	-1.00249	-0.158023	0	0	NA	NA	NA
ENSG00000136002	ARHGEF4	chr2	130836916	131047263	protein_coding	3133	1.04037	175.627	102.203	0.00163229	chr2_130957795_G_T_b38	120879	rs6743349	0.118056	31	34	1	0.000575257	0.273792	0.0774319	0.233677	0.232377	0.262869	0.00013581	0.231205	0.147648	0.328371	0	0	NA	NA	NA
ENSG00000152102	FAM168B	chr2	131047876	131093460	protein_coding	3299	1.03639	187.871	103.129	0.0107953	chr2_130326693_G_C_b38	-766767	rs12467635	0.118056	33	34	1	0.00554161	-0.296787	0.105095	0.863414	0.861997	0.501488	0.000124911	-0.127593	-0.20121	-0.026347	0	0	NA	NA	NA
ENSG00000115762	PLEKHB2	chr2	131104847	131353709	protein_coding	3325	1.04194	179.718	101.983	0.00233675	chr2_131306822_A_G_b38	201975	rs115196780	0.173611	43	50	1	0.000867255	-0.121366	0.0355411	0.326467	0.323599	0.313042	0.000133569	-0.129069	-0.185898	-0.075123	0	0	NA	NA	NA
ENSG00000233087	RAB6D	chr2	131361111	131364142	protein_coding	3491	1.02485	204.012	103.229	0.00011313	chr2_131878883_C_A_b38	514741	rs4392310	0.354167	80	102	1	2.68741e-05	-0.322027	0.0737875	0.0189981	0.0205544	0.0512374	0.00010966	0.810411	0.608353	1.08399	0	0	NA	NA	NA
ENSG00000214077	GNAQP1	chr2	131423801	131424867	processed_pseudogene	3568	1.05886	203.359	102.555	0.000419351	chr2_132232988_T_C_b38	808121	rs148106947	0.0763889	22	22	1	0.000118601	-0.609029	0.153122	0.0682932	0.0688441	0.125494	0.000126312	-2.27224	-6.64386	-0.972084	0	0	NA	NA	NA
ENSG00000173272	MZT2A	chr2	131464900	131492743	protein_coding	3745	1.03571	220.273	103.592	4.6511e-05	chr2_131515519_T_G_b38	22776	rs2950565	0.232639	59	67	1	9.81841e-06	0.360324	0.0780874	0.00629937	0.00852159	0.0253196	0.000106243	0.337695	0.114009	0.485388	0	1	49	1	1
ENSG00000152117	AC073869.1	chr2	131492813	131521573	transcribed_processed_pseudogene	3745	1.03168	205.222	102.346	3.16026e-10	chr2_131504846_A_AG_b38	12033	rs58886455	0.225694	59	65	1	6.38255e-12	-0.367852	0.0483347	9.999e-05	3.78704e-08	3.65097e-07	0.000112157	-0.551944	-0.668413	-0.462111	0	1	49	1	1
ENSG00000163040	CCDC74A	chr2	131527675	131533666	protein_coding	3861	1.06358	223.186	101.592	0.000264403	chr2_131492500_G_A_b38	-35175	rs6756792	0.145833	38	42	1	6.35657e-05	-0.367539	0.0887168	0.0463954	0.0465083	0.0955056	0.00011725	-0.243834	-0.318956	-0.112292	0	0	NA	NA	NA
ENSG00000197927	C2orf27A	chr2	131722417	131751669	transcribed_unprocessed_pseudogene	4353	1.07103	265.248	101.351	6.14978e-28	chr2_131682500_G_C_b38	-39917	rs6720375	0.440972	102	127	1	2.59367e-33	-1.13355	0.0678684	9.999e-05	2.74248e-27	3.9161e-25	0.000101561	2.62249	2.29259	3.05687	0	1	49	1	1
ENSG00000230992	FAM201B	chr2	132352722	132353318	processed_pseudogene	4858	1.04123	346.845	102.963	0.00113348	chr2_132335390_G_T_b38	-17332	rs2598783	0.496528	109	143	1	0.000393207	0.321271	0.0881249	0.313269	0.30614	0.303572	6.90156e-05	0.616926	0.274862	0.980866	0	0	NA	NA	NA
ENSG00000183840	GPR39	chr2	132416805	132646582	protein_coding	4818	1.05915	320.053	101.664	0.00156232	chr2_132766032_G_A_b38	349227	rs13033310	0.253472	62	73	1	0.000527914	0.369344	0.103723	0.368963	0.365501	0.332876	8.0358e-05	0.397537	0.223883	0.547565	0	0	NA	NA	NA
ENSG00000200718	RN7SKP103	chr2	132523617	132523936	misc_RNA	4533	1.0374	369.164	103.884	0.00288324	chr2_131659373_T_A_b38	-864244	rs4850118	0.0625	15	18	1	0.00123593	0.735009	0.222205	0.641036	0.640004	0.436604	6.38369e-05	-1.16088	-1.59208	-0.46842	0	0	NA	NA	NA
ENSG00000232474	NCKAP5-IT1	chr2	133431666	133433897	lncRNA	4808	1.0342	448.594	103.375	0.000881277	chr2_134281767_C_T_b38	847870	rs33928790	0.305556	73	88	1	0.000300992	-0.360673	0.0969195	0.317568	0.310758	0.306198	5.18491e-05	-0.915095	-1.23419	-0.511051	0	0	NA	NA	NA
ENSG00000152127	MGAT5	chr2	134119983	134454621	protein_coding	4521	1.04853	337.568	101.695	0.00802155	chr2_133710300_G_A_b38	-409683	rs6738353	0.375	87	108	1	0.00367272	0.20868	0.070448	0.927507	0.927952	0.520262	7.30357e-05	-0.088663	-0.178849	-0.027827	0	0	NA	NA	NA
ENSG00000263813	MIR3679	chr2	134127125	134127192	miRNA	4495	1.04115	365.753	103.532	0.00372214	chr2_134101632_C_T_b38	-25493	rs58664257	0.125	32	36	1	0.0016324	0.440562	0.136734	0.737726	0.729904	0.464815	6.54255e-05	0.680459	0.345959	1.19384	0	0	NA	NA	NA
ENSG00000082258	CCNT2	chr2	134918235	134959342	protein_coding	3594	1.0436	205.928	101.598	1.55779e-05	chr2_134919473_T_G_b38	1238	rs3769026	0.315972	73	91	1	2.1773e-06	0.275793	0.0554526	0.00179982	0.00244665	0.00869981	0.000117357	0.094243	0.065636	0.154494	0	1	49	1	1
ENSG00000176601	MAP3K19	chr2	134964485	135047468	protein_coding	3326	1.07292	172.44	98.1962	0.00232834	chr2_134998046_T_C_b38	-49422	rs1530558	0.197917	51	57	1	0.000684997	0.182147	0.0522696	0.30037	0.297703	0.299324	0.000157347	0.095907	0.0582	0.146403	0	0	NA	NA	NA
ENSG00000115839	RAB3GAP1	chr2	135052265	135176394	protein_coding	3319	1.0527	172.335	99.5003	0.00247926	chr2_135192145_C_A_b38	139880	rs4954225	0.208333	47	60	1	0.000802024	-0.201427	0.0585868	0.330567	0.323425	0.312937	0.000145449	-0.079131	-0.133226	-0.047098	0	0	NA	NA	NA
ENSG00000208308	SNORA40B	chr2	135136628	135136755	snoRNA	3224	1.05728	172.364	100.693	0.000967315	chr2_136115979_A_T_b38	979351	rs2680880	0.399306	90	115	1	0.00027926	0.292399	0.0781314	0.138186	0.134908	0.1928	0.000148095	0.577684	0.255841	0.898753	0	0	NA	NA	NA
ENSG00000235651	AC064850.1	chr2	135510546	135511943	processed_pseudogene	3267	1.02096	138.039	101.392	0.021265	chr2_134522468_A_G_b38	-989475	rs579670	0.444444	103	128	1	0.0114864	-0.285925	0.111412	0.946505	0.946453	0.525521	0.000159439	0.328564	0.072643	0.590942	0	0	NA	NA	NA
ENSG00000121988	ZRANB3	chr2	135136916	135531218	protein_coding	3248	1.04156	126.914	98.8118	0.00503983	chr2_135694832_C_A_b38	163614	rs625118	0.21875	51	63	1	0.00182266	-0.458185	0.14374	0.454955	0.45335	0.370606	0.000188834	-0.150631	-0.265434	-0.029367	0	0	NA	NA	NA
ENSG00000048991	R3HDM1	chr2	135531455	135725270	protein_coding	3246	1.04939	132.992	99.8689	0.000850661	chr2_136092084_A_C_b38	560629	rs72617027	0.0590278	17	17	1	0.00022554	0.3661	0.0962925	0.0920908	0.0939219	0.153981	0.00018599	0.23422	0.133809	0.305813	0	0	NA	NA	NA
ENSG00000144224	UBXN4	chr2	135741734	135785056	protein_coding	3377	1.07075	132.319	96.694	0.0310635	chr2_136193174_T_G_b38	451440	rs80014247	0.0763889	20	22	1	0.0153788	0.198026	0.0805663	0.980802	0.982127	0.53543	0.000203331	0.128255	0.047175	0.215289	0	0	NA	NA	NA
ENSG00000076003	MCM6	chr2	135839626	135876443	protein_coding	3530	1.06037	141.975	97.4909	0.00380196	chr2_136151567_C_T_b38	275124	rs11694215	0.118056	33	34	1	0.00119859	-0.398501	0.120133	0.39966	0.3888	0.344052	0.000181988	-0.277042	-0.442801	-0.055869	0	0	NA	NA	NA
ENSG00000231890	DARS-AS1	chr2	135985176	136022593	lncRNA	3707	1.0668	138.007	96.8367	0.000614097	chr2_135988654_G_C_b38	3478	rs309118	0.263889	65	76	1	0.000119718	-0.46491	0.116961	0.0623938	0.066839	0.12321	0.000191989	-0.321223	-0.534378	-0.15047	0	0	NA	NA	NA
ENSG00000115866	DARS1	chr2	135905881	135986100	protein_coding	3708	1.08819	130.414	94.2748	0.0013709	chr2_136082854_T_C_b38	96754	rs11890513	0.0763889	22	22	1	0.000269229	0.249086	0.066376	0.131687	0.134794	0.19266	0.00022047	0.176534	0.113828	0.248093	0	0	NA	NA	NA
ENSG00000121966	CXCR4	chr2	136114349	136118149	protein_coding	3939	1.05657	157.844	97.4409	0.00194785	chr2_136360771_T_C_b38	242622	rs72850245	0.135417	36	39	1	0.000523663	0.342568	0.0961397	0.244976	0.240717	0.267173	0.000161264	0.816368	0.423829	1.10954	0	0	NA	NA	NA
ENSG00000227347	HNRNPKP2	chr2	136199114	136200503	processed_pseudogene	4157	1.0585	168.998	97.1284	0.00712199	chr2_136766896_A_G_b38	566393	rs12476882	0.0625	16	18	1	0.00254791	-0.482825	0.156696	0.682132	0.678629	0.449067	0.000151772	-1.34275	-2.23497	-0.689577	0	0	NA	NA	NA
ENSG00000150540	HNMT	chr2	137964020	138016364	protein_coding	4722	1.05929	233.884	99.4164	0.00266775	chr2_137315135_G_A_b38	-648885	rs10427266	0.0520833	15	15	1	0.000871946	-0.421212	0.123407	0.440556	0.436143	0.363985	0.000110017	-0.414214	-0.650134	-0.123503	0	0	NA	NA	NA
ENSG00000234645	YWHAEP5	chr2	138288029	138288793	processed_pseudogene	4574	1.04519	244.424	102.455	0.00453831	chr2_137691223_G_C_b38	-597570	rs56125959	0.15625	41	45	1	0.00194704	-0.330928	0.104498	0.659234	0.652657	0.440667	9.95143e-05	-0.787242	-1.33249	-0.206011	0	0	NA	NA	NA
ENSG00000232915	AC097721.1	chr2	138412066	138413318	processed_pseudogene	4767	1.07677	248.944	101.557	0.00743969	chr2_137804493_T_C_b38	-608825	rs6761942	0.0729167	20	21	1	0.00333832	0.415892	0.138927	0.827017	0.824906	0.491964	0.000110627	-0.475669	-0.933386	-0.183704	0	0	NA	NA	NA
ENSG00000228043	AC114763.1	chr2	138418284	138501698	lncRNA	4841	1.05272	239.849	101.33	0.00164219	chr2_139334294_G_GA_b38	832596	rs34508269	0.236111	59	68	1	0.000548341	0.293876	0.0827853	0.305869	0.30154	0.301204	0.000104525	0.246854	0.128266	0.414775	0	0	NA	NA	NA
ENSG00000144228	SPOPL	chr2	138501770	138573547	protein_coding	4841	1.03838	252.412	103.035	0.001645	chr2_139303595_C_G_b38	801825	rs1344972	0.225694	54	65	1	0.000611284	0.21132	0.0600654	0.326367	0.32205	0.31208	9.37348e-05	-0.118418	-0.163882	-0.065506	0	0	NA	NA	NA
ENSG00000241772	AC092620.1	chr2	138569090	138574458	lncRNA	4779	1.05203	245.481	101.673	0.00835579	chr2_139556433_T_C_b38	987343	rs72882050	0.190972	51	55	1	0.00385058	-0.303766	0.103092	0.858914	0.861387	0.501371	0.000101847	-0.536434	-1.05551	-0.309865	0	0	NA	NA	NA
ENSG00000115919	KYNU	chr2	142877657	143055833	protein_coding	4150	1.04115	245.503	101.82	0.0125891	chr2_142497412_T_C_b38	-380245	rs6740668	0.232639	59	67	1	0.0062877	0.244573	0.0879581	0.948405	0.95173	0.526757	9.74699e-05	-0.317128	-0.450575	-0.116651	0	0	NA	NA	NA
ENSG00000121964	GTDC1	chr2	143938068	144332568	protein_coding	2672	1.03539	224.217	102.209	0.000735305	chr2_144524487_C_T_b38	191919	rs57360067	0.104167	29	30	1	0.000224318	-0.583612	0.153442	0.140186	0.140284	0.197579	0.000104236	0.27242	0.0953	0.409209	0	0	NA	NA	NA
ENSG00000279166	AC009951.4	chr2	144494265	144496878	TEC	2585	1.0811	224.803	101.597	0.00587497	chr2_144681744_G_A_b38	184866	rs963393	0.0798611	20	23	1	0.00252889	-0.439104	0.142395	0.711129	0.704835	0.457035	0.000124544	0.452291	0.015541	1.1818	0	0	NA	NA	NA
ENSG00000169554	ZEB2	chr2	144364364	144521057	protein_coding	2550	1.06202	219.863	102.591	0.000573284	chr2_143798307_G_T_b38	-722750	rs13398321	0.423611	93	122	1	0.000171912	-0.166489	0.0429458	0.10149	0.10118	0.161396	0.000118295	-0.287132	-0.461937	-0.165975	0	0	NA	NA	NA
ENSG00000121989	ACVR2A	chr2	147844517	147930826	protein_coding	3233	1.03739	178.638	102.285	0.00494291	chr2_148608622_C_A_b38	764105	rs7574666	0.434028	95	125	1	0.00213425	0.203374	0.0648135	0.574243	0.570461	0.414535	0.000131907	-0.097311	-0.156486	-0.043168	0	0	NA	NA	NA
ENSG00000212389	RNU6-1275P	chr2	147877422	147877528	snRNA	3221	1.03025	167.602	101.495	0.0092594	chr2_147950541_T_C_b38	73119	rs57573316	0.0625	16	18	1	0.00431335	0.614097	0.211122	0.781822	0.780385	0.479331	0.000136514	1.14286	0.660011	1.75513	0	0	NA	NA	NA
ENSG00000204406	MBD5	chr2	148021011	148516971	protein_coding	3188	1.04973	179.287	102.544	0.00146852	chr2_148885287_A_G_b38	864276	rs11894928	0.375	91	108	1	0.000518866	0.143952	0.0403691	0.216978	0.211426	0.249463	0.000138162	0.096805	0.047067	0.150355	0	0	NA	NA	NA
ENSG00000115947	ORC4	chr2	147930397	148021604	protein_coding	3189	1.02583	180.62	102.956	0.00699226	chr2_148028212_T_C_b38	6608	rs1234396	0.489583	107	141	1	0.003312	0.148922	0.0497037	0.712429	0.708832	0.458079	0.000124373	0.091992	0.04315	0.135047	0	0	NA	NA	NA
ENSG00000281469	AC019226.1	chr2	148044380	148044894	TEC	3186	1.0498	182.225	102.485	0.00676582	chr2_147632302_A_G_b38	-412078	rs4425033	0.357639	80	103	1	0.00311742	0.214722	0.0711943	0.694731	0.690899	0.452638	0.000135976	-0.251713	-0.436929	-0.071002	0	0	NA	NA	NA
ENSG00000281772	AC019226.2	chr2	148062154	148062577	TEC	3208	1.05568	180.411	101.964	0.0180342	chr2_148525783_T_C_b38	463629	rs57106069	0.0763889	20	22	1	0.00965651	-0.427033	0.162412	0.954305	0.958175	0.528748	0.0001406	-1.26968	-1.97069	-0.051345	0	0	NA	NA	NA
ENSG00000135999	EPC2	chr2	148644440	148787569	protein_coding	3611	1.06352	191.721	100.141	0.00886896	chr2_148497495_A_C_b38	-146945	rs10803527	0.0520833	14	15	1	0.00385367	0.343128	0.116462	0.805119	0.801052	0.48472	0.000136457	-0.185832	-0.272936	-0.092159	0	0	NA	NA	NA
ENSG00000150556	LYPD6B	chr2	149038107	149215262	protein_coding	3903	1.0393	219.968	101.672	0.000215024	chr2_148525783_T_C_b38	-512324	rs57106069	0.0763889	20	22	1	5.00437e-05	0.624459	0.1485	0.0377962	0.0402719	0.0857455	0.000107963	0.360348	0.226062	0.477134	0	0	NA	NA	NA
ENSG00000187123	LYPD6	chr2	149329985	149474138	protein_coding	3864	1.06257	250.742	102.292	0.000617118	chr2_149181874_C_T_b38	-148111	rs756443	0.288194	68	83	1	0.000183462	-0.401706	0.104098	0.122988	0.123837	0.182804	0.000103953	-0.515065	-0.709572	-0.284361	0	0	NA	NA	NA
ENSG00000168288	MMADHC	chr2	149569637	149587778	protein_coding	3757	1.04681	270.951	103.278	0.00455766	chr2_149569070_T_C_b38	-18708	rs13020214	0.194444	52	56	1	0.00204039	0.115223	0.0365548	0.69833	0.692214	0.452804	9.03605e-05	0.049092	-0.012218	0.125136	0	0	NA	NA	NA
ENSG00000115963	RND3	chr2	150468195	150539011	protein_coding	4417	1.06655	261.296	100.199	1.20989e-07	chr2_150480328_G_A_b38	-58683	rs1528429	0.267361	64	77	1	5.15942e-09	-0.386069	0.0613806	9.999e-05	1.5404e-05	9.28432e-05	0.000101318	-0.448346	-0.534152	-0.353273	0	1	49	1	0
ENSG00000184898	RBM43	chr2	151247940	151261863	protein_coding	4052	1.04078	242.026	102.406	5.9289e-08	chr2_151260109_T_C_b38	-1754	rs403411	0.364583	87	105	1	3.2367e-09	-0.498369	0.0780492	9.999e-05	8.94599e-06	5.61568e-05	9.87218e-05	0.366847	0.232775	0.47493	0	1	49	1	1
ENSG00000123609	NMI	chr2	151270470	151289894	protein_coding	4085	1.04062	229.182	101.396	1.52018e-08	chr2_151242133_G_A_b38	-47761	rs6739517	0.381944	89	110	1	5.29158e-10	0.416727	0.0617319	9.999e-05	2.05462e-06	1.4697e-05	0.000104184	0.279634	0.177418	0.347195	0	1	49	1	1
ENSG00000123610	TNFAIP6	chr2	151357592	151380046	protein_coding	4216	1.06647	222.836	99.9968	0.00222638	chr2_150436691_G_A_b38	-920901	rs12990417	0.28125	71	81	1	0.000726161	0.279885	0.0807158	0.360164	0.359874	0.32994	0.000118766	0.89831	0.312184	1.30378	0	0	NA	NA	NA
ENSG00000080345	RIF1	chr2	151409883	151508013	protein_coding	4298	1.03631	232.448	102.234	4.91571e-06	chr2_151478920_TG_T_b38	69037	rs11305290	0.357639	86	103	1	5.96314e-07	0.209447	0.0397409	0.00069993	0.00087905	0.00350971	0.000100928	-0.093539	-0.122919	-0.061192	0	1	49	1	1
ENSG00000183091	NEB	chr2	151485336	151734487	protein_coding	4466	1.04709	233.104	101.039	4.26329e-07	chr2_151718562_A_G_b38	-15925	rs12328396	0.135417	35	39	1	2.71384e-08	-0.683192	0.114943	9.999e-05	6.30751e-05	0.000332564	0.000105151	-1.52069	-2.11327	-1.07296	0	1	49	1	1
ENSG00000162980	ARL5A	chr2	151788984	151828492	protein_coding	4431	1.05645	234.998	100.693	0.00792661	chr2_151084322_T_C_b38	-744170	rs1994259	0.0729167	21	21	1	0.00345689	0.285064	0.0955902	0.835816	0.831932	0.493749	0.000108276	0.176472	0.086771	0.256959	0	0	NA	NA	NA
ENSG00000182389	CACNB4	chr2	151832768	152099475	protein_coding	4217	1.04654	204.546	99.4355	0.00187788	chr2_151619616_C_T_b38	-479859	rs6717213	0.0555556	15	16	1	0.000570616	0.563127	0.159153	0.30147	0.297847	0.299324	0.00011956	0.75076	0.364113	1.47945	0	0	NA	NA	NA
ENSG00000115145	STAM2	chr2	152116801	152175763	protein_coding	4197	1.05996	206.921	98.2421	0.000191315	chr2_152263618_A_C_b38	87855	rs2345871	0.163194	44	47	1	3.19794e-05	-0.257296	0.0595575	0.0291971	0.0311352	0.0709389	0.000124678	-0.116799	-0.179211	-0.059192	0	0	NA	NA	NA
ENSG00000157827	FMNL2	chr2	152335174	152649826	protein_coding	4393	1.06138	219.296	97.7841	0.00108295	chr2_151353680_A_G_b38	-981494	rs4664027	0.142361	36	41	1	0.000260029	0.240161	0.0638324	0.191981	0.187803	0.233317	0.000118302	-0.17257	-0.284742	-0.067438	0	0	NA	NA	NA
ENSG00000213197	AC012066.1	chr2	152389937	152390630	processed_pseudogene	4416	1.04065	215.784	98.4103	0.00225201	chr2_153071006_A_G_b38	681069	rs12617359	0.458333	101	132	1	0.000666622	0.230514	0.0659978	0.370563	0.365743	0.332955	0.000110666	0.293025	0.129183	0.485474	0	0	NA	NA	NA
ENSG00000177917	ARL6IP6	chr2	152717893	152761253	protein_coding	4766	1.05829	255.025	98.2225	0.000384801	chr2_152933802_G_A_b38	215909	rs1524045	0.145833	39	42	1	7.53609e-05	-0.369862	0.0902514	0.0760924	0.0794832	0.138619	0.000100501	0.167461	0.094488	0.245028	1	0	NA	NA	NA
ENSG00000196504	PRPF40A	chr2	152651593	152717997	protein_coding	4766	1.04476	276.466	99.935	0.00303537	chr2_151886618_G_A_b38	-831379	rs66900149	0.114583	31	33	1	0.00105092	0.196427	0.0585112	0.557844	0.547922	0.40712	8.78297e-05	0.135131	0.091936	0.197252	0	0	NA	NA	NA
ENSG00000214025	ATP5PBP4	chr2	153158938	153159683	processed_pseudogene	5345	1.07159	249.067	97.7262	2.76725e-11	chr2_152925134_G_A_b38	-233804	rs1025246	0.315972	74	91	1	9.82663e-14	0.732194	0.0872235	9.999e-05	1.73908e-09	2.05294e-08	0.000108389	-1.87296	-2.23147	-1.39642	0	1	0	0	0
ENSG00000227708	LINC01850	chr2	153337705	153357422	lncRNA	5162	1.06933	265.536	98.3378	1.50747e-14	chr2_152922739_AT_A_b38	-414966	rs34765835	0.381944	87	110	1	1.07217e-17	0.85334	0.0848516	9.999e-05	6.29344e-13	1.26835e-11	0.000100783	1.97448	1.58748	2.32264	0	1	1	0	0
ENSG00000214024	RPL23AP29	chr2	153370612	153371064	processed_pseudogene	5105	1.05181	264.132	98.1904	3.25604e-11	chr2_152925134_G_A_b38	-445478	rs1025246	0.315972	74	91	1	1.37422e-13	0.751127	0.0901473	9.999e-05	3.21232e-09	3.63115e-08	9.45709e-05	-2.03197	-2.34418	-1.66894	0	1	0	0	0
ENSG00000177519	RPRM	chr2	153477338	153478762	protein_coding	5133	1.07518	290.9	99.5658	0.000175687	chr2_152816410_A_G_b38	-662352	rs35386814	0.284722	69	82	1	3.25664e-05	0.448515	0.103932	0.0347965	0.0384989	0.0829652	9.40976e-05	0.548472	0.23979	0.982938	0	0	NA	NA	NA
ENSG00000235548	AC073551.1	chr2	156033247	156034080	processed_pseudogene	3630	1.05864	165.903	98.7579	0.000203786	chr2_156128157_A_G_b38	94077	rs10167703	0.215278	54	62	1	3.62387e-05	0.420875	0.098147	0.0234977	0.026554	0.0625566	0.000154688	-0.696686	-0.878361	-0.304146	0	0	NA	NA	NA
ENSG00000226383	LINC01876	chr2	156011530	156254950	lncRNA	3392	1.05799	173.56	98.845	0.00024928	chr2_156136861_C_T_b38	-118089	rs16840049	0.173611	43	50	1	4.67287e-05	0.566339	0.134113	0.030397	0.0343902	0.0762335	0.00014749	0.939119	0.71089	1.26411	0	0	NA	NA	NA
ENSG00000153234	NR4A2	chr2	156324437	156342348	protein_coding	3438	1.07633	180.537	98.7055	0.0033354	chr2_155775047_T_C_b38	-567301	rs12475944	0.225694	58	65	1	0.00109628	0.243867	0.0729205	0.424458	0.416443	0.356406	0.000152277	-0.34053	-0.548961	-0.17496	0	0	NA	NA	NA
ENSG00000115159	GPD2	chr2	156435290	156613735	protein_coding	3392	1.04596	200.088	101.219	0.000191174	chr2_157039880_T_G_b38	604590	rs13406239	0.270833	67	78	1	4.18216e-05	0.181235	0.0426289	0.0292971	0.0316528	0.0717316	0.000121938	-0.100566	-0.152491	-0.05534	0	0	NA	NA	NA
ENSG00000136542	GALNT5	chr2	157257705	157318491	protein_coding	2971	1.03858	237.073	100.935	0.00199884	chr2_156708302_G_C_b38	-549403	rs1564083	0.486111	108	140	1	0.000676201	0.157453	0.0451341	0.367463	0.359255	0.329775	9.98818e-05	0.194541	0.080631	0.277957	0	0	NA	NA	NA
ENSG00000136541	ERMN	chr2	157318625	157327713	protein_coding	3060	1.03671	265.963	103.402	0.00715954	chr2_157019334_G_A_b38	-308379	rs10497155	0.107639	27	31	1	0.00347499	0.497823	0.16703	0.842916	0.843308	0.496725	8.83571e-05	0.832141	0.450811	1.19555	0	0	NA	NA	NA
ENSG00000230562	FAM133DP	chr2	157379724	157380414	processed_pseudogene	3240	1.07082	254.752	101.745	0.00239415	chr2_157186412_G_A_b38	-194002	rs73014953	0.104167	28	30	1	0.000880104	-0.4428	0.129838	0.435756	0.423079	0.35921	0.000105659	-1.74181	-3.10891	-0.952346	0	0	NA	NA	NA
ENSG00000115165	CYTIP	chr2	157414619	157488961	protein_coding	3517	1.05307	274.248	103.247	0.00378287	chr2_156627980_A_T_b38	-860981	rs7607447	0.236111	56	68	1	0.00163887	-0.196385	0.0609741	0.635636	0.623943	0.431479	9.15432e-05	-0.321689	-0.53542	-0.095391	0	0	NA	NA	NA
ENSG00000234584	AC019186.1	chr2	157725708	157736005	lncRNA	3801	1.02504	268.166	103.037	0.00326236	chr2_157736845_A_G_b38	840	rs12997	0.4375	101	126	1	0.00136308	-0.290393	0.0885941	0.576442	0.572294	0.415022	8.34941e-05	-0.281627	-0.565444	-0.032886	0	0	NA	NA	NA
ENSG00000115170	ACVR1	chr2	157736444	157876330	protein_coding	3961	1.05593	257.574	100.496	0.00159833	chr2_157413728_A_T_b38	-462602	rs17178064	0.295139	74	85	1	0.000503198	-0.256982	0.0718877	0.316068	0.311764	0.306718	9.85828e-05	-0.114201	-0.162757	-0.061194	0	0	NA	NA	NA
ENSG00000270557	AC013731.1	chr2	157877683	157878565	lncRNA	3960	1.05017	274.382	102.382	0.00697849	chr2_157322146_TA_T_b38	-555537	rs199583011	0.0659722	19	19	1	0.00321724	0.526858	0.175286	0.839716	0.841684	0.496253	9.04426e-05	0.633028	0.30682	0.916114	0	0	NA	NA	NA
ENSG00000271320	AC091488.1	chr2	157917712	157918371	lncRNA	4007	1.05208	261.479	100.511	0.00182268	chr2_158729308_G_A_b38	811596	rs72935250	0.1875	48	54	1	0.000589638	0.47706	0.135194	0.360164	0.354596	0.328071	9.56329e-05	0.698672	0.259851	0.979137	0	0	NA	NA	NA
ENSG00000243723	RN7SL393P	chr2	158447166	158447461	misc_RNA	4741	1.05739	294.108	100.589	0.00383568	chr2_159339378_C_T_b38	891917	rs2052432	0.0625	17	18	1	0.00144434	0.60788	0.186469	0.661334	0.653938	0.441208	8.68377e-05	-0.589027	-0.985697	-0.001445	0	0	NA	NA	NA
ENSG00000153237	CCDC148	chr2	158171073	158456753	protein_coding	4755	1.06617	315.718	101.678	0.000324096	chr2_158241538_T_C_b38	-215215	rs1915813	0.128472	32	37	1	8.15612e-05	-0.360524	0.0884232	0.0790921	0.0811106	0.140477	8.37339e-05	0.082846	0.005214	0.169663	0	0	NA	NA	NA
ENSG00000144283	PKP4	chr2	158456964	158682879	protein_coding	4757	1.06584	323.501	102.644	0.00311986	chr2_158729308_G_A_b38	272344	rs72935250	0.1875	48	54	1	0.00126607	-0.234079	0.0709235	0.610939	0.607939	0.426984	8.16137e-05	-0.057744	-0.1109	-0.016817	0	0	NA	NA	NA
ENSG00000227331	AC005042.1	chr2	158548425	158549224	processed_pseudogene	4802	1.0474	300.239	101.244	0.00396379	chr2_158965569_G_A_b38	417144	rs115029554	0.0625	18	18	1	0.00155662	-0.518403	0.160159	0.683232	0.678073	0.448898	8.17436e-05	-0.655359	-1.51755	-0.266181	0	0	NA	NA	NA
ENSG00000163331	DAPL1	chr2	158795317	158862781	protein_coding	5306	1.05613	267.112	99.6818	0.000870503	chr2_158814433_T_C_b38	19116	rs11693126	0.170139	45	49	1	0.000228773	0.338742	0.0891893	0.184982	0.185981	0.23209	9.51395e-05	0.616846	0.425138	0.904307	0	0	NA	NA	NA
ENSG00000115183	TANC1	chr2	158968640	159232659	protein_coding	5411	1.05545	272.4	100.927	0.00294125	chr2_159727095_A_G_b38	758455	rs72996609	0.0833333	24	24	1	0.00107185	0.307438	0.0917422	0.535646	0.525991	0.398783	9.30386e-05	0.169989	0.091621	0.260469	0	0	NA	NA	NA
ENSG00000213189	BTF3L4P2	chr2	159003975	159004320	processed_pseudogene	5370	1.07243	249.294	98.793	0.0100831	chr2_158175733_T_C_b38	-828242	rs1357182	0.0868056	25	25	1	0.00422827	-0.544204	0.186666	0.909009	0.909287	0.514942	0.000108645	0.797199	0.272643	1.73841	0	0	NA	NA	NA
ENSG00000196151	WDSUB1	chr2	159235793	159286799	protein_coding	5390	1.06136	243.014	100.614	7.04364e-11	chr2_159252145_A_T_b38	-34654	rs116416586	0.465278	104	134	1	6.85531e-13	-0.491308	0.0611667	9.999e-05	5.56041e-09	6.08879e-08	0.000106753	0.3057	0.217558	0.370479	0	1	49	1	1
ENSG00000207117	AC009506.1	chr2	159536244	159536346	misc_RNA	4969	1.06369	230.681	98.9479	0.00569038	chr2_158730744_T_C_b38	-805602	rs13415523	0.0763889	22	22	1	0.00212763	-0.626159	0.199489	0.717028	0.708848	0.458079	0.00011349	-1.55395	-4.2945	-0.48496	0	0	NA	NA	NA
ENSG00000224152	AC009506.2	chr2	159615296	159617082	lncRNA	4911	1.05145	237.04	99.3879	9.30974e-05	chr2_159283237_C_T_b38	-332059	rs72964008	0.0798611	22	23	1	1.47967e-05	0.801848	0.177653	0.0140986	0.0175344	0.0451659	0.00010523	0.557498	0.341927	0.717996	0	1	49	1	1
ENSG00000123636	BAZ2B	chr2	159318979	159616569	protein_coding	4915	1.04814	230.497	99.0044	0.00517224	chr2_158909849_C_G_b38	-706720	rs58432967	0.159722	44	46	1	0.0019005	0.195321	0.0615291	0.676932	0.678686	0.449067	0.000106787	0.076181	0.032936	0.12872	0	0	NA	NA	NA
ENSG00000230783	AC009961.3	chr2	159689217	159690291	processed_pseudogene	4868	1.03278	260.322	102.546	5.98627e-05	chr2_159546309_C_A_b38	-143982	rs4665078	0.333333	77	96	1	1.19113e-05	0.476837	0.104408	0.0113989	0.0133	0.0362718	8.88241e-05	0.660736	0.292423	0.883139	0	1	4	0	1
ENSG00000226266	AC009961.1	chr2	159670708	159712435	lncRNA	4817	1.04696	222.066	98.8895	0.000148134	chr2_159535379_G_A_b38	-177056	rs6754092	0.486111	104	140	1	2.48381e-05	0.440168	0.1004	0.0247975	0.027	0.0633793	0.000110318	0.417366	0.26777	0.563091	0	0	NA	NA	NA
ENSG00000136536	MARCHF7	chr2	159712457	159771027	protein_coding	4817	1.07663	215.221	97.5909	0.00211786	chr2_159528665_A_G_b38	-183792	rs10803755	0.0729167	20	21	1	0.000586388	0.283187	0.0802158	0.334767	0.330561	0.316549	0.000127886	-0.091333	-0.141191	0.002186	0	0	NA	NA	NA
ENSG00000241399	CD302	chr2	159768628	159798255	protein_coding	4874	1.04127	222.724	100.161	0.00832833	chr2_160424377_G_A_b38	626122	rs6746841	0.333333	78	96	1	0.00357721	-0.17026	0.0573094	0.836216	0.834523	0.494795	0.000107487	0.138892	0.026102	0.25234	0	0	NA	NA	NA
ENSG00000227055	AC009961.2	chr2	159812234	159814009	processed_pseudogene	4897	1.0755	204.123	98.0282	0.000355417	chr2_160010548_G_A_b38	196539	rs2667011	0.194444	52	56	1	6.72215e-05	-0.419596	0.101642	0.0518948	0.0554487	0.108483	0.000134254	0.668798	0.216527	1.25584	0	0	NA	NA	NA
ENSG00000054219	LY75	chr2	159803355	159904756	protein_coding	4906	1.04408	190.525	98.7394	0.000276416	chr2_160006293_T_A_b38	101537	rs3792175	0.430556	96	124	1	5.2528e-05	0.2516	0.0600114	0.0418958	0.0441847	0.0918421	0.000127092	0.162387	0.100485	0.229388	0	0	NA	NA	NA
ENSG00000153246	PLA2R1	chr2	159932006	160062615	protein_coding	5041	1.0653	215.486	99.4373	3.10937e-08	chr2_160045909_G_A_b38	-16706	rs17341301	0.361111	83	104	1	8.57831e-10	0.470371	0.0706899	9.999e-05	2.99051e-06	2.06015e-05	0.000122255	0.410058	0.313878	0.482357	0	1	47	1	0
ENSG00000115221	ITGB6	chr2	160099667	160200313	protein_coding	4981	1.05365	188.709	98.7466	0.00151153	chr2_160024104_A_C_b38	-176209	rs62175484	0.434028	97	125	1	0.000418785	0.237375	0.0654354	0.230677	0.225934	0.25883	0.000133335	0.154736	0.07476	0.242535	0	0	NA	NA	NA
ENSG00000153250	RBMS1	chr2	160272151	160493807	protein_coding	4485	1.0611	159.305	98.2828	0.00747806	chr2_161420470_T_C_b38	926663	rs10175058	0.496528	106	143	1	0.00286801	0.191378	0.0628891	0.681532	0.673815	0.447578	0.000162665	0.072527	0.04118	0.116717	0	0	NA	NA	NA
ENSG00000136560	TANK	chr2	161136908	161236230	protein_coding	3650	1.05654	151.681	100.32	0.00586262	chr2_160719286_C_T_b38	-417622	rs62195560	0.0729167	19	21	1	0.00236674	0.30291	0.0975582	0.575442	0.564692	0.412456	0.000167792	0.138912	0.073101	0.236281	0	0	NA	NA	NA
ENSG00000227403	LINC01806	chr2	161244730	161249050	lncRNA	3536	1.04617	145.754	100.167	3.25214e-18	chr2_161244750_G_A_b38	20	rs11678980	0.361111	86	104	1	7.39562e-22	-0.933737	0.0792667	9.999e-05	9.11146e-17	3.23611e-15	0.000167528	-1.09984	-1.26195	-0.904024	0	1	27	1	1
ENSG00000115233	PSMD14	chr2	161308425	161411717	protein_coding	3566	1.058	142.011	99.3706	0.00126965	chr2_161931509_T_C_b38	623084	rs78385443	0.0520833	14	15	1	0.000353515	-0.306566	0.0833986	0.144986	0.14535	0.201792	0.000180251	-0.193465	-0.258009	-0.131966	0	0	NA	NA	NA
ENSG00000232320	AC009299.2	chr2	161340816	161341326	processed_pseudogene	3532	1.0582	144.9	99.4926	0.00264516	chr2_161000662_C_T_b38	-340664	rs11682283	0.152778	42	44	1	0.000867001	-0.330067	0.0966555	0.292371	0.292232	0.296426	0.000176801	-0.945145	-1.88928	-0.397628	0	0	NA	NA	NA
ENSG00000271924	RNA5SP108	chr2	161409554	161409670	rRNA_pseudogene	3472	1.04027	142.929	100.007	0.00598467	chr2_160986079_A_C_b38	-423475	rs2048827	0.152778	40	44	1	0.00238788	-0.496849	0.160167	0.559544	0.557599	0.410226	0.000166805	-1.38629	-2.43327	-0.664877	0	0	NA	NA	NA
ENSG00000226121	AC009487.2	chr2	161500885	161507705	processed_pseudogene	3398	1.04003	157.189	101.86	0.0147574	chr2_161848545_G_T_b38	340840	rs1710510	0.0555556	15	16	1	0.00759562	-0.452832	0.166808	0.894611	0.896545	0.51115	0.000151527	-0.665787	-1.4316	-0.321563	0	0	NA	NA	NA
ENSG00000197635	DPP4	chr2	161992245	162074215	protein_coding	3033	1.06162	143.232	98.8609	1.49883e-14	chr2_162067820_A_G_b38	-6395	rs6727102	0.309028	74	89	1	1.29725e-17	-0.771563	0.0769829	9.999e-05	3.99078e-13	8.35903e-12	0.000181281	-1.71266	-2.03346	-1.20712	1	1	48	1	1
ENSG00000115267	IFIH1	chr2	162267074	162318684	protein_coding	2984	1.05255	171.874	102.023	0.00755872	chr2_162770325_CAT_C_b38	451641	rs5835920	0.253472	61	73	1	0.00347593	0.19834	0.0665494	0.718228	0.709446	0.458189	0.000145753	0.183991	0.104415	0.268554	1	0	NA	NA	NA
ENSG00000115271	GCA	chr2	162318840	162371595	protein_coding	2984	1.05686	166.954	101.869	0.00023652	chr2_162091246_C_T_b38	-227594	rs12468996	0.0694444	20	20	1	5.69889e-05	-0.496728	0.119081	0.030297	0.0314137	0.071401	0.000152639	-0.42029	-0.693268	-0.230389	0	0	NA	NA	NA
ENSG00000224331	AC019181.1	chr2	164687287	164687596	processed_pseudogene	3610	1.05811	221.417	100.784	0.00299548	chr2_165546253_G_A_b38	858657	rs28667681	0.364583	88	105	1	0.00108655	0.371415	0.11097	0.467653	0.457533	0.372635	0.00011567	0.552104	0.112312	0.870654	0	0	NA	NA	NA
ENSG00000206869	SNORA70F	chr2	164687643	164687777	snoRNA	3610	1.03607	229.134	101.592	0.000119814	chr2_163810120_ATC_A_b38	-877657	rs141219072	0.159722	42	46	1	2.47696e-05	0.618058	0.140953	0.0207979	0.0234142	0.0566218	0.000102287	0.912788	0.624775	0.998403	0	0	NA	NA	NA
ENSG00000082438	COBLL1	chr2	164653624	164843679	protein_coding	3627	1.05869	215.673	100.853	0.00166786	chr2_164355262_T_C_b38	-488417	rs73016253	0.100694	26	29	1	0.000541834	0.32821	0.0923669	0.279072	0.276041	0.28789	0.000119024	0.210797	0.109831	0.306303	0	0	NA	NA	NA
ENSG00000153253	SCN3A	chr2	165087522	165204067	protein_coding	3976	1.03567	213.723	100.205	0.00476905	chr2_165099470_G_C_b38	-104597	rs112414844	0.104167	22	30	1	0.00183662	-0.366324	0.115008	0.629137	0.624829	0.431805	0.000109482	-1.16383	-2.45767	-0.196113	0	0	NA	NA	NA
ENSG00000178662	CSRNP3	chr2	165469647	165689407	protein_coding	4227	1.049	233.99	100.227	0.00302528	chr2_165496172_T_G_b38	26525	rs16850764	0.263889	65	76	1	0.00106466	0.246418	0.0734886	0.49505	0.484513	0.383422	0.00010556	0.267601	0.114444	0.466186	0	0	NA	NA	NA
ENSG00000115339	GALNT3	chr2	165747588	165794659	protein_coding	4754	1.076	200.436	96.6005	0.000809355	chr2_165857585_G_A_b38	62926	rs2304002	0.427083	97	123	1	0.000165703	0.220558	0.0567454	0.123588	0.125759	0.184701	0.000136986	0.154209	0.075507	0.229347	0	0	NA	NA	NA
ENSG00000235192	AC009495.3	chr2	165794851	165810010	lncRNA	4753	1.05577	221.663	99.5821	2.38491e-05	chr2_165855094_T_A_b38	60243	rs13421971	0.364583	84	105	1	2.88219e-06	0.530112	0.108013	0.00239976	0.00384052	0.0128965	0.00011448	0.396772	0.226825	0.518407	0	1	27	1	1
ENSG00000232411	AC009495.2	chr2	165833048	165839098	lncRNA	4722	1.0322	242.965	102.222	2.93708e-14	chr2_165859989_T_A_b38	20891	rs9973361	0.322917	80	93	1	9.81244e-17	-0.733707	0.0759742	9.999e-05	3.0798e-12	5.58252e-11	9.4939e-05	-0.952262	-1.17694	-0.741941	0	1	29	1	1
ENSG00000229195	AC009495.1	chr2	165794857	165846091	lncRNA	4721	1.06108	212.498	98.8222	1.84886e-17	chr2_165859989_T_A_b38	13898	rs9973361	0.322917	80	93	1	3.32912e-21	-0.868833	0.0754927	9.999e-05	5.04286e-16	1.60498e-14	0.000121944	-1.08143	-1.20096	-0.901199	0	1	7	1	0
ENSG00000123607	TTC21B	chr2	165857475	165953816	protein_coding	4639	1.04813	225.401	100.924	9.2432e-06	chr2_165860674_G_C_b38	-93142	rs12477613	0.434028	99	125	1	1.07568e-06	0.227683	0.0443279	0.00079992	0.00151414	0.00568596	0.000109197	0.195399	0.128478	0.263509	0	1	49	1	1
ENSG00000169432	SCN9A	chr2	166195185	166376001	protein_coding	4699	1.05885	176.1	97.2356	0.000521515	chr2_166389557_T_C_b38	13556	rs13030273	0.0729167	21	21	1	0.000100975	0.685609	0.170527	0.0718928	0.0742224	0.132518	0.000145858	0.761973	0.317023	0.989838	0	0	NA	NA	NA
ENSG00000172318	B3GALT1	chr2	167868948	167874041	protein_coding	4375	1.06089	338.675	103.169	0.010823	chr2_167349992_G_A_b38	-518956	rs2689840	0.1875	49	54	1	0.00556758	0.480129	0.170115	0.967503	0.97158	0.532491	7.64605e-05	-0.885681	-1.46485	-0.451552	0	0	NA	NA	NA
ENSG00000238259	AC067940.1	chr2	168231921	168232220	processed_pseudogene	4209	1.05688	382.726	103.697	0.00656868	chr2_168740911_T_C_b38	508691	rs3856424	0.0763889	20	22	1	0.00318659	-0.527186	0.175213	0.909609	0.91129	0.515266	6.65991e-05	-0.900167	-1.36511	0.11652	0	0	NA	NA	NA
ENSG00000198648	STK39	chr2	167954020	168247595	protein_coding	4226	1.05172	399.32	104.027	7.13999e-05	chr2_168178202_G_A_b38	-69393	rs41500244	0.229167	57	66	1	1.68872e-05	0.316183	0.0705646	0.019598	0.0228537	0.0555732	6.25359e-05	0.204171	0.117856	0.283874	0	0	NA	NA	NA
ENSG00000172292	CERS6	chr2	168455862	168775137	protein_coding	4433	1.03746	430.334	103.475	5.42559e-07	chr2_168624939_A_G_b38	169077	rs73024562	0.0520833	14	15	1	5.24979e-08	-0.683193	0.117722	9.999e-05	0.000167925	0.000808501	5.47766e-05	-0.456089	-0.620963	-0.270004	0	1	49	1	1
ENSG00000265694	MIR4774	chr2	168582943	168583018	miRNA	4467	1.05175	446.657	103.963	0.000322529	chr2_167659838_C_T_b38	-923105	rs17641876	0.260417	62	75	1	9.72366e-05	0.405874	0.100698	0.112989	0.118445	0.177905	5.59152e-05	0.469028	0.165011	0.762718	0	0	NA	NA	NA
ENSG00000152254	G6PC2	chr2	168901291	168910000	protein_coding	4779	1.05256	380.439	102.66	0.000434305	chr2_169628534_A_G_b38	727243	rs11686472	0.121528	32	35	1	0.000124605	0.588983	0.148578	0.138086	0.135132	0.192963	6.58595e-05	1.00208	0.580137	1.5898	0	0	NA	NA	NA
ENSG00000073734	ABCB11	chr2	168915498	169031324	protein_coding	4919	1.04816	399.03	104.519	0.00119892	chr2_169095723_T_C_b38	64399	rs1059261	0.284722	67	82	1	0.000463965	0.335742	0.0933083	0.360264	0.357432	0.329376	6.1695e-05	0.395509	0.232226	0.512344	0	0	NA	NA	NA
ENSG00000073737	DHRS9	chr2	169064789	169096167	protein_coding	4939	1.04663	365.73	102.731	0.000116017	chr2_169415592_A_G_b38	350803	rs10168193	0.4375	94	126	1	2.64639e-05	-0.290701	0.0665502	0.0319968	0.0351144	0.0773447	6.68994e-05	-0.224036	-0.316216	-0.119605	0	0	NA	NA	NA
ENSG00000235321	AC007556.1	chr2	169100743	169101210	lncRNA	5006	1.04289	378.018	103.745	0.000324453	chr2_169403910_A_T_b38	303167	rs4619568	0.291667	73	84	1	9.62621e-05	-0.44762	0.110982	0.10299	0.103423	0.163625	6.37524e-05	-0.651709	-1.10173	-0.384347	0	0	NA	NA	NA
ENSG00000081479	LRP2	chr2	169127109	169362534	protein_coding	5029	1.08784	384.039	101.524	9.6088e-19	chr2_169294161_G_A_b38	-68373	rs2229266	0.319444	79	92	1	3.20395e-22	-0.931794	0.0781019	9.999e-05	1.5643e-17	6.21819e-16	7.47905e-05	-3.26283	-3.70831	-2.88555	0	1	23	1	0
ENSG00000163093	BBS5	chr2	169479480	169506655	protein_coding	5187	1.05375	415.116	102.013	0.00033087	chr2_170350348_C_A_b38	870868	rs16858190	0.0729167	20	21	1	8.58808e-05	-0.367158	0.0903529	0.110989	0.112471	0.172454	6.0646e-05	-0.242173	-0.469394	-0.123851	0	0	NA	NA	NA
ENSG00000239474	KLHL41	chr2	169509702	169526258	protein_coding	5255	1.06435	433.174	102.589	0.00381295	chr2_169445449_T_C_b38	-64253	rs12471273	0.288194	70	83	1	0.00159777	0.237181	0.0734604	0.789221	0.790209	0.481687	6.06e-05	-0.204305	-0.310374	-0.093316	0	0	NA	NA	NA
ENSG00000138399	FASTKD1	chr2	169528508	169573875	protein_coding	5295	1.05395	438.107	102.776	9.32633e-08	chr2_169577553_G_C_b38	3678	rs2353193	0.107639	31	31	1	5.90163e-09	0.726197	0.115967	9.999e-05	2.31327e-05	0.000133704	5.75088e-05	0.39883	0.287861	0.462871	0	1	49	1	1
ENSG00000138398	PPIG	chr2	169584344	169641406	protein_coding	5309	1.04848	453.205	103.905	0.000526745	chr2_169290403_C_T_b38	-293941	rs3770613	0.447917	98	129	1	0.000171378	0.187641	0.0483912	0.194881	0.193457	0.237311	5.43909e-05	0.10886	0.066472	0.186996	0	0	NA	NA	NA
ENSG00000226072	AC016772.1	chr2	169658132	169661357	processed_pseudogene	5394	1.03861	551.798	106.518	0.000603139	chr2_169618001_GTTC_G_b38	-43356	rs140581831	0.0972222	26	28	1	0.000240554	-0.308835	0.0816147	0.274473	0.266025	0.282005	4.29215e-05	-0.529895	-0.740073	-0.19852	0	0	NA	NA	NA
ENSG00000154479	CCDC173	chr2	169645425	169694405	protein_coding	5446	1.05313	495.895	104.169	2.18355e-13	chr2_169671647_T_C_b38	-22758	rs6705349	0.149306	38	43	1	1.97561e-15	-0.675526	0.0741334	9.999e-05	3.12592e-11	4.86696e-10	5.06417e-05	-0.488153	-0.594468	-0.389681	0	1	45	1	0
ENSG00000144362	PHOSPHO2	chr2	169694454	169701708	protein_coding	5446	1.04167	506.838	105.055	0.00130033	chr2_168879788_A_T_b38	-814666	rs543727	0.295139	74	85	1	0.000526866	-0.294411	0.082666	0.467053	0.462819	0.374748	4.73156e-05	-0.273488	-0.424466	-0.184819	0	0	NA	NA	NA
ENSG00000213160	KLHL23	chr2	169694488	169776989	protein_coding	5446	1.06789	486.783	103.25	0.00617388	chr2_169741325_G_T_b38	46837	rs2303556	0.121528	35	35	1	0.00290346	-0.461345	0.151802	0.940106	0.944235	0.524912	5.46745e-05	-0.420595	-0.723582	-0.224703	0	0	NA	NA	NA
ENSG00000138385	SSB	chr2	169791933	169812064	protein_coding	5525	1.06221	527.438	105.904	0.000983477	chr2_170598004_A_G_b38	806071	rs11900066	0.0798611	19	23	1	0.000403383	-0.276208	0.075916	0.383762	0.375119	0.337479	4.93545e-05	-0.154405	-0.253109	-0.080322	0	0	NA	NA	NA
ENSG00000138382	METTL5	chr2	169810081	169824931	protein_coding	5520	1.04877	474.273	104.27	0.000806324	chr2_169759070_A_T_b38	-65861	rs77962087	0.131944	37	38	1	0.000288339	-0.297658	0.0797278	0.30227	0.295564	0.298401	5.20348e-05	-0.21458	-0.331482	-0.117516	0	0	NA	NA	NA
ENSG00000144357	UBR3	chr2	169827454	170084131	protein_coding	5518	1.04522	425.479	101.984	0.00228002	chr2_170087784_A_T_b38	260330	rs9653286	0.267361	66	77	1	0.000842477	0.146496	0.0427921	0.605439	0.601654	0.424609	5.71784e-05	0.06385	0.031122	0.105415	0	0	NA	NA	NA
ENSG00000213981	AC007277.1	chr2	170640374	170695374	lncRNA	5341	1.04679	403.055	102.754	0.00150735	chr2_170660143_T_C_b38	-35231	rs13401610	0.364583	88	105	1	0.000542146	0.288304	0.0811401	0.442356	0.432965	0.362828	6.07432e-05	0.612886	0.331459	0.822501	0	0	NA	NA	NA
ENSG00000222033	LINC01124	chr2	170712451	170714567	lncRNA	5324	1.0678	385.759	101.659	0.00129567	chr2_169840376_G_A_b38	-874191	rs73022462	0.09375	25	27	1	0.000422615	-0.374142	0.103211	0.367463	0.361326	0.330702	6.89676e-05	-0.722864	-1.57154	-0.225044	0	0	NA	NA	NA
ENSG00000128692	EIF2S2P4	chr2	170751805	170752788	processed_pseudogene	5237	1.06786	385.924	102.001	0.00097528	chr2_170356265_G_A_b38	-395540	rs11693996	0.493056	109	142	1	0.000308787	0.264253	0.0711474	0.289871	0.283175	0.29124	6.89535e-05	-0.322346	-0.480366	-0.203154	0	0	NA	NA	NA
ENSG00000239467	AC007405.4	chr2	170766878	170778729	lncRNA	5185	1.05146	374.97	102.609	0.00528238	chr2_170584014_C_T_b38	-182864	rs972547	0.270833	63	78	1	0.00234525	-0.225444	0.0725407	0.853315	0.851091	0.49891	6.6528e-05	-0.138744	-0.227233	-0.051772	0	0	NA	NA	NA
ENSG00000204334	ERICH2	chr2	170783786	170798971	protein_coding	5120	1.05415	381.471	102.997	1.55886e-06	chr2_170785074_G_A_b38	1288	rs2216134	0.243056	59	70	1	1.69632e-07	0.366864	0.0661064	0.00029997	0.000388275	0.00169734	6.60992e-05	0.340301	0.242284	0.43215	0	1	47	1	0
ENSG00000128683	GAD1	chr2	170813213	170861151	protein_coding	5100	1.05967	352.56	101.399	1.14104e-12	chr2_170816965_G_A_b38	3752	rs3749034	0.211806	57	61	1	5.97085e-15	-0.717939	0.0805743	9.999e-05	1.07767e-10	1.51957e-09	7.30986e-05	-2.84804	-3.54549	-2.15899	0	1	45	1	1
ENSG00000234350	AC007405.2	chr2	170700368	170813670	lncRNA	5098	1.05497	394.247	103.215	0.0115957	chr2_170378515_T_C_b38	-435155	rs1996534	0.395833	95	114	1	0.00604488	-0.114862	0.0411081	0.986101	0.988613	0.536705	6.41646e-05	-0.091473	-0.173578	0.00663	0	0	NA	NA	NA
ENSG00000235934	AC007405.3	chr2	170814686	170818037	lncRNA	5096	1.05181	373.693	103.115	8.07854e-06	chr2_170816965_G_A_b38	-1072	rs3749034	0.211806	57	61	1	1.19536e-06	-0.62219	0.121708	0.00279972	0.00218143	0.00787329	6.68491e-05	-1.87555	-2.16866	-1.54767	0	1	11	0	0
ENSG00000115806	GORASP2	chr2	170928464	170967130	protein_coding	4869	1.06448	362.994	101.734	7.4829e-05	chr2_170431304_G_A_b38	-497160	rs13412287	0.364583	84	105	1	1.43337e-05	0.248827	0.0550331	0.019898	0.0206331	0.051387	7.23505e-05	0.12302	0.064833	0.161807	0	0	NA	NA	NA
ENSG00000198586	TLK1	chr2	170990823	171231314	protein_coding	4579	1.06262	367.146	102.28	0.00918025	chr2_170414807_T_C_b38	-816507	rs4667638	0.135417	35	39	1	0.00442054	-0.156568	0.0539794	0.960604	0.961689	0.529501	7.1013e-05	0.077755	0.035322	0.137745	0	0	NA	NA	NA
ENSG00000115827	DCAF17	chr2	171434217	171485052	protein_coding	4534	1.0495	373.607	102.952	0.0120131	chr2_170608202_C_T_b38	-826015	rs2192755	0.145833	37	42	1	0.0062325	0.322483	0.115851	0.986601	0.987786	0.53658	6.62475e-05	0.102508	0.013542	0.178826	0	0	NA	NA	NA
ENSG00000123600	METTL8	chr2	171317405	171434802	protein_coding	4535	1.04723	370.986	102.495	0.00139623	chr2_170841741_G_C_b38	-593061	rs77278358	0.09375	25	27	1	0.000487395	0.471768	0.131632	0.388161	0.381778	0.340668	6.61093e-05	0.215532	0.137575	0.320071	0	0	NA	NA	NA
ENSG00000233762	AC007969.1	chr2	171517270	171517716	processed_pseudogene	4554	1.04379	375.887	104.131	0.0014765	chr2_172088732_G_A_b38	571016	rs788173	0.375	83	108	1	0.00057646	0.183133	0.0518012	0.413059	0.404993	0.351453	6.43487e-05	0.411441	0.201394	0.583594	0	0	NA	NA	NA
ENSG00000071967	CYBRD1	chr2	171522247	171558129	protein_coding	4555	1.0372	343.546	102.564	7.07125e-15	chr2_171521499_G_C_b38	-748	rs12617802	0.166667	44	48	1	2.03451e-17	0.912695	0.0918074	9.999e-05	8.8384e-13	1.74651e-11	6.85424e-05	0.901211	0.729034	1.04275	0	1	49	1	1
ENSG00000077380	DYNC1I2	chr2	171687409	171748420	protein_coding	4509	1.05635	310.212	102.402	0.00612736	chr2_171034255_A_C_b38	-653154	rs57236236	0.208333	54	60	1	0.00276379	0.149142	0.0488175	0.839716	0.837843	0.495491	8.19944e-05	0.077726	0.00929	0.114983	0	0	NA	NA	NA
ENSG00000128708	HAT1	chr2	171922448	171983686	protein_coding	4462	1.06439	306.613	102.346	0.00027245	chr2_172294132_T_C_b38	371684	rs4496306	0.1875	48	54	1	7.01115e-05	0.208833	0.050723	0.0610939	0.0663112	0.122739	8.56219e-05	-0.096005	-0.178327	-0.043294	0	0	NA	NA	NA
ENSG00000115840	SLC25A12	chr2	171783405	171999859	protein_coding	4482	1.065	293.298	100.313	0.00199916	chr2_172714827_A_C_b38	714968	rs56751076	0.0590278	17	17	1	0.000650627	0.510674	0.145911	0.421658	0.412766	0.354781	8.9721e-05	0.232963	0.138716	0.288603	0	0	NA	NA	NA
ENSG00000172878	METAP1D	chr2	171999943	172082430	protein_coding	4482	1.0424	299.086	101.668	0.00435661	chr2_172223925_G_A_b38	223982	rs58318675	0.145833	38	42	1	0.00178113	-0.361881	0.113271	0.716928	0.713631	0.459573	8.04157e-05	-0.241297	-0.397619	-0.100326	0	0	NA	NA	NA
ENSG00000091409	ITGA6	chr2	172427354	172506459	protein_coding	4807	1.05348	407.728	103.169	0.00209822	chr2_172299837_A_T_b38	-127517	rs12620193	0.197917	50	57	1	0.00081935	0.239471	0.0697814	0.555044	0.550899	0.407994	6.16788e-05	0.22876	0.068126	0.350215	0	0	NA	NA	NA
ENSG00000152256	PDK1	chr2	172555373	172608669	protein_coding	4814	1.06983	435.592	103.695	0.00183998	chr2_172223163_G_A_b38	-332210	rs13389933	0.0798611	23	23	1	0.00072513	0.482723	0.139195	0.525847	0.519305	0.396516	6.15612e-05	0.303943	0.152822	0.451088	0	0	NA	NA	NA
ENSG00000091436	MAP3K20	chr2	173075435	173268015	protein_coding	4892	1.04745	519.591	104.69	0.00165979	chr2_172458199_C_T_b38	-617236	rs35783685	0.208333	53	60	1	0.000682742	-0.280839	0.0805683	0.562644	0.556532	0.409817	4.72452e-05	-0.227567	-0.319202	-0.126461	0	0	NA	NA	NA
ENSG00000144354	CDCA7	chr2	173354820	173368997	protein_coding	4662	1.05608	471.392	104.543	1.53775e-05	chr2_173357159_G_A_b38	2339	rs2117131	0.197917	53	57	1	2.98549e-06	-0.576737	0.117712	0.00479952	0.00534493	0.0170511	5.39035e-05	1.46938	0.974335	1.97892	0	1	49	1	1
ENSG00000172845	SP3	chr2	173880850	173965702	protein_coding	4282	1.08008	414.541	101.868	0.00553605	chr2_174009145_A_G_b38	43443	rs16862278	0.0590278	17	17	1	0.00238902	-0.250633	0.0807993	0.885911	0.885532	0.508022	6.72834e-05	-0.128355	-0.183508	-0.039461	0	0	NA	NA	NA
ENSG00000271151	AC016737.1	chr2	173968351	173969418	lncRNA	4283	1.02717	463.073	105.931	0.00223202	chr2_173258545_A_C_b38	-709806	rs820007	0.0902778	24	26	1	0.00102995	-0.457992	0.136179	0.635736	0.633176	0.434651	4.87854e-05	-0.708035	-1.47379	-0.325165	0	0	NA	NA	NA
ENSG00000273258	AC016737.2	chr2	174011856	174012975	lncRNA	4178	1.04997	413.384	103.669	0.00290669	chr2_173291258_T_G_b38	-721717	rs820025	0.3125	74	90	1	0.00123304	-0.368386	0.111345	0.685331	0.680468	0.449488	5.99868e-05	-0.60748	-1.0009	-0.289448	0	0	NA	NA	NA
ENSG00000243770	RN7SL65P	chr2	174240143	174240457	misc_RNA	4186	1.06189	387.09	102.117	0.0016025	chr2_174810428_C_G_b38	569971	rs6711283	0.104167	28	30	1	0.000559855	-0.734723	0.207325	0.439356	0.432762	0.362771	6.71627e-05	-1.54391	-2.21704	-0.837098	0	0	NA	NA	NA
ENSG00000138430	OLA1	chr2	174072447	174248599	protein_coding	4197	1.05282	433.138	105.097	0.000392584	chr2_174091140_C_T_b38	-157459	rs2358389	0.309028	69	89	1	0.000133064	-0.248599	0.0629939	0.140686	0.138859	0.196228	5.79082e-05	-0.157945	-0.215419	-0.100872	0	0	NA	NA	NA
ENSG00000138433	CIR1	chr2	174348022	174395712	protein_coding	4097	1.06083	376.313	104.305	0.000174284	chr2_173674381_T_C_b38	-721331	rs2043920	0.173611	46	50	1	4.88708e-05	0.275974	0.0655326	0.050395	0.0523172	0.104085	6.87974e-05	0.154544	0.093625	0.244925	0	0	NA	NA	NA
ENSG00000144306	SCRN3	chr2	174395730	174429575	protein_coding	4097	1.06009	347.399	102.628	1.3636e-07	chr2_174349538_T_A_b38	-46192	rs7596543	0.354167	84	102	1	9.02158e-09	0.458786	0.0743053	9.999e-05	2.53592e-05	0.000144865	7.43082e-05	-0.216975	-0.283176	-0.164674	0	1	49	1	1
ENSG00000163328	GPR155	chr2	174431571	174487094	protein_coding	3988	1.04345	321.133	103.78	5.31362e-05	chr2_174455196_TAAC_T_b38	-31898	rs139136187	0.5	101	144	1	1.16858e-05	-0.270814	0.0592366	0.0129987	0.0139086	0.0374646	7.52152e-05	-0.383075	-0.556546	-0.205641	0	1	49	1	1
ENSG00000226853	AC010894.2	chr2	174487380	174488386	lncRNA	3988	1.06305	303.455	102.388	0.00536017	chr2_173975019_C_T_b38	-512361	rs12466262	0.357639	85	103	1	0.00235997	0.380869	0.12263	0.790021	0.785678	0.480662	8.60596e-05	0.557968	0.294316	0.778466	0	0	NA	NA	NA
ENSG00000206965	RNU6-5P	chr2	174557966	174558072	snRNA	4006	1.05639	307.699	103.295	0.00522314	chr2_174257709_G_C_b38	-300363	rs13009859	0.357639	79	103	1	0.00239406	-0.194434	0.0626952	0.787021	0.783562	0.480107	8.26764e-05	-0.476157	-0.867289	-0.113754	0	0	NA	NA	NA
ENSG00000115935	WIPF1	chr2	174559572	174682916	protein_coding	3962	1.06038	254.28	100.448	0.0026822	chr2_174670002_G_T_b38	-12914	rs4378760	0.4375	101	126	1	0.000933443	-0.246456	0.0726414	0.468353	0.466068	0.376154	0.000101632	0.273053	0.10388	0.36877	0	0	NA	NA	NA
ENSG00000235655	H3P6	chr2	174719908	174720318	processed_pseudogene	4020	1.04668	275.787	102.388	0.00271766	chr2_175668649_A_G_b38	948741	rs1838888	0.215278	54	62	1	0.00106105	0.331815	0.098926	0.512449	0.505846	0.391678	8.87318e-05	0.619169	0.319207	0.93204	0	0	NA	NA	NA
ENSG00000277948	AC007435.2	chr2	175092401	175092587	misc_RNA	4209	1.06691	243.353	101.062	0.00213628	chr2_175556179_C_G_b38	463592	rs1357395	0.284722	71	82	1	0.000737754	0.377405	0.108987	0.383262	0.373811	0.336846	0.000108939	0.718627	0.2382	1.06738	0	0	NA	NA	NA
ENSG00000215973	MIR933	chr2	175167633	175167709	miRNA	4143	1.05238	254.604	101.397	0.00550787	chr2_174298607_G_A_b38	-869102	rs12473565	0.159722	42	46	1	0.00231937	0.523393	0.168219	0.743226	0.737019	0.466408	9.83355e-05	0.454952	0.130576	0.821179	0	0	NA	NA	NA
ENSG00000115966	ATF2	chr2	175072250	175168382	protein_coding	4143	1.03869	262.947	102.211	0.00652194	chr2_175053460_C_T_b38	-114922	rs1153705	0.190972	50	55	1	0.00294726	-0.165044	0.0543934	0.811019	0.810393	0.487377	9.0097e-05	-0.079702	-0.118016	-0.048505	0	0	NA	NA	NA
ENSG00000233131	AC096649.3	chr2	175184215	175184607	processed_pseudogene	4140	1.06594	243.902	99.7455	0.00199204	chr2_175579318_TACC_T_b38	395103	rs139193401	0.319444	83	92	1	0.000625096	-0.481533	0.137125	0.356564	0.353878	0.32774	0.000108284	-0.871866	-1.26775	-0.388312	0	0	NA	NA	NA
ENSG00000154518	ATP5MC3	chr2	175176258	175184607	protein_coding	4140	1.0471	250.96	101.393	9.20731e-06	chr2_175183379_C_T_b38	-1228	rs268232	0.225694	57	65	1	1.13392e-06	0.18828	0.0367428	0.00049995	0.00169886	0.00630045	9.76713e-05	-0.105906	-0.178213	-0.058577	0	1	49	1	1
ENSG00000144320	LNPK	chr2	175923882	176002839	protein_coding	4466	1.06115	306.804	101.598	3.73659e-05	chr2_176548675_T_C_b38	545836	rs10497450	0.0694444	19	20	1	6.18151e-06	-0.530995	0.112345	0.0059994	0.0084415	0.0251404	8.44881e-05	-0.298359	-0.484428	-0.145322	0	1	49	1	1
ENSG00000218175	AC016739.1	chr2	176200908	176201252	processed_pseudogene	4451	1.03379	330.027	103.003	0.00924165	chr2_175243628_A_T_b38	-957624	rs78277116	0.0590278	17	17	1	0.00459782	-0.462462	0.160171	0.948405	0.950172	0.526251	7.03562e-05	-1.22908	-2.33069	-0.427227	0	0	NA	NA	NA
ENSG00000128654	MTX2	chr2	176269395	176338025	protein_coding	4344	1.05328	325.715	102.837	0.000718845	chr2_177186143_C_T_b38	916748	rs10208819	0.15625	41	45	1	0.000228376	-0.275242	0.0724608	0.187681	0.188234	0.233474	7.71434e-05	-0.087783	-0.156648	-0.04655	0	0	NA	NA	NA
ENSG00000237260	PPIAP67	chr2	176338637	176339077	processed_pseudogene	4394	1.0402	328.179	102.351	0.00503515	chr2_176103495_G_A_b38	-235142	rs847150	0.1875	52	54	1	0.00218851	-0.395973	0.126515	0.79872	0.797636	0.483895	7.26337e-05	-0.548002	-1.05904	-0.161359	0	0	NA	NA	NA
ENSG00000170144	HNRNPA3	chr2	177212563	177223958	protein_coding	4512	1.038	284.449	101.514	0.00230589	chr2_177277481_G_T_b38	64918	rs11688538	0.479167	106	138	1	0.000830321	-0.196635	0.0573652	0.470453	0.46311	0.374885	8.30527e-05	0.096927	0.042204	0.130502	0	0	NA	NA	NA
ENSG00000225808	DNAJC19P5	chr2	177229191	177229506	processed_pseudogene	4491	1.05545	259.953	99.9218	0.00268344	chr2_176464488_A_T_b38	-765018	rs1156346	0.25	54	72	1	0.000905218	-0.46044	0.135345	0.479652	0.476258	0.379981	9.7493e-05	0.280747	0.099873	0.500129	0	0	NA	NA	NA
ENSG00000265396	MIR3128	chr2	177255945	177256010	miRNA	4475	1.07372	279.08	100.593	0.00421859	chr2_176460735_C_T_b38	-795275	rs4510258	0.423611	92	122	1	0.0016189	-0.269981	0.0837251	0.675032	0.663749	0.444655	9.75332e-05	-0.435055	-0.688299	-0.25639	0	0	NA	NA	NA
ENSG00000222043	AC079305.2	chr2	177264359	177265515	lncRNA	4487	1.06947	244.872	98.1624	0.000769563	chr2_177263111_T_C_b38	-1248	rs2886161	0.305556	76	88	1	0.00017572	-0.457001	0.118066	0.149185	0.147901	0.20382	0.000109345	-0.899981	-1.81201	-0.372548	0	0	NA	NA	NA
ENSG00000271825	AC019080.3	chr2	177300600	177302006	lncRNA	4512	1.043	287.72	101.786	0.000199425	chr2_177789185_G_C_b38	488585	rs536672655	0.104167	27	30	1	4.62064e-05	-0.54589	0.129182	0.0457954	0.0483767	0.0980703	8.37961e-05	-1.03367	-2.03366	-0.708059	0	0	NA	NA	NA
ENSG00000271996	AC019080.4	chr2	177306373	177310572	lncRNA	4513	1.06651	267.61	99.8439	0.00423183	chr2_178111067_A_T_b38	804694	rs78541679	0.135417	36	39	1	0.00156019	-0.429504	0.132723	0.657834	0.651815	0.440365	9.8915e-05	-0.591215	-1.21652	-0.350465	0	0	NA	NA	NA
ENSG00000278418	MIR6512	chr2	177313806	177313882	miRNA	4511	1.04979	298.51	103.065	0.00111144	chr2_176605889_G_T_b38	-707993	rs79158807	0.0972222	28	28	1	0.000386824	-0.686317	0.188016	0.262274	0.260563	0.279112	8.30088e-05	-2.47061	-6.64386	-1.10687	0	0	NA	NA	NA
ENSG00000280374	AC019080.5	chr2	177317715	177318471	lncRNA	4512	1.04697	299.163	102.48	0.00124432	chr2_177643796_C_A_b38	325325	rs76057878	0.0625	18	18	1	0.000425122	-0.676167	0.186615	0.294771	0.289597	0.294899	8.18958e-05	-1.76075	-6.64386	-0.182986	0	0	NA	NA	NA
ENSG00000213963	AC019080.1	chr2	177283508	177392691	lncRNA	4560	1.08479	268.246	99.0995	6.00207e-06	chr2_177283742_A_T_b38	-108949	rs6745756	0.336806	81	97	1	5.04797e-07	-0.487812	0.0919049	0.00049995	0.000897722	0.0035761	0.000105848	-0.459945	-0.586813	-0.302785	0	1	49	1	1
ENSG00000116044	NFE2L2	chr2	177227595	177392697	protein_coding	4560	1.05566	301.281	101.84	0.00653206	chr2_176630880_G_A_b38	-761817	rs963649	0.0868056	24	25	1	0.00290073	0.251904	0.0828786	0.848415	0.848426	0.498086	8.41911e-05	-0.165665	-0.269007	-0.073922	0	0	NA	NA	NA
ENSG00000018510	AGPS	chr2	177392757	177559299	protein_coding	4560	1.05077	281.348	100.856	1.07143e-05	chr2_176415989_C_T_b38	-976768	rs75415626	0.0520833	14	15	1	1.27391e-06	-0.492384	0.0965922	0.00129987	0.00219239	0.00790819	8.84179e-05	-0.31502	-0.594404	-0.211696	1	1	49	1	1
ENSG00000196659	TTC30B	chr2	177548998	177552796	protein_coding	4398	1.05693	230.947	99.0528	0.00666249	chr2_176585598_T_C_b38	-967198	rs74905038	0.107639	31	31	1	0.00259013	0.173464	0.0563925	0.771923	0.768658	0.4757	0.000110383	0.189559	0.095003	0.290232	0	0	NA	NA	NA
ENSG00000197557	TTC30A	chr2	177612999	177618742	protein_coding	4278	1.06482	218.892	98.4987	7.20445e-05	chr2_177633897_A_G_b38	15155	rs7573345	0.107639	31	31	1	9.8793e-06	0.437525	0.0948492	0.00859914	0.0116171	0.0324551	0.000120128	-0.452069	-0.573729	-0.309672	0	1	49	1	1
ENSG00000213962	API5P2	chr2	177997273	177998770	processed_pseudogene	3862	1.05004	202.479	100.363	0.0029921	chr2_178115967_A_G_b38	117197	rs80228181	0.138889	37	40	1	0.00105897	0.443708	0.132262	0.436956	0.430757	0.362167	0.000122491	0.735296	0.225177	1.04274	0	0	NA	NA	NA
ENSG00000155636	RBM45	chr2	178112424	178139011	protein_coding	3932	1.0762	175.663	96.4028	0.0140409	chr2_178151761_C_G_b38	39337	rs334047	0.149306	40	43	1	0.0056988	0.317723	0.112892	0.90241	0.904853	0.513729	0.00015642	-0.13484	-0.244635	0.061843	0	0	NA	NA	NA
ENSG00000079156	OSBPL6	chr2	178194481	178402893	protein_coding	3977	1.05937	180.849	97.8511	0.000120827	chr2_178285246_G_A_b38	90765	rs9288016	0.378472	89	109	1	1.74818e-05	-0.267503	0.0598152	0.0160984	0.0167776	0.0435325	0.00014232	-0.386189	-0.553347	-0.266936	0	1	49	1	1
ENSG00000223960	CHROMR	chr2	178413635	178440243	lncRNA	4134	1.07311	203.43	97.7216	0.0039835	chr2_178454950_C_T_b38	41315	rs79690262	0.0659722	18	19	1	0.00128655	-0.576417	0.174909	0.527947	0.522292	0.397727	0.000133482	-0.343781	-0.570293	-0.106792	0	0	NA	NA	NA
ENSG00000204311	PJVK	chr2	178451346	178461409	protein_coding	4188	1.05254	229.851	99.6056	6.28397e-05	chr2_177659321_T_C_b38	-792025	rs78997385	0.0625	18	18	1	9.38043e-06	-0.837629	0.18109	0.00949905	0.0112151	0.0315841	0.000108994	-1.11342	-1.94221	-0.564652	0	1	49	1	1
ENSG00000180228	PRKRA	chr2	178431414	178451512	protein_coding	4189	1.06587	246.587	100.713	2.31453e-07	chr2_178483680_G_A_b38	32168	rs1978580	0.305556	70	88	1	1.2341e-08	-0.451321	0.0738758	9.999e-05	2.91259e-05	0.000164617	0.000107076	-0.210551	-0.266459	-0.145839	0	1	49	1	1
ENSG00000238082	AC009948.1	chr2	178454716	178455428	processed_pseudogene	4189	1.07289	217.1	97.4956	0.00381629	chr2_179003258_T_C_b38	548542	rs12471607	0.427083	93	123	1	0.00120449	0.305974	0.0922814	0.538146	0.530551	0.400717	0.000124974	-0.558804	-0.779651	-0.291766	0	0	NA	NA	NA
ENSG00000079150	FKBP7	chr2	178463664	178478600	protein_coding	4219	1.04601	249.463	100.777	0.00381433	chr2_178175833_G_A_b38	-302767	rs334129	0.0659722	18	19	1	0.00144963	0.700732	0.215026	0.59724	0.594343	0.42253	9.78297e-05	0.661096	0.360073	0.901252	1	0	NA	NA	NA
ENSG00000116095	PLEKHA3	chr2	178480457	178516463	protein_coding	4220	1.06686	229.643	98.525	0.00122009	chr2_179298655_T_G_b38	818198	rs4893868	0.461806	102	133	1	0.000317473	-0.192898	0.0520453	0.216878	0.217018	0.253215	0.000115419	0.063515	0.022735	0.105729	0	0	NA	NA	NA
ENSG00000237298	TTN-AS1	chr2	178521183	178779963	lncRNA	4271	1.05114	280.525	102.99	0.00460877	chr2_178241262_C_T_b38	-279921	rs113267140	0.0833333	23	24	1	0.00203728	0.48307	0.153232	0.714629	0.707606	0.45791	8.8809e-05	0.272859	0.064897	0.456566	0	0	NA	NA	NA
ENSG00000270956	AC009948.3	chr2	178541125	178541799	lncRNA	4301	1.05631	268.042	100.887	0.000377598	chr2_178347596_A_G_b38	-193529	rs10930829	0.246528	62	71	1	9.18117e-05	-0.487055	0.120383	0.0808919	0.0824468	0.142088	9.48745e-05	-0.500723	-0.692613	-0.21182	0	0	NA	NA	NA
ENSG00000270277	AC009948.2	chr2	178548884	178550681	lncRNA	4305	1.03295	272	101.624	0.00268517	chr2_178241262_C_T_b38	-307622	rs113267140	0.0833333	23	24	1	0.00100121	0.524123	0.155448	0.510449	0.503068	0.390765	8.50705e-05	0.381764	-0.005417	0.693032	0	0	NA	NA	NA
ENSG00000279598	AC009948.4	chr2	178554561	178558966	TEC	4298	1.04055	276	101.938	0.00025339	chr2_178507255_C_T_b38	-47306	rs2366577	0.0520833	14	15	1	6.22066e-05	-0.710617	0.171295	0.0558944	0.059548	0.11401	8.64878e-05	-0.63576	-1.23661	-0.31359	0	0	NA	NA	NA
ENSG00000271011	AC010680.3	chr2	178577103	178577622	lncRNA	4331	1.06842	280.943	100.975	0.00380556	chr2_178351252_G_C_b38	-225851	rs55799649	0.340278	78	98	1	0.00146143	0.346223	0.106323	0.634837	0.628987	0.43312	9.49221e-05	0.362188	0.096304	0.562394	0	0	NA	NA	NA
ENSG00000270574	AC010680.2	chr2	178578790	178580906	lncRNA	4332	1.05149	264.183	100.335	0.00134792	chr2_178325570_C_G_b38	-253220	rs10203141	0.368056	84	106	1	0.000405752	0.286219	0.0787036	0.283072	0.276655	0.288261	9.44344e-05	0.289207	0.209098	0.439348	0	0	NA	NA	NA
ENSG00000271141	AC010680.4	chr2	178616581	178617123	lncRNA	4402	1.04135	282.585	102.003	0.00192513	chr2_177763966_A_C_b38	-852615	rs1438045	0.0555556	16	16	1	0.000690516	0.883266	0.253638	0.405059	0.399905	0.349089	8.47477e-05	0.673659	0.476168	1.05835	0	0	NA	NA	NA
ENSG00000271401	AC010680.5	chr2	178644717	178645179	lncRNA	4467	1.09244	269.774	99.3419	0.00210283	chr2_179575414_T_C_b38	930697	rs6433797	0.309028	76	89	1	0.000650569	0.394279	0.112654	0.39676	0.389361	0.344268	0.000108314	0.832105	0.467909	1.14486	0	0	NA	NA	NA
ENSG00000155657	TTN	chr2	178525989	178830802	protein_coding	4394	1.07383	274.57	99.5174	0.00172574	chr2_179708602_C_T_b38	877800	rs62175190	0.163194	42	47	1	0.000517865	0.40525	0.113628	0.348265	0.342882	0.322519	9.91788e-05	0.750674	0.441698	1.17052	0	0	NA	NA	NA
ENSG00000187231	SESTD1	chr2	179101678	179264832	protein_coding	4655	1.05432	320.286	101.131	2.01913e-07	chr2_179261692_A_C_b38	-3140	rs13392996	0.243056	59	70	1	1.12262e-08	-0.523796	0.0854632	0.00019998	3.7391e-05	0.00020681	7.87783e-05	-0.253989	-0.311264	-0.157881	0	1	49	1	1
ENSG00000237477	AC093911.1	chr2	179273831	179285707	lncRNA	4659	1.04646	347.603	103.065	9.82768e-18	chr2_179270456_T_C_b38	-3375	rs62179067	0.0763889	19	22	1	1.0209e-20	1.41704	0.125321	9.999e-05	7.12322e-16	2.22661e-14	7.03375e-05	3.0411	2.78117	3.23009	0	1	0	0	0
ENSG00000163510	CWC22	chr2	179944876	180007297	protein_coding	5359	1.05238	350.26	101.893	0.000417103	chr2_180008772_T_A_b38	1475	rs79293296	0.145833	35	42	1	0.000111958	0.241122	0.0603877	0.116888	0.119908	0.179214	7.14813e-05	0.150235	0.105355	0.242279	0	0	NA	NA	NA
ENSG00000226564	FTH1P20	chr2	180872867	180873414	processed_pseudogene	4696	1.07376	234.201	99.8455	0.00722054	chr2_180933651_A_G_b38	60237	rs4331462	0.104167	27	30	1	0.00296859	0.297926	0.098263	0.80002	0.79602	0.483488	0.000116237	0.578689	0.004969	0.825331	0	0	NA	NA	NA
ENSG00000170035	UBE2E3	chr2	180967248	181076585	protein_coding	4505	1.07116	227.453	99.7247	0.000621382	chr2_180956761_A_G_b38	-10487	rs13030397	0.364583	83	105	1	0.000152619	0.340973	0.0872229	0.108389	0.110874	0.170895	0.00011849	0.141875	0.083822	0.208623	0	0	NA	NA	NA
ENSG00000236153	AC104076.1	chr2	180979427	180980090	lncRNA	4472	1.04163	259.914	103.727	0.0020729	chr2_181527108_T_C_b38	547018	rs56402175	0.0590278	17	17	1	0.000834633	-0.786673	0.229603	0.40056	0.396755	0.347898	9.22456e-05	-1.34637	-4.07763	-0.472141	0	0	NA	NA	NA
ENSG00000115232	ITGA4	chr2	181457202	181538940	protein_coding	4176	1.07298	219.441	99.9858	0.00015617	chr2_181451158_G_T_b38	-6044	rs7573465	0.451389	99	130	1	2.93487e-05	0.262026	0.0603478	0.019798	0.0254849	0.0606359	0.000123684	-0.444609	-0.639587	-0.25367	0	0	NA	NA	NA
ENSG00000188452	CERKL	chr2	181536672	181680665	protein_coding	4175	1.04642	224.606	101.025	1.59749e-08	chr2_181547996_C_CGT_b38	-132669	rs34890422	0.260417	62	75	1	5.22237e-10	0.286769	0.042464	9.999e-05	1.9649e-06	1.41128e-05	0.000108832	-0.221509	-0.266508	-0.167015	0	1	49	1	1
ENSG00000260742	AC009962.1	chr2	181887851	181891663	lncRNA	4095	1.05396	230.427	101.643	0.00164115	chr2_181467419_G_A_b38	-424244	rs155147	0.0555556	16	16	1	0.000558925	0.921823	0.260086	0.29827	0.290538	0.295514	0.000109335	1.14053	0.753237	1.49868	0	0	NA	NA	NA
ENSG00000138434	ITPRID2	chr2	181891730	181930738	protein_coding	4095	1.06166	229.495	101.29	0.00569698	chr2_181929807_G_A_b38	38077	rs1051085	0.190972	50	55	1	0.00240137	-0.184663	0.0595633	0.716628	0.708108	0.458001	0.00011317	0.090198	0.027935	0.134636	0	0	NA	NA	NA
ENSG00000077232	DNAJC10	chr2	182716041	182794464	protein_coding	4565	1.0648	258.476	101.361	0.0131146	chr2_183496764_A_AT_b38	780723	rs71407031	0.184028	50	53	1	0.00647631	0.153204	0.0553014	0.958104	0.962511	0.529685	0.000101729	0.093024	0.032848	0.213317	0	0	NA	NA	NA
ENSG00000202141	AC064871.1	chr2	183022859	183022971	misc_RNA	5050	1.03943	272.605	102.691	0.0030783	chr2_183575385_A_C_b38	552414	rs16824771	0.159722	42	46	1	0.00124952	0.400551	0.121215	0.554245	0.550357	0.407906	8.71669e-05	0.747884	0.409785	1.11056	0	0	NA	NA	NA
ENSG00000061676	NCKAP1	chr2	182909115	183038858	protein_coding	5078	1.03566	263.581	102.348	0.00223501	chr2_182906163_C_T_b38	-132695	rs6749072	0.451389	95	130	1	0.000840771	-0.126596	0.0369727	0.436656	0.428255	0.36134	8.87695e-05	-0.065825	-0.105992	-0.027775	0	0	NA	NA	NA
ENSG00000231203	KRT8P10	chr2	183071040	183072486	processed_pseudogene	5127	1.03689	253.835	101.15	0.000491156	chr2_183049138_C_T_b38	-23348	rs2705748	0.180556	45	52	1	0.000128375	0.353625	0.0893876	0.107089	0.106732	0.166921	9.26461e-05	0.911484	0.594217	1.21788	0	0	NA	NA	NA
ENSG00000162999	DUSP19	chr2	183078559	183100008	protein_coding	5136	1.04207	264.883	102.048	0.00231099	chr2_182900288_C_T_b38	-178271	rs4666600	0.1875	49	54	1	0.000859266	-0.249412	0.0729796	0.441356	0.437863	0.364613	9.06763e-05	-0.175458	-0.286675	-0.072891	0	0	NA	NA	NA
ENSG00000163002	NUP35	chr2	183117513	183161680	protein_coding	5158	1.04254	259.278	101.491	2.63017e-05	chr2_183066572_G_A_b38	-50941	rs35952548	0.159722	42	46	1	4.01933e-06	-0.496844	0.102881	0.00369963	0.00539596	0.0171915	9.28135e-05	-0.278946	-0.374639	-0.185167	0	1	49	1	1
ENSG00000177855	CACYBPP2	chr2	183607442	183608119	processed_pseudogene	5230	1.05251	260.456	101.039	0.00136341	chr2_183280808_A_C_b38	-327311	rs1462524	0.368056	86	106	1	0.000431075	0.30457	0.0841509	0.282472	0.275539	0.287636	9.61753e-05	-0.597818	-0.908448	-0.32315	0	0	NA	NA	NA
ENSG00000188738	FSIP2	chr2	185738804	185833290	protein_coding	3953	1.06949	86.8529	95.8577	0.00133253	chr2_185425362_A_G_b38	-313442	rs10164631	0.329861	79	95	1	0.000292221	0.417545	0.111952	0.090491	0.0911349	0.151296	0.000308204	0.890554	0.620282	1.31373	0	0	NA	NA	NA
ENSG00000226747	FSIP2-AS2	chr2	185719874	185740479	lncRNA	3951	1.03793	86.8294	96.2581	2.89559e-11	chr2_185723092_C_T_b38	-17387	rs55730501	0.298611	73	86	1	6.75611e-14	0.723402	0.0854696	9.999e-05	1.16727e-09	1.42318e-08	0.000271925	1.10821	0.893455	1.29429	0	1	45	1	0
ENSG00000231646	FSIP2-AS1	chr2	185652374	185800151	lncRNA	3911	1.05757	87.5297	95.5549	0.000393231	chr2_185932374_T_C_b38	132223	rs6756632	0.430556	94	124	1	6.13914e-05	-0.284383	0.068494	0.0227977	0.0271711	0.06372	0.000291901	-0.413438	-0.580465	-0.278695	0	0	NA	NA	NA
ENSG00000224019	RPL21P32	chr2	185956587	185957063	processed_pseudogene	3978	1.05183	97.2348	96.7218	0.00324518	chr2_185419289_G_A_b38	-537774	rs140617151	0.121528	30	35	1	0.000940977	-0.335246	0.0988822	0.253375	0.248578	0.272297	0.000256859	-0.973412	-3.96724	-0.378934	0	0	NA	NA	NA
ENSG00000226410	AC104058.1	chr2	186162949	186163245	processed_pseudogene	4048	1.06796	98.6881	96.9361	0.000976737	chr2_185384904_A_C_b38	-778341	rs16823795	0.201389	51	58	1	0.000214868	0.364297	0.0954811	0.0714929	0.0759963	0.13478	0.00026966	0.589678	0.190874	0.828281	0	0	NA	NA	NA
ENSG00000232568	RPL23AP35	chr2	186261419	186261919	processed_pseudogene	4019	1.04216	87.9884	95.6679	0.00678714	chr2_187164869_G_T_b38	902950	rs77826418	0.0555556	15	16	1	0.0022225	0.556179	0.177979	0.436256	0.430423	0.362167	0.000273012	0.782864	0.318846	1.28451	0	0	NA	NA	NA
ENSG00000259915	AC017071.1	chr2	186354570	186356773	lncRNA	3969	1.03718	93.057	98.0486	0.0264553	chr2_186951556_C_T_b38	594783	rs146038228	0.0659722	18	19	1	0.0132498	-0.321354	0.127841	0.908409	0.911946	0.515447	0.000252963	-0.575889	-1.01317	-0.150165	0	0	NA	NA	NA
ENSG00000237877	LINC01473	chr2	186032884	186422432	lncRNA	3907	1.04881	77.5833	95.3238	0.0279421	chr2_185740230_G_GC_b38	-682202	rs200556893	0.0520833	15	15	1	0.0128414	-0.284588	0.112694	0.877612	0.879752	0.506288	0.000318016	-0.312127	-0.637919	-0.051789	0	0	NA	NA	NA
ENSG00000065548	ZC3H15	chr2	186486253	186509361	protein_coding	3822	1.04857	77.5169	95.5057	0.00315581	chr2_187266052_G_A_b38	779799	rs78469445	0.0590278	16	17	1	0.000842423	0.30948	0.0903998	0.20338	0.198157	0.240499	0.000317989	0.205007	0.092092	0.333303	0	0	NA	NA	NA
ENSG00000138448	ITGAV	chr2	186590056	186680901	protein_coding	3886	1.04329	84.2915	94.9273	1.64198e-05	chr2_186765819_G_C_b38	175763	rs718259	0.229167	59	66	1	1.02147e-06	-0.282866	0.054945	0.00079992	0.00102094	0.00402248	0.000286282	-0.178561	-0.274049	-0.11478	0	1	49	1	1
ENSG00000144369	FAM171B	chr2	186694060	186765959	protein_coding	3938	1.03551	95.9435	95.7013	2.63158e-06	chr2_186689090_T_C_b38	-4970	rs2121975	0.493056	108	142	1	1.11493e-07	-0.460346	0.0816053	0.00019998	0.000185278	0.000881319	0.000243673	-0.796962	-1.00448	-0.592166	0	1	49	1	1
ENSG00000064989	CALCRL	chr2	187341964	187448460	protein_coding	3861	1.04655	135.694	96.8659	0.00252571	chr2_186633765_A_T_b38	-814695	rs7585442	0.319444	75	92	1	0.000695635	-0.227724	0.065434	0.274473	0.26976	0.284365	0.00018022	-0.212986	-0.358624	-0.076472	0	0	NA	NA	NA
ENSG00000003436	TFPI	chr2	187464230	187565760	protein_coding	3750	1.0472	140.59	98.143	2.43838e-06	chr2_187547635_A_C_b38	-18125	rs6434223	0.177083	46	51	1	1.46023e-07	-0.594142	0.106432	0.00019998	0.000230435	0.00106551	0.000174399	-0.806307	-1.87674	-0.530111	0	1	49	1	1
ENSG00000144366	GULP1	chr2	188291669	188595931	protein_coding	3662	1.05798	140.912	97.0639	0.0105748	chr2_189285479_T_C_b38	993810	rs16831319	0.0972222	25	28	1	0.00413631	-0.31007	0.106089	0.760024	0.757785	0.472756	0.000181646	-0.202414	-0.310259	-0.030741	0	0	NA	NA	NA
ENSG00000207951	MIR561	chr2	188297492	188297588	miRNA	3653	1.06396	155.117	99.107	0.0037245	chr2_187935667_C_T_b38	-361825	rs12469465	0.357639	83	103	1	0.00128311	-0.318972	0.0967655	0.414159	0.408751	0.353225	0.00016894	-0.44147	-0.710792	-0.159406	0	0	NA	NA	NA
ENSG00000168542	COL3A1	chr2	188974373	189012746	protein_coding	3410	1.04875	142.085	99.7696	0.0381856	chr2_189568290_A_C_b38	593917	rs10199569	0.138889	38	40	1	0.0218348	-0.346545	0.14918	0.994501	0.995553	0.538371	0.000173644	0.846788	0.016156	3.11187	0	0	NA	NA	NA
ENSG00000204262	COL5A2	chr2	189031898	189225312	protein_coding	3316	1.05292	169.531	100.779	2.27608e-07	chr2_189489788_G_A_b38	264476	rs12988143	0.46875	94	135	1	1.22283e-08	0.384035	0.0628423	9.999e-05	2.20212e-05	0.000127762	0.000147985	-0.379996	-0.471125	-0.303821	0	1	49	1	1
ENSG00000213601	KRT18P19	chr2	189311263	189311967	processed_pseudogene	3311	1.05172	177.449	101.265	0.00938193	chr2_189187412_T_C_b38	-124555	rs13006065	0.190972	42	55	1	0.0043364	0.320373	0.11021	0.79892	0.797511	0.483855	0.00014071	-0.30949	-0.593996	0.000624	0	0	NA	NA	NA
ENSG00000115368	WDR75	chr2	189441446	189475552	protein_coding	3386	1.02615	199.749	103.443	0.000438233	chr2_189558421_T_G_b38	116975	rs12466217	0.447917	100	129	1	0.00013363	-0.195107	0.0494537	0.0776922	0.0777375	0.136601	0.000112614	0.087381	0.046376	0.146464	0	0	NA	NA	NA
ENSG00000138449	SLC40A1	chr2	189560579	189583758	protein_coding	3585	1.07332	190.049	101.22	0.000842167	chr2_190255221_T_C_b38	671463	rs78724595	0.0763889	22	22	1	0.00024562	0.627068	0.165967	0.120188	0.124867	0.183828	0.000142993	0.569823	0.339977	0.873808	0	0	NA	NA	NA
ENSG00000138381	ASNSD1	chr2	189661385	189670831	protein_coding	3632	1.07266	179.84	98.4236	1.82886e-06	chr2_189661498_C_T_b38	113	rs1132360	0.378472	83	109	1	1.06742e-07	-0.341035	0.060354	0.00019998	0.000177806	0.000850728	0.000150724	0.266902	0.19728	0.323889	0	1	49	1	1
ENSG00000151687	ANKAR	chr2	189674290	189761193	protein_coding	3657	1.05494	189.428	100.115	0.00228258	chr2_189883751_A_G_b38	209461	rs13401044	0.09375	23	27	1	0.000753735	-0.430706	0.124607	0.327767	0.325652	0.314322	0.000133513	-0.181516	-0.338649	-0.093239	0	0	NA	NA	NA
ENSG00000253559	OSGEPL1-AS1	chr2	189762704	189765556	lncRNA	3709	1.05232	194.112	100.628	0.00985422	chr2_189395811_G_A_b38	-366893	rs28545536	0.0833333	22	24	1	0.00446888	-0.527175	0.181982	0.842816	0.841302	0.496253	0.000128944	-0.965891	-3.27894	-0.302282	0	0	NA	NA	NA
ENSG00000128694	OSGEPL1	chr2	189746660	189763227	protein_coding	3708	1.03368	194.683	101.044	0.00071783	chr2_189581122_G_A_b38	-182105	rs12693542	0.319444	75	92	1	0.000200411	0.291308	0.0759679	0.118888	0.120201	0.179416	0.000119207	-0.178925	-0.250137	-0.084256	0	0	NA	NA	NA
ENSG00000273240	AC013468.1	chr2	189763859	189764456	lncRNA	3707	1.05248	203.462	101.905	0.00165936	chr2_189716831_C_A_b38	-47625	rs7603192	0.357639	81	103	1	0.000575682	-0.472598	0.133665	0.264374	0.263554	0.280599	0.000123094	-0.804882	-1.37423	-0.358976	0	0	NA	NA	NA
ENSG00000064933	PMS1	chr2	189784085	189877629	protein_coding	3700	1.05043	196.553	101.141	1.14713e-06	chr2_189829449_C_T_b38	45364	rs1233297	0.399306	86	115	1	9.04638e-08	0.390243	0.0686272	0.00039996	0.000144398	0.000708028	0.000126384	0.202998	0.160644	0.256945	0	1	49	1	1
ENSG00000128699	ORMDL1	chr2	189770267	189784364	protein_coding	3699	1.04112	201.997	101.781	2.48923e-08	chr2_189661498_C_T_b38	-122866	rs1132360	0.378472	83	109	1	1.02779e-09	0.410554	0.0620386	9.999e-05	2.99102e-06	2.06015e-05	0.000118441	-0.212208	-0.247044	-0.166457	0	1	49	1	1
ENSG00000204253	HNRNPCP2	chr2	189923336	189924216	processed_pseudogene	3712	1.05943	191.215	99.7973	0.00332296	chr2_190373938_T_C_b38	450602	rs1837688	0.15625	43	45	1	0.00116275	0.359734	0.108145	0.449255	0.44233	0.366391	0.000134635	-0.547627	-0.877759	-0.248233	0	0	NA	NA	NA
ENSG00000138379	MSTN	chr2	190055700	190062729	protein_coding	3673	1.05389	191.203	100.131	0.00593521	chr2_190445473_G_A_b38	382744	rs28501593	0.496528	106	143	1	0.00237898	-0.352127	0.11347	0.664034	0.658012	0.442697	0.000131724	-0.636558	-1.05473	-0.291077	0	0	NA	NA	NA
ENSG00000151689	INPP1	chr2	190343570	190371665	protein_coding	3686	1.0537	221.05	100.832	0.00210203	chr2_189904071_ATTTAC_A_b38	-439499	rs142521438	0.0659722	19	19	1	0.000713553	-0.573959	0.165277	0.352465	0.346514	0.324242	0.000113855	-0.434888	-0.7051	-0.16089	0	0	NA	NA	NA
ENSG00000198130	HIBCH	chr2	190189735	190344193	protein_coding	3689	1.05847	235.92	102.468	4.16998e-16	chr2_190333215_G_A_b38	-10978	rs291429	0.486111	108	140	1	6.79502e-19	-0.704175	0.0667269	9.999e-05	1.66411e-14	4.2838e-13	0.000108717	0.332867	0.280811	0.388345	0	1	49	1	1
ENSG00000151690	MFSD6	chr2	190408355	190509205	protein_coding	3726	1.03363	231.774	102.208	0.000177366	chr2_190442682_G_T_b38	34327	rs4129081	0.3125	74	90	1	4.17058e-05	-0.148557	0.0349368	0.0340966	0.0356462	0.0783049	0.000100112	-0.107926	-0.152762	-0.060023	0	0	NA	NA	NA
ENSG00000189362	NEMP2	chr2	190504338	190534722	protein_coding	3718	1.06299	232.446	99.2978	5.67849e-07	chr2_190424107_A_G_b38	-110615	rs4577309	0.347222	83	100	1	2.91016e-08	-0.553479	0.0933513	0.00019998	7.31332e-05	0.000380036	0.000112319	0.359702	0.276805	0.465133	0	1	49	1	1
ENSG00000233654	AC108047.1	chr2	190534855	190569776	lncRNA	3719	1.06122	254.205	101.404	0.0019333	chr2_190079325_G_C_b38	-455530	rs2562802	0.225694	55	65	1	0.000668954	0.419735	0.120208	0.363764	0.359434	0.329858	0.000101998	-0.387322	-0.594834	-0.223202	0	0	NA	NA	NA
ENSG00000138386	NAB1	chr2	190646746	190692766	protein_coding	3818	1.05695	253.754	100.978	6.96864e-07	chr2_190613485_C_A_b38	-33261	rs4853512	0.204861	54	59	1	4.85263e-08	-0.423427	0.0727503	0.00019998	0.000105432	0.000529898	0.000100471	-0.226233	-0.304557	-0.173593	0	1	49	1	1
ENSG00000115419	GLS	chr2	190880821	190965552	protein_coding	4010	1.04248	294.554	102.224	0.000241013	chr2_190819505_G_A_b38	-61316	rs7573809	0.350694	81	101	1	6.00374e-05	0.32199	0.0774431	0.0588941	0.0600895	0.114652	8.16781e-05	-0.208106	-0.278704	-0.146552	0	0	NA	NA	NA
ENSG00000229023	AC067945.1	chr2	190992639	190993567	processed_pseudogene	4025	1.04602	312.601	102.624	0.0106672	chr2_191726384_G_C_b38	732817	rs6746000	0.121528	31	35	1	0.00535072	-0.355454	0.125339	0.960304	0.961657	0.529501	7.80737e-05	-0.867434	-1.95791	-0.434466	0	0	NA	NA	NA
ENSG00000115415	STAT1	chr2	190908460	191020960	protein_coding	4022	1.06629	310.312	101.502	0.00086186	chr2_191089138_G_A_b38	68178	rs6434435	0.208333	55	60	1	0.000257564	0.289738	0.0769552	0.20468	0.207984	0.246822	8.5233e-05	0.340491	0.159429	0.49994	1	0	NA	NA	NA
ENSG00000138378	STAT4	chr2	191029576	191151596	protein_coding	4024	1.04867	307.194	102.155	0.00351201	chr2_191288488_G_A_b38	136892	rs17346475	0.375	89	108	1	0.00141697	-0.284423	0.0870899	0.644636	0.640543	0.436838	8.03004e-05	-0.344046	-0.534653	-0.157899	0	0	NA	NA	NA
ENSG00000280083	AC079777.1	chr2	191154118	191156070	TEC	4011	1.03632	339.552	104.615	1.58841e-05	chr2_191237092_C_T_b38	81022	rs1454761	0.267361	65	77	1	3.12459e-06	-0.521828	0.106739	0.00369963	0.00437999	0.0144041	6.90978e-05	-1.06193	-1.47171	-0.459645	0	1	44	1	0
ENSG00000128641	MYO1B	chr2	191245185	191425389	protein_coding	3932	1.06319	308.964	102.034	2.5143e-07	chr2_191395186_A_G_b38	150001	rs1568219	0.0868056	25	25	1	1.69208e-08	-0.754425	0.124839	9.999e-05	4.15453e-05	0.000228077	8.45719e-05	0.783143	0.463947	1.08761	0	1	49	1	1
ENSG00000227542	AC092614.1	chr2	191229165	191246172	lncRNA	3934	1.03855	331.412	104.251	0.000943235	chr2_191363071_G_A_b38	116899	rs1356446	0.496528	109	143	1	0.000345422	0.427946	0.116211	0.251075	0.25178	0.274283	7.14442e-05	-0.556203	-0.794172	-0.321197	0	0	NA	NA	NA
ENSG00000252130	RNU6-1045P	chr2	191370938	191371044	snRNA	3846	1.06141	318.462	102.763	0.00311256	chr2_191518314_G_C_b38	147376	rs62179704	0.204861	52	59	1	0.00127091	0.378779	0.114807	0.611439	0.602971	0.425158	8.14786e-05	0.744391	0.473114	1.08312	0	0	NA	NA	NA
ENSG00000173559	NABP1	chr2	191678068	191696664	protein_coding	3584	1.05257	308.061	102.257	0.000982964	chr2_191597423_C_G_b38	-80645	rs4302169	0.253472	63	73	1	0.00031716	-0.252109	0.068016	0.236376	0.238936	0.26615	8.13343e-05	0.290408	0.188372	0.386276	0	0	NA	NA	NA
ENSG00000233766	CAVIN2-AS1	chr2	191846539	192044525	lncRNA	3461	1.01592	340.781	105.952	0.00135964	chr2_191203354_G_A_b38	-643185	rs55819851	0.347222	80	100	1	0.000585647	0.258785	0.073296	0.369463	0.363345	0.331782	6.32245e-05	0.397982	0.187188	0.582344	0	0	NA	NA	NA
ENSG00000168497	CAVIN2	chr2	191834310	191847088	protein_coding	3461	1.04004	316.997	103.523	0.00335015	chr2_192229642_C_G_b38	382554	rs2581238	0.253472	58	73	1	0.00144328	-0.241749	0.0741519	0.642736	0.638148	0.436164	7.51466e-05	-0.340634	-0.498605	-0.211981	0	0	NA	NA	NA
ENSG00000235056	AC010983.1	chr2	195003711	195026370	lncRNA	3274	1.05136	194.391	102.391	0.00149117	chr2_195373951_ATT_A_b38	347581	rs199883198	0.413194	97	119	1	0.000523212	-0.375752	0.105445	0.230177	0.2302	0.261492	0.000128266	-1.22646	-1.57081	-0.577034	0	0	NA	NA	NA
ENSG00000196950	SLC39A10	chr2	195575977	195737702	protein_coding	3998	1.0457	221.611	101.741	5.29057e-05	chr2_195695990_T_A_b38	120013	rs13426975	0.416667	96	120	1	9.49367e-06	-0.279628	0.060492	0.00909909	0.00932474	0.0271464	0.000109982	0.226447	0.160782	0.347008	0	1	49	1	1
ENSG00000203435	E2F3P2	chr2	195994259	195995680	processed_pseudogene	4004	1.06023	207.1	100.242	0.000527067	chr2_196087286_T_C_b38	91606	rs6712905	0.364583	85	105	1	0.000130214	0.178895	0.0452643	0.0857914	0.0880127	0.148037	0.000124702	0.381106	0.236219	0.490574	0	0	NA	NA	NA
ENSG00000227878	AC114760.1	chr2	196063312	196063963	processed_pseudogene	3940	1.05762	195.993	99.446	0.000106948	chr2_195574281_G_A_b38	-489682	rs113892140	0.09375	26	27	1	1.76169e-05	0.614869	0.137547	0.0140986	0.0161834	0.0422185	0.000130422	0.199888	-0.09827	0.419507	0	1	0	0	0
ENSG00000118997	DNAH7	chr2	195737703	196068837	protein_coding	3949	1.06724	186.472	97.725	4.725e-10	chr2_196049559_A_G_b38	-19278	rs6434817	0.295139	77	85	1	3.35335e-12	0.364491	0.047135	9.999e-05	2.869e-08	2.81915e-07	0.000142348	-0.285507	-0.333708	-0.2216	0	1	43	1	1
ENSG00000081320	STK17B	chr2	196133583	196176503	protein_coding	3880	1.07222	191.823	99.2326	0.000136795	chr2_195794310_G_A_b38	-382193	rs17442764	0.0625	18	18	1	2.32856e-05	-0.548776	0.12471	0.0174983	0.0192774	0.0486235	0.000141069	-0.510114	-0.747845	-0.27605	0	1	49	1	1
ENSG00000229056	HECW2-AS1	chr2	196260024	196264204	lncRNA	3741	1.03363	189.364	99.8199	0.000124671	chr2_196269547_T_A_b38	9523	rs13405228	0.225694	61	65	1	2.19998e-05	0.529992	0.120052	0.0180982	0.0202712	0.0507022	0.00012253	1.37735	0.937758	1.8035	0	0	NA	NA	NA
ENSG00000138411	HECW2	chr2	196189099	196593684	protein_coding	3564	1.04318	180.117	100.342	0.00109936	chr2_196567651_T_G_b38	-26033	rs10497788	0.194444	54	56	1	0.000317739	-0.523318	0.141204	0.160984	0.164137	0.216373	0.000133943	-0.53608	-0.80354	-0.318339	0	0	NA	NA	NA
ENSG00000119041	GTF3C3	chr2	196763035	196799725	protein_coding	3479	1.0473	164.149	99.5512	0.00569763	chr2_196374479_G_C_b38	-425246	rs13408753	0.0763889	19	22	1	0.00219875	0.219879	0.0702853	0.59734	0.58767	0.420074	0.000149438	0.086355	0.018349	0.167299	0	0	NA	NA	NA
ENSG00000187944	C2orf66	chr2	196804415	196810276	protein_coding	3479	1.06501	155.109	97.4684	0.00271596	chr2_196818834_C_T_b38	8558	rs16858525	0.0972222	28	28	1	0.000790649	-0.4397	0.127733	0.318868	0.314053	0.30805	0.000169642	-1.22217	-2.23153	-0.539334	0	0	NA	NA	NA
ENSG00000280176	AC012486.1	chr2	196831975	196832190	TEC	3468	1.03671	166.74	99.9291	0.0193713	chr2_197278657_A_G_b38	446467	rs13392750	0.479167	98	138	1	0.00974284	0.243619	0.0927678	0.958304	0.958808	0.528906	0.000140923	0.412959	0.040746	0.794218	0	0	NA	NA	NA
ENSG00000197121	PGAP1	chr2	196833004	196927796	protein_coding	3447	1.04602	160.426	99.2943	0.00988285	chr2_196986391_GA_G_b38	58595	rs147020924	0.0590278	16	17	1	0.0042226	-0.255372	0.087581	0.785821	0.782909	0.479892	0.000152117	-0.247461	-0.538636	-0.042056	0	0	NA	NA	NA
ENSG00000224442	AC017035.1	chr2	197028711	197030143	processed_pseudogene	3440	1.04688	166.03	100.635	0.000112709	chr2_196555565_AT_A_b38	-474578	rs141341103	0.0520833	15	15	1	2.10479e-05	-1.02529	0.231662	0.0134987	0.0150718	0.0399741	0.000147495	NA	NA	NA	0	1	0	0	1
ENSG00000231621	ANKRD44-AS1	chr2	197197991	197199273	lncRNA	3314	1.05945	159.507	99.1432	5.0644e-07	chr2_197196161_G_C_b38	-1830	rs6726315	0.291667	72	84	1	2.46772e-08	-0.234776	0.0393667	9.999e-05	4.49413e-05	0.00024472	0.000161409	-0.23911	-0.294105	-0.163849	0	1	6	1	1
ENSG00000236977	ANKRD44-IT1	chr2	197250858	197302519	lncRNA	3340	1.0494	140.651	98.3609	0.00306854	chr2_198087426_G_A_b38	784907	rs77954206	0.0763889	22	22	1	0.000970151	-0.615022	0.181895	0.334467	0.327796	0.315357	0.000175872	-0.962257	-1.83823	-0.388763	0	0	NA	NA	NA
ENSG00000065413	ANKRD44	chr2	196967017	197311173	protein_coding	3328	1.05656	135.21	97.5784	8.68518e-12	chr2_197173838_G_A_b38	-137335	rs6718328	0.28125	71	81	1	2.22072e-14	0.618324	0.0713244	9.999e-05	3.58094e-10	4.68786e-09	0.000188238	0.399654	0.319758	0.476266	0	1	49	1	1
ENSG00000213104	NPM1P46	chr2	197379701	197380892	processed_pseudogene	3307	1.03805	142.253	99.2752	0.0114038	chr2_197206063_A_G_b38	-174829	rs11885072	0.270833	68	78	1	0.00501526	-0.215416	0.0753743	0.793421	0.793246	0.482593	0.000166086	-0.55826	-0.909683	-0.114364	0	0	NA	NA	NA
ENSG00000115524	SF3B1	chr2	197388515	197435091	protein_coding	3247	1.04087	151.759	100.65	2.55738e-05	chr2_198009586_T_G_b38	574495	rs7582715	0.236111	65	68	1	3.5404e-06	-0.193602	0.0398411	0.00319968	0.00303307	0.0105254	0.000157484	-0.094712	-0.131249	-0.057816	0	1	49	1	1
ENSG00000115520	COQ10B	chr2	197453423	197475308	protein_coding	3233	1.04711	149.511	99.8397	0.00744537	chr2_198388491_C_G_b38	935068	rs2041080	0.472222	100	136	1	0.00307926	-0.143519	0.0475225	0.659834	0.65377	0.441159	0.000163937	0.078519	0.009338	0.126629	0	0	NA	NA	NA
ENSG00000115541	HSPE1	chr2	197500140	197503449	protein_coding	3217	1.03389	143.195	98.8399	0.00264132	chr2_198322652_A_G_b38	822512	rs2467046	0.357639	81	103	1	0.000831791	-0.190875	0.0556934	0.30207	0.299676	0.300076	0.000162198	0.13703	0.047663	0.229202	0	0	NA	NA	NA
ENSG00000115540	MOB4	chr2	197515571	197553699	protein_coding	3231	1.06765	154.685	99.418	0.000438594	chr2_198190680_A_G_b38	675109	rs62277922	0.0659722	19	19	1	9.7648e-05	-0.520969	0.12929	0.0517948	0.0530233	0.105097	0.000171865	-0.373928	-0.696294	-0.138928	0	0	NA	NA	NA
ENSG00000144381	HSPD1	chr2	197486584	197516737	protein_coding	3232	1.02168	153.222	100.362	0.0026306	chr2_197208874_G_C_b38	-307863	rs7602354	0.0972222	27	28	1	0.000907308	-0.333023	0.097911	0.330767	0.321903	0.31205	0.00014408	0.148194	0.069407	0.236033	0	0	NA	NA	NA
ENSG00000231699	AC020550.1	chr2	197533803	197533965	processed_pseudogene	3226	1.0538	161.358	100.95	0.00251647	chr2_198125689_A_C_b38	591886	rs62277912	0.138889	38	40	1	0.000890984	-0.509614	0.149591	0.316768	0.309187	0.305309	0.000156028	-1.01991	-1.68179	-0.028462	0	0	NA	NA	NA
ENSG00000247626	MARS2	chr2	197705369	197708395	protein_coding	3239	1.04498	146.753	98.2862	1.64613e-05	chr2_197916136_A_G_b38	210767	rs938929	0.496528	111	143	1	1.56955e-06	-0.372235	0.0737179	0.00129987	0.00180448	0.00665589	0.000165588	-0.237075	-0.327368	-0.172784	0	1	49	1	1
ENSG00000226124	FTCDNL1	chr2	199760544	199851173	protein_coding	3234	1.05617	191.028	99.2372	0.000738075	chr2_199761955_G_A_b38	-89218	rs11687699	0.4375	92	126	1	0.000181196	0.436157	0.112926	0.113889	0.114758	0.174553	0.000133041	-0.421976	-0.560629	-0.246125	0	0	NA	NA	NA
ENSG00000232732	AC097717.1	chr2	199867396	199911159	lncRNA	3181	1.0378	205.724	101.576	0.0031083	chr2_200710841_C_T_b38	799682	rs2540050	0.159722	43	46	1	0.00118774	0.446332	0.13444	0.461654	0.454699	0.371167	0.000114735	0.458143	0.052427	0.795872	0	0	NA	NA	NA
ENSG00000178074	C2orf69	chr2	199911293	199955935	protein_coding	3181	1.07225	187.234	98.3649	0.0021542	chr2_200499890_A_G_b38	588597	rs4567917	0.0833333	23	24	1	0.00062955	0.384249	0.109487	0.309069	0.299167	0.299923	0.000144545	-0.296001	-0.426653	-0.211602	0	0	NA	NA	NA
ENSG00000162972	MAIP1	chr2	199955317	200008540	protein_coding	3145	1.02698	200.819	101.548	0.00310063	chr2_199145961_C_T_b38	-809356	rs16831051	0.489583	105	141	1	0.00118242	0.209255	0.063004	0.460754	0.450924	0.36971	0.000112399	-0.171095	-0.23273	-0.109007	0	0	NA	NA	NA
ENSG00000162971	TYW5	chr2	199928913	199955736	protein_coding	3144	1.0606	191.916	99.1285	0.00163955	chr2_200728291_A_G_b38	772555	rs16834221	0.128472	35	37	1	0.00047436	0.289179	0.0805104	0.249875	0.244105	0.269493	0.000134763	0.158744	0.086731	0.226059	0	0	NA	NA	NA
ENSG00000196141	SPATS2L	chr2	200305881	200482264	protein_coding	3030	1.04611	183.286	98.3733	0.0167602	chr2_201021004_T_A_b38	715123	rs113356776	0.0972222	23	28	1	0.00769817	0.184262	0.0679941	0.949405	0.950682	0.526427	0.000133198	0.061014	-0.059618	0.110699	0	0	NA	NA	NA
ENSG00000201649	RNY4P34	chr2	200373175	200373269	misc_RNA	3082	1.06283	186.56	98.5262	0.00129245	chr2_201339100_T_C_b38	965925	rs72934957	0.104167	29	30	1	0.000340677	-0.64329	0.174504	0.191781	0.189998	0.234689	0.00013985	-1.72188	-3.88391	-0.675965	0	0	NA	NA	NA
ENSG00000163535	SGO2	chr2	200510008	200584096	protein_coding	3147	1.02956	200.372	101.536	0.0111104	chr2_200781113_G_A_b38	271105	rs11893944	0.125	33	36	1	0.00536106	0.35175	0.124061	0.887811	0.887954	0.508763	0.000113866	0.285158	0.128703	0.45503	0	0	NA	NA	NA
ENSG00000155729	KCTD18	chr2	200488958	200519784	protein_coding	3162	1.05248	182.229	98.5686	0.00872941	chr2_200664364_A_G_b38	144580	rs12472360	0.40625	88	117	1	0.00351173	-0.162702	0.0546536	0.786321	0.781872	0.479674	0.000137438	-0.049045	-0.096342	0.002055	0	0	NA	NA	NA
ENSG00000082153	BZW1	chr2	200810594	200827338	protein_coding	3452	1.05658	226.001	101.807	0.00479144	chr2_200436513_T_C_b38	-374081	rs756259	0.340278	79	98	1	0.00200779	-0.0900179	0.0285124	0.641436	0.638939	0.436334	0.00011264	-0.054674	-0.110886	-0.012853	0	0	NA	NA	NA
ENSG00000252759	AC005037.2	chr2	200863152	200863247	misc_RNA	3450	1.04344	212.02	100.801	0.000175152	chr2_200452727_C_G_b38	-410520	rs3754789	0.15625	37	45	1	3.62899e-05	0.560651	0.130754	0.0285971	0.0309956	0.0706999	0.000113912	-0.481709	-0.682845	-0.28565	0	0	NA	NA	NA
ENSG00000013441	CLK1	chr2	200853009	200864744	protein_coding	3455	1.06221	204.101	98.8012	0.00428696	chr2_199985655_C_T_b38	-879089	rs281792	0.100694	28	29	1	0.00149623	-0.258229	0.0794782	0.561244	0.555787	0.40954	0.000127522	-0.116941	-0.199976	-0.029368	0	0	NA	NA	NA
ENSG00000240344	PPIL3	chr2	200870907	200889303	protein_coding	3464	1.03418	227.501	102.049	1.14054e-21	chr2_200877622_C_T_b38	-11681	rs2136600	0.326389	76	94	1	1.31448e-25	-0.97005	0.072677	9.999e-05	5.92216e-20	3.18273e-18	0.000102222	-0.68674	-0.812661	-0.6024	1	1	49	1	1
ENSG00000196290	NIF3L1	chr2	200889327	200903938	protein_coding	3464	1.05317	224.557	101.216	0.00150889	chr2_200722080_T_C_b38	-167247	rs10931914	0.190972	43	55	1	0.000492131	-0.255062	0.0712224	0.265873	0.264081	0.280843	0.00011184	0.142861	0.084885	0.200414	0	0	NA	NA	NA
ENSG00000252916	RNU6-762P	chr2	200899020	200899121	snRNA	3467	1.0664	229.64	101.864	0.00392913	chr2_200233199_C_T_b38	-665821	rs75444721	0.15625	41	45	1	0.00159263	0.486104	0.150511	0.573443	0.565375	0.41276	0.000115216	0.753872	0.259306	1.23981	0	0	NA	NA	NA
ENSG00000115942	ORC2	chr2	200908977	200963680	protein_coding	3465	1.04309	235.35	101.417	1.51751e-07	chr2_200970748_G_A_b38	7068	rs13409427	0.243056	64	70	1	8.36346e-09	-0.611274	0.098751	9.999e-05	2.25469e-05	0.000130564	0.000102477	-0.264728	-0.35195	-0.199293	0	1	49	1	1
ENSG00000119013	NDUFB3	chr2	201071433	201085750	protein_coding	3574	1.05279	282.489	102.611	0.00172955	chr2_200651962_C_T_b38	-419471	rs2348024	0.416667	91	120	1	0.000631658	0.11791	0.0336062	0.371363	0.361576	0.330857	8.8773e-05	-0.093136	-0.162708	-0.035844	0	0	NA	NA	NA
ENSG00000155744	FAM126B	chr2	200973718	201071671	protein_coding	3574	1.07694	270.332	100.783	0.00309552	chr2_202016119_T_A_b38	944448	rs74747871	0.0694444	19	20	1	0.00112995	-0.458874	0.137589	0.541046	0.532273	0.401287	0.000101943	-0.185101	-0.336539	-0.07938	0	0	NA	NA	NA
ENSG00000224672	RPL17P10	chr2	201102089	201102957	processed_pseudogene	3635	1.06859	276.097	101.361	0.00465655	chr2_201724835_T_C_b38	621878	rs6745393	0.364583	81	105	1	0.00189676	0.267897	0.0843751	0.708329	0.699091	0.455105	9.66536e-05	0.459909	0.115455	0.673456	0	0	NA	NA	NA
ENSG00000003402	CFLAR	chr2	201116154	201176687	protein_coding	3644	1.05774	276.939	101.218	0.00520529	chr2_200464777_CA_C_b38	-651377	rs10711904	0.201389	44	58	1	0.00214932	0.216688	0.0691059	0.748025	0.745064	0.468781	9.2349e-05	-0.031351	-0.085972	0.011133	0	0	NA	NA	NA
ENSG00000238829	RNU7-45P	chr2	201141904	201141966	snRNA	3670	1.05896	272.079	101.025	0.00128715	chr2_201016770_C_T_b38	-125134	rs4377317	0.326389	78	94	1	0.000402069	-0.317649	0.0872837	0.269173	0.269398	0.28413	9.44516e-05	-0.465848	-0.81994	-0.289158	0	0	NA	NA	NA
ENSG00000003400	CASP10	chr2	201182898	201229406	protein_coding	3687	1.0417	288.86	102.591	2.78649e-25	chr2_201183400_C_T_b38	502	rs11674246	0.440972	98	127	1	9.00172e-30	-1.00787	0.0666045	9.999e-05	9.47279e-24	8.29094e-22	8.30272e-05	-0.942288	-1.0573	-0.853058	0	1	49	1	1
ENSG00000064012	CASP8	chr2	201233443	201287711	protein_coding	3696	1.04624	290.229	102.607	1.16595e-24	chr2_201296310_T_C_b38	62867	rs13029511	0.461806	96	133	1	4.98053e-29	-0.745566	0.0503442	9.999e-05	3.37165e-23	2.81048e-21	8.41674e-05	0.502601	0.453838	0.571647	0	1	49	1	1
ENSG00000155749	FLACC1	chr2	201288271	201357398	protein_coding	3674	1.0375	303.388	103.874	1.6898e-06	chr2_201338068_A_G_b38	-19330	rs10201587	0.392361	88	113	1	2.10183e-07	-0.280595	0.0509937	9.999e-05	0.000379551	0.00166336	7.77095e-05	-0.215166	-0.287073	-0.136663	0	1	49	1	1
ENSG00000082146	STRADB	chr2	201387858	201480846	protein_coding	3657	1.06126	277.902	101.739	0.0183854	chr2_200489953_A_G_b38	-897905	rs16833578	0.100694	27	29	1	0.00979651	0.457278	0.174258	0.991201	0.993358	0.537915	9.33159e-05	0.257422	0.129127	0.493826	0	0	NA	NA	NA
ENSG00000213090	AC007256.1	chr2	201410544	201413308	processed_pseudogene	3657	1.06471	285.16	102.374	0.00695516	chr2_200624035_A_G_b38	-789273	rs2348021	0.364583	89	105	1	0.0032034	-0.218093	0.0725258	0.849115	0.848671	0.498086	9.21769e-05	0.264781	0.095732	0.47376	0	0	NA	NA	NA
ENSG00000115993	TRAK2	chr2	201377207	201451500	protein_coding	3629	1.0685	268.511	101.851	0.00183865	chr2_201472513_A_G_b38	21013	rs12991600	0.409722	90	118	1	0.000647871	0.187532	0.0535631	0.369663	0.357413	0.329376	9.93491e-05	-0.122042	-0.176668	-0.070968	0	0	NA	NA	NA
ENSG00000155755	TMEM237	chr2	201620184	201643570	protein_coding	3443	1.05124	246.933	102.596	0.00248042	chr2_201826659_A_G_b38	183089	rs714670	0.0555556	16	16	1	0.000964334	0.3865	0.114248	0.442656	0.433724	0.363151	0.000100928	0.196767	0.118359	0.266868	0	0	NA	NA	NA
ENSG00000003393	ALS2	chr2	201700267	201780956	protein_coding	3284	1.04526	203.149	101.012	0.00125705	chr2_201388993_G_C_b38	-391963	rs2241118	0.420139	94	121	1	0.000390521	-0.203285	0.0557312	0.210179	0.207263	0.24632	0.000119764	0.080752	0.048852	0.118581	0	0	NA	NA	NA
ENSG00000202137	AC007242.1	chr2	201808681	201808782	misc_RNA	3289	1.04579	197.867	99.765	0.00628455	chr2_202791801_T_C_b38	983120	rs6746773	0.145833	39	42	1	0.00250177	0.286229	0.0927162	0.70083	0.695512	0.453775	0.000123223	-0.920263	-1.31393	-0.498777	0	0	NA	NA	NA
ENSG00000155760	FZD7	chr2	202034587	202038445	protein_coding	3465	1.02121	209.809	102.432	0.00645955	chr2_201681261_G_T_b38	-353326	rs1914258	0.0555556	16	16	1	0.00294488	-0.594759	0.195997	0.739426	0.735813	0.466103	0.000105016	-1.15436	-2.64552	-0.275745	0	0	NA	NA	NA
ENSG00000182329	KIAA2012	chr2	202073255	202205188	protein_coding	3455	1.03987	199.122	101.189	0.00313296	chr2_202267214_A_G_b38	193959	rs7581542	0.0798611	23	23	1	0.00117304	-0.250328	0.0753154	0.453455	0.445383	0.367454	0.000119545	-0.157027	-0.285191	-0.06629	0	0	NA	NA	NA
ENSG00000227890	PSMA2P3	chr2	202179297	202179971	processed_pseudogene	3444	1.05835	199.467	101.233	0.00425301	chr2_201848408_G_A_b38	-330889	rs6761625	0.225694	53	65	1	0.00169161	0.17668	0.0550246	0.554045	0.545997	0.406567	0.000128521	0.253808	0.032494	0.449312	0	0	NA	NA	NA
ENSG00000223825	DAZAP2P1	chr2	202201384	202201886	processed_pseudogene	3462	1.05973	189.476	100.33	0.00147406	chr2_201233250_A_T_b38	-968636	rs36028425	0.107639	28	31	1	0.000451654	0.597348	0.165657	0.217478	0.219206	0.254547	0.000136036	1.2354	0.868567	1.68579	0	0	NA	NA	NA
ENSG00000224463	AC079354.1	chr2	202231696	202231849	processed_pseudogene	3462	1.0519	200.023	101.347	0.00208323	chr2_201968726_A_G_b38	-262970	rs1861380	0.138889	37	40	1	0.000728567	-0.405808	0.117063	0.320268	0.316909	0.309664	0.00012492	0.808913	0.338681	1.25948	0	0	NA	NA	NA
ENSG00000116030	SUMO1	chr2	202206180	202238608	protein_coding	3456	1.05074	190.162	100.662	0.00292662	chr2_201712082_GA_G_b38	-526526	rs544747494	0.0555556	16	16	1	0.00104932	0.259664	0.0773376	0.408859	0.402829	0.350468	0.00013079	0.185673	0.098303	0.273579	0	0	NA	NA	NA
ENSG00000055044	NOP58	chr2	202265736	202303661	protein_coding	3434	1.04419	183.128	100.397	0.00473814	chr2_201807806_T_C_b38	-457930	rs193603	0.118056	31	34	1	0.00184097	-0.282604	0.0887449	0.566943	0.560871	0.411331	0.000132281	-0.103928	-0.20829	-0.042389	0	0	NA	NA	NA
ENSG00000212534	SNORD70	chr2	202276431	202276518	snoRNA	3429	1.072	183.299	100.03	0.0158612	chr2_202271844_C_T_b38	-4587	rs113877201	0.0868056	21	25	1	0.00769786	0.609957	0.225077	0.936206	0.939006	0.523198	0.000147507	0.448792	-0.176157	1.09074	0	0	NA	NA	NA
ENSG00000238317	SNORD11	chr2	202293051	202293134	snoRNA	3418	1.06021	181.721	100.044	0.0222781	chr2_201885073_G_A_b38	-407978	rs73989603	0.107639	26	31	1	0.0115667	-0.460815	0.179738	0.977302	0.981049	0.535343	0.000142104	-0.958347	-1.92207	-0.434792	0	0	NA	NA	NA
ENSG00000273456	AC064836.3	chr2	202374932	202375604	lncRNA	3309	1.05162	175.869	100.358	2.38785e-06	chr2_202275121_T_C_b38	-100483	rs80282360	0.0972222	25	28	1	1.95495e-07	0.975158	0.176708	0.00019998	0.000274807	0.00124255	0.000141914	1.13301	0.866181	1.37278	0	1	49	1	1
ENSG00000204217	BMPR2	chr2	202376327	202567751	protein_coding	3308	1.03677	194.894	102.689	0.000365354	chr2_202701355_C_A_b38	325028	rs12474453	0.107639	29	31	1	0.000101875	0.288481	0.0717945	0.0588941	0.0613554	0.116253	0.000120598	0.197362	0.115485	0.263813	0	0	NA	NA	NA
ENSG00000236047	AC073410.1	chr2	202520401	202520989	processed_pseudogene	3255	1.06409	170.983	100.036	0.00687669	chr2_201847999_C_T_b38	-672402	rs6760902	0.298611	67	86	1	0.00282568	0.309046	0.101396	0.673033	0.667573	0.44587	0.000153343	0.253874	0.012396	0.515963	0	0	NA	NA	NA
ENSG00000138439	FAM117B	chr2	202634969	202769757	protein_coding	3152	1.04601	180.392	101.351	0.0022061	chr2_202604045_G_T_b38	-30924	rs13429114	0.0520833	13	15	1	0.000780128	0.631489	0.183236	0.309169	0.307332	0.304147	0.00013528	0.296195	0.133072	0.457083	0	0	NA	NA	NA
ENSG00000233579	KRT8P15	chr2	202840331	202841781	processed_pseudogene	3045	1.04059	164.369	100.826	0.0112334	chr2_203596652_A_G_b38	754871	rs56324955	0.15625	42	45	1	0.00526939	-0.167687	0.0590205	0.835516	0.833751	0.494517	0.000145241	-0.33938	-0.64443	-0.126019	0	0	NA	NA	NA
ENSG00000163596	ICA1L	chr2	202773150	202871985	protein_coding	3049	1.06823	153.758	99.4339	0.000106325	chr2_202863300_A_T_b38	-8685	rs9636329	0.295139	72	85	1	1.74713e-05	0.178734	0.0399647	0.00949905	0.0118817	0.0330437	0.000173286	0.078687	0.021143	0.131636	0	1	49	1	1
ENSG00000138380	CARF	chr2	202912214	202988263	protein_coding	3077	1.05316	152.332	99.7577	1.43336e-05	chr2_202825324_T_G_b38	-86890	rs115628302	0.0902778	25	26	1	1.58497e-06	-0.447677	0.0886981	0.00089991	0.00153863	0.00577439	0.000164849	-0.330308	-0.441392	-0.20439	0	1	49	1	1
ENSG00000232479	AC010900.1	chr2	202924609	202925904	processed_pseudogene	3089	1.06224	138.035	97.515	0.00202779	chr2_203444602_G_A_b38	519993	rs2246849	0.357639	82	103	1	0.000553022	-0.226109	0.0637395	0.221178	0.218725	0.254231	0.000188566	0.355455	0.160178	0.534188	0	0	NA	NA	NA
ENSG00000270664	AC010900.2	chr2	202995194	202995403	processed_pseudogene	3122	1.05337	127.784	98.1119	0.0118348	chr2_203660039_G_A_b38	664845	rs16839988	0.0520833	15	15	1	0.0049824	0.700454	0.244899	0.772523	0.764695	0.474529	0.000196673	1.31598	0.659454	2.02973	0	0	NA	NA	NA
ENSG00000138442	WDR12	chr2	202874782	203014798	protein_coding	3101	1.0418	122.038	97.3473	0.0011472	chr2_203394018_T_A_b38	379220	rs17194601	0.125	34	36	1	0.000270432	-0.411672	0.109738	0.117688	0.118078	0.177571	0.000196567	-0.182591	-0.27171	-0.112641	0	0	NA	NA	NA
ENSG00000144426	NBEAL1	chr2	203014879	203226378	protein_coding	3102	1.07098	113.324	94.6844	1.47514e-06	chr2_203114855_GTT_G_b38	99976	rs76647931	0.472222	99	136	1	4.54448e-08	-0.301455	0.0516696	0.00029997	8.73894e-05	0.000448414	0.000237606	0.189267	0.146686	0.237005	0	1	49	1	1
ENSG00000232994	RPL7P14	chr2	203040108	203040899	processed_pseudogene	3129	1.05363	122.692	97.358	0.00403324	chr2_202516552_C_T_b38	-523556	rs11674882	0.0729167	20	21	1	0.00127916	0.431124	0.130751	0.375862	0.365367	0.332876	0.000205038	0.643856	0.258093	1.11701	0	0	NA	NA	NA
ENSG00000119004	CYP20A1	chr2	203238977	203306026	protein_coding	3113	1.03891	146.956	99.5247	0.000785394	chr2_203963661_C_T_b38	724684	rs4675384	0.267361	64	77	1	0.000199646	-0.360154	0.0938959	0.0968903	0.0984819	0.158697	0.000161335	-0.140399	-0.212611	-0.080832	0	0	NA	NA	NA
ENSG00000138443	ABI2	chr2	203328239	203447728	protein_coding	3215	1.0426	177.002	100.867	0.00334494	chr2_203894729_A_G_b38	566490	rs10153657	0.159722	45	46	1	0.00124547	-0.155744	0.0471173	0.430757	0.426773	0.360772	0.000135981	-0.082901	-0.124917	-0.023971	0	0	NA	NA	NA
ENSG00000173166	RAPH1	chr2	203394345	203535335	protein_coding	3309	1.04606	220.766	101.572	0.000717417	chr2_203524682_C_T_b38	-10653	rs2264234	0.0833333	23	24	1	0.00020812	-0.585509	0.153106	0.129887	0.131695	0.189954	0.000110563	-0.350067	-0.469758	-0.193726	0	0	NA	NA	NA
ENSG00000178562	CD28	chr2	203706475	203738912	protein_coding	3247	1.05213	228.687	101.834	0.00338953	chr2_204316922_G_T_b38	610447	rs35311368	0.0763889	21	22	1	0.00133516	-0.644394	0.196213	0.522248	0.515567	0.394937	0.000109369	-1.47193	-1.98557	-0.443453	0	0	NA	NA	NA
ENSG00000163599	CTLA4	chr2	203867771	203873965	protein_coding	3217	1.04164	248.246	102.823	0.00172057	chr2_203833388_T_C_b38	-34383	rs2882970	0.184028	45	53	1	0.000636009	-0.418864	0.119452	0.332967	0.328279	0.315615	9.65835e-05	-0.844871	-1.83253	-0.171518	0	0	NA	NA	NA
ENSG00000163600	ICOS	chr2	203936763	203961577	protein_coding	3231	1.07554	247.464	100.975	0.00395221	chr2_204312321_A_G_b38	375558	rs6435228	0.357639	76	103	1	0.00152884	-0.2187	0.0674506	0.60124	0.591955	0.421711	0.000110764	0.474175	0.258179	0.712055	0	0	NA	NA	NA
ENSG00000116117	PARD3B	chr2	204545475	205620162	protein_coding	3792	1.07542	318.214	100.237	0.00102648	chr2_204301496_G_A_b38	-243979	rs6435227	0.46875	99	135	1	0.000290432	0.308672	0.0827229	0.247475	0.246274	0.270813	8.61006e-05	-0.14778	-0.220404	-0.062958	0	0	NA	NA	NA
ENSG00000118257	NRP2	chr2	205681990	205798133	protein_coding	3764	1.05025	361.999	102.439	0.00040658	chr2_205059990_C_T_b38	-622000	rs60865743	0.121528	33	35	1	0.000113332	-0.43524	0.109093	0.123888	0.121401	0.180552	6.85767e-05	-0.236362	-0.367542	-0.131468	0	0	NA	NA	NA
ENSG00000227946	AC007383.2	chr2	206084605	206086564	lncRNA	4276	1.04095	395.812	103.335	0.00653395	chr2_205958758_T_C_b38	-125847	rs10932140	0.336806	82	97	1	0.00311426	-0.338083	0.112084	0.920108	0.919652	0.51744	6.04101e-05	-0.269104	-0.412109	-0.105445	0	0	NA	NA	NA
ENSG00000114933	INO80D	chr2	205993721	206086303	protein_coding	4278	1.04582	404.983	103.978	0.00128475	chr2_205742976_C_T_b38	-343327	rs57269940	0.201389	53	58	1	0.000485823	-0.266293	0.0742814	0.391261	0.383801	0.341655	6.02166e-05	-0.083146	-0.140679	-0.03207	0	0	NA	NA	NA
ENSG00000023228	NDUFS1	chr2	206114817	206159509	protein_coding	4363	1.03713	407.041	103.371	0.012494	chr2_207101075_A_G_b38	941566	rs12996871	0.142361	40	41	1	0.00663487	0.182316	0.0660098	0.993001	0.993466	0.537927	5.78331e-05	0.093004	0.02525	0.134732	0	0	NA	NA	NA
ENSG00000114942	EEF1B2	chr2	206159585	206162928	protein_coding	4364	1.02797	416.634	104.227	0.00465058	chr2_206860306_A_G_b38	700721	rs2359731	0.347222	84	100	1	0.00219004	-0.122485	0.0391372	0.850015	0.85009	0.49863	5.44055e-05	-0.070509	-0.132232	-0.015169	0	0	NA	NA	NA
ENSG00000204186	ZDBF2	chr2	206274663	206314427	protein_coding	4307	1.05905	422.388	103.605	9.91602e-05	chr2_205960475_G_A_b38	-314188	rs9288373	0.277778	69	80	1	2.38291e-05	-0.278966	0.0634793	0.0305969	0.0331191	0.0742725	6.08672e-05	-0.120681	-0.181052	-0.06374	0	0	NA	NA	NA
ENSG00000138400	MDH1B	chr2	206737763	206765328	protein_coding	4283	1.02388	336.837	102.979	9.07868e-06	chr2_206765180_G_A_b38	-148	rs3828294	0.381944	83	110	1	1.34935e-06	0.265416	0.0522029	0.00259974	0.00263198	0.00928339	6.61517e-05	0.145074	0.094356	0.198381	0	1	48	1	0
ENSG00000118246	FASTKD2	chr2	206765357	206796189	protein_coding	4283	1.06094	330.198	101.427	2.78435e-05	chr2_206810885_C_G_b38	45528	rs115529561	0.177083	47	51	1	4.27232e-06	-0.367278	0.0762812	0.00449955	0.00669398	0.0206452	7.84393e-05	-0.140749	-0.211312	-0.065468	0	1	49	1	1
ENSG00000144410	CPO	chr2	206939518	206969474	protein_coding	4265	1.04717	289.767	100.673	0.00210983	chr2_206715586_A_G_b38	-223932	rs77659468	0.236111	59	68	1	0.000709748	-0.401772	0.115641	0.436656	0.434974	0.363562	8.46159e-05	-0.516286	-0.787838	-0.169559	0	0	NA	NA	NA
ENSG00000253008	MIR2355	chr2	207109987	207110073	miRNA	4238	1.03863	300.201	101.862	0.0245492	chr2_206824437_G_A_b38	-285636	rs7593959	0.135417	38	39	1	0.0138297	-0.426808	0.170876	0.999	0.999363	0.539018	7.88975e-05	-1.21958	-2.16461	-0.369254	0	0	NA	NA	NA
ENSG00000237892	KLF7-IT1	chr2	207120884	207122044	lncRNA	4258	1.04812	299.076	101.115	0.00356707	chr2_206770644_G_A_b38	-351400	rs111394663	0.173611	44	50	1	0.00136339	0.437322	0.133423	0.641936	0.636541	0.435544	8.22972e-05	0.653963	0.364608	0.921682	0	0	NA	NA	NA
ENSG00000277590	MIR7845	chr2	207166400	207166498	miRNA	4338	1.04574	327.312	102.465	0.000612795	chr2_206966520_C_A_b38	-199880	rs58947095	0.166667	41	48	1	0.000184263	0.317283	0.0822462	0.166383	0.165203	0.217152	7.44818e-05	0.85883	0.583841	1.12423	0	0	NA	NA	NA
ENSG00000118263	KLF7	chr2	207074137	207167267	protein_coding	4344	1.03589	319.206	101.723	0.0054342	chr2_207155067_C_T_b38	-12200	rs58942037	0.368056	85	106	1	0.00232034	-0.264148	0.0849013	0.814019	0.814637	0.488716	7.33708e-05	-0.15036	-0.223752	-0.053128	0	0	NA	NA	NA
ENSG00000118260	CREB1	chr2	207529737	207605988	protein_coding	4244	1.0542	315.662	101.62	0.00253135	chr2_207678362_T_C_b38	148625	rs7582627	0.4375	92	126	1	0.000933341	0.154066	0.0454095	0.534047	0.525506	0.39874	7.98914e-05	-0.08394	-0.131406	-0.048911	0	0	NA	NA	NA
ENSG00000144401	METTL21A	chr2	207580631	207625928	protein_coding	4284	1.06279	328.546	101.498	0.00579304	chr2_206685201_A_G_b38	-940727	rs79416952	0.0729167	19	21	1	0.00247494	-0.55236	0.178722	0.838516	0.836612	0.495231	7.94073e-05	-0.125412	-0.213949	-0.042072	0	0	NA	NA	NA
ENSG00000163249	CCNYL1	chr2	207711540	207761839	protein_coding	4152	1.02898	319.165	102.428	0.00796986	chr2_207618656_C_T_b38	-92884	rs2361239	0.270833	64	78	1	0.00376874	0.223923	0.0758121	0.919208	0.918088	0.516911	7.13177e-05	0.123198	0.054085	0.224278	0	0	NA	NA	NA
ENSG00000272851	AC096772.2	chr2	207753872	207754435	lncRNA	4111	1.05298	332.414	102.406	0.00221684	chr2_207254883_G_A_b38	-499552	rs6710816	0.368056	88	106	1	0.00083557	-0.397145	0.115924	0.50285	0.496747	0.388218	7.54987e-05	-0.593735	-0.938223	-0.242878	0	0	NA	NA	NA
ENSG00000163251	FZD5	chr2	207762598	207769906	protein_coding	4166	1.03904	346.601	103.354	0.000188179	chr2_207848303_G_A_b38	78397	rs7584910	0.392361	86	113	1	4.93326e-05	0.291295	0.0692107	0.0514949	0.0557755	0.108922	6.84502e-05	-0.363338	-0.445592	-0.252573	0	0	NA	NA	NA
ENSG00000225111	AC083900.1	chr2	207868582	207869915	lncRNA	4227	1.04456	304.02	101.304	0.000351236	chr2_207364777_C_T_b38	-505138	rs12329315	0.371528	86	107	1	8.7086e-05	-0.405305	0.0998313	0.089991	0.0898193	0.150046	7.98067e-05	-0.712007	-1.13954	-0.434821	0	0	NA	NA	NA
ENSG00000178385	PLEKHM3	chr2	207821288	208025527	protein_coding	4160	1.03742	295.997	102.708	0.00419778	chr2_208128047_G_A_b38	102520	rs62192855	0.0520833	13	15	1	0.00179988	0.508415	0.159301	0.70363	0.697984	0.45471	7.9622e-05	0.298013	0.211896	0.389782	0	0	NA	NA	NA
ENSG00000231908	IDH1-AS1	chr2	208255247	208256181	lncRNA	4436	1.04091	267.612	102.38	0.0131196	chr2_207281638_A_G_b38	-973609	rs77463728	0.204861	52	59	1	0.00675207	0.338163	0.122707	0.967303	0.968291	0.531696	8.93296e-05	0.390184	-0.052235	0.816272	0	0	NA	NA	NA
ENSG00000138413	IDH1	chr2	208236227	208266074	protein_coding	4492	1.07569	254.914	100.736	0.000741153	chr2_208175737_GT_G_b38	-90337	rs61472314	0.288194	67	83	1	0.000203586	-0.248281	0.0648205	0.146785	0.146275	0.202432	0.000107588	-0.19722	-0.293224	-0.110867	0	0	NA	NA	NA
ENSG00000115020	PIKFYVE	chr2	208266255	208358746	protein_coding	4493	1.07096	259.099	100.965	0.000129141	chr2_208390295_G_A_b38	124040	rs10206991	0.125	33	36	1	2.55621e-05	0.351845	0.0803869	0.0226977	0.025044	0.0598274	0.000103941	0.158481	0.120166	0.200721	0	0	NA	NA	NA
ENSG00000078018	MAP2	chr2	209424058	209734118	protein_coding	4297	1.06792	164.825	99.4648	2.98417e-07	chr2_209455021_G_A_b38	30963	rs73069096	0.0763889	18	22	1	1.36345e-08	-1.14077	0.187369	9.999e-05	2.43344e-05	0.000139793	0.000161461	-2.79866	-3.33004	-2.39677	0	1	49	1	1
ENSG00000197713	RPE	chr2	210002565	210022260	protein_coding	4508	1.06344	173.912	98.7474	0.00865574	chr2_210184652_A_G_b38	182087	rs116510148	0.15625	39	45	1	0.0035055	0.223281	0.074988	0.762024	0.759258	0.473205	0.000150377	0.076345	0.033913	0.115592	0	0	NA	NA	NA
ENSG00000272807	AC007038.1	chr2	210028417	210029156	lncRNA	4502	1.07449	182.316	98.4275	0.00326424	chr2_210445476_C_T_b38	417059	rs3770696	0.201389	50	58	1	0.00105045	-0.343109	0.102201	0.423158	0.413419	0.355028	0.000149727	-0.211957	-0.401367	0.019464	0	0	NA	NA	NA
ENSG00000229127	KANSL1L-AS1	chr2	210030572	210064356	lncRNA	4501	1.07162	179.154	98.1094	0.018849	chr2_210861703_G_A_b38	831131	rs13016309	0.118056	31	34	1	0.00878827	-0.241708	0.0907632	0.957804	0.961906	0.52953	0.000150693	-0.142445	-0.303343	0.038424	0	0	NA	NA	NA
ENSG00000144445	KANSL1L	chr2	210021421	210171409	protein_coding	4504	1.06656	191.666	98.9695	0.000374304	chr2_209590051_C_T_b38	-581358	rs12988159	0.0520833	14	15	1	7.75881e-05	-0.512264	0.125234	0.0536946	0.056357	0.109648	0.000138124	-0.190814	-0.396069	-0.009425	0	0	NA	NA	NA
ENSG00000279317	AC006994.2	chr2	210171518	210233976	lncRNA	4502	1.06133	186.871	98.3797	0.00279654	chr2_209376266_T_C_b38	-795252	rs13008169	0.149306	36	43	1	0.000867059	0.55527	0.162604	0.385561	0.378125	0.338894	0.000138798	0.603604	0.321246	0.890341	0	0	NA	NA	NA
ENSG00000115361	ACADL	chr2	210187126	210225447	protein_coding	4455	1.06575	203.746	99.7215	0.000773691	chr2_211024006_C_A_b38	798559	rs77863449	0.0763889	22	22	1	0.000198938	-0.666052	0.173603	0.125087	0.125196	0.184118	0.000129525	-0.641114	-0.972173	-0.384741	0	0	NA	NA	NA
ENSG00000115365	LANCL1	chr2	210431249	210477652	protein_coding	3982	1.06103	214.218	98.6763	0.00444644	chr2_209762143_T_A_b38	-715509	rs10182553	0.184028	44	53	1	0.00155344	-0.185567	0.0573193	0.59794	0.588293	0.420441	0.000120942	0.114662	0.058674	0.153942	0	0	NA	NA	NA
ENSG00000221782	MIR548F2	chr2	212426263	212426360	miRNA	5504	1.04134	410.033	102.122	0.00261148	chr2_211640274_C_T_b38	-786086	rs7369560	0.114583	28	33	1	0.000997039	0.468438	0.13888	0.645635	0.64057	0.436838	5.8406e-05	-0.834171	-1.16905	-0.543633	0	0	NA	NA	NA
ENSG00000178568	ERBB4	chr2	211375717	212538841	protein_coding	5247	1.07222	354.261	100.526	0.00132062	chr2_212991442_G_A_b38	452601	rs7577413	0.486111	105	140	1	0.000401024	0.308816	0.0848392	0.342866	0.339869	0.321041	7.63959e-05	-0.290019	-0.388426	-0.170064	0	0	NA	NA	NA
ENSG00000223373	AC108066.1	chr2	212911003	212919809	lncRNA	5089	1.06918	279.356	99.8574	0.00245962	chr2_211918078_T_C_b38	-992925	rs11896200	0.0729167	20	21	1	0.000811843	0.667011	0.194211	0.472253	0.464493	0.375485	9.57435e-05	1.1885	0.714792	1.61559	0	0	NA	NA	NA
ENSG00000273118	AC093865.1	chr2	212581357	213021545	lncRNA	5126	1.04454	258.486	100.351	0.00233272	chr2_213322099_A_T_b38	300554	rs111970006	0.274306	65	79	1	0.000784928	0.273953	0.0795335	0.436756	0.431686	0.362474	9.38539e-05	0.272768	0.114331	0.408114	0	0	NA	NA	NA
ENSG00000030419	IKZF2	chr2	212999691	213152427	protein_coding	5146	1.07413	264.847	100.185	0.000261902	chr2_212951907_T_G_b38	-200520	rs975381	0.423611	100	122	1	5.57836e-05	0.214891	0.0514472	0.0486951	0.0531445	0.105202	0.000102938	-0.129244	-0.197887	-0.07239	0	0	NA	NA	NA
ENSG00000270659	AC079610.1	chr2	213152970	213153659	lncRNA	5144	1.0571	246.368	98.9973	0.00193647	chr2_213153830_G_C_b38	860	rs4353591	0.385417	91	111	1	0.000575792	-0.334582	0.0946314	0.355964	0.352584	0.327126	0.000103546	0.462291	0.228301	0.655489	0	0	NA	NA	NA
ENSG00000272519	AC079610.2	chr2	213266995	213276152	lncRNA	4955	1.07173	253.26	99.6463	0.00294027	chr2_213594107_T_C_b38	317955	rs62195176	0.1875	45	54	1	0.000994348	-0.417085	0.123626	0.50095	0.491914	0.386548	0.000106655	-0.861785	-1.47052	-0.449727	0	0	NA	NA	NA
ENSG00000196096	SPAG16-DT	chr2	213276552	213284205	lncRNA	4963	1.05333	255.156	100.622	5.53471e-05	chr2_213184444_G_A_b38	-99761	rs17360729	0.1875	45	54	1	8.93675e-06	-0.44038	0.094965	0.010199	0.0109135	0.0309123	9.8494e-05	-0.529338	-0.684651	-0.319665	0	1	35	1	0
ENSG00000144451	SPAG16	chr2	213284379	214410501	protein_coding	4963	1.05789	257.293	100.351	1.07813e-08	chr2_213863578_A_G_b38	579199	rs6435801	0.399306	88	115	1	2.83867e-10	0.294591	0.0428541	9.999e-05	1.28931e-06	9.55163e-06	9.94593e-05	-0.17448	-0.218387	-0.141676	0	1	49	1	1
ENSG00000174453	VWC2L	chr2	214411054	214578976	protein_coding	4923	1.03303	285.862	102.219	1.22841e-15	chr2_213907862_C_G_b38	-503192	rs13407602	0.413194	91	119	1	2.23293e-18	0.737191	0.0713003	9.999e-05	1.34272e-13	3.04118e-12	8.09695e-05	-1.09511	-1.24426	-0.956938	0	1	15	0	0
ENSG00000138376	BARD1	chr2	214725646	214809683	protein_coding	5162	1.03412	367.933	102.7	8.64299e-17	chr2_214809500_G_A_b38	-183	rs1048108	0.350694	83	101	1	1.15017e-19	0.757991	0.0697182	9.999e-05	1.08531e-14	2.8538e-13	6.31929e-05	0.62879	0.56286	0.753972	0	1	49	1	1
ENSG00000229267	SNHG31	chr2	214810181	214963575	lncRNA	5161	1.05825	360.395	102.496	1.6015e-09	chr2_214816186_A_G_b38	6005	rs12617559	0.361111	86	104	1	4.53709e-11	0.69045	0.0954527	9.999e-05	2.43642e-07	2.05184e-06	7.11107e-05	0.857058	0.657293	1.05201	0	1	22	1	0
ENSG00000207274	SNORA70I	chr2	214846947	214847081	snoRNA	5135	1.04952	380.632	103.365	0.000184113	chr2_214730921_C_T_b38	-116026	rs16852600	0.295139	74	85	1	4.81314e-05	0.314084	0.0745121	0.0570943	0.0580187	0.111919	6.50297e-05	0.877315	0.440758	1.24468	0	0	NA	NA	NA
ENSG00000230076	RPL10P6	chr2	214847128	214847445	processed_pseudogene	5134	1.0371	383.692	104.446	0.0042353	chr2_214544676_C_G_b38	-302452	rs12329318	0.25	63	72	1	0.00198711	0.285271	0.0902636	0.79852	0.79288	0.482419	6.1345e-05	0.852143	0.095161	1.57771	0	0	NA	NA	NA
ENSG00000144452	ABCA12	chr2	214931542	215138626	protein_coding	4813	1.04615	434.22	103.938	0.00320349	chr2_214639995_T_A_b38	-498631	rs12622807	0.138889	40	40	1	0.00140084	-0.311103	0.0951563	0.734727	0.735824	0.466103	5.62381e-05	-0.882289	-1.50473	-0.139351	0	0	NA	NA	NA
ENSG00000138363	ATIC	chr2	215311956	215349773	protein_coding	4874	1.02834	429.698	103.826	0.000204994	chr2_215412407_A_G_b38	100451	rs58298905	0.260417	64	75	1	5.672e-05	0.342615	0.0821111	0.0738926	0.0777131	0.136581	5.28314e-05	0.147179	0.054111	0.224692	0	0	NA	NA	NA
ENSG00000115414	FN1	chr2	215360440	215436073	protein_coding	4889	1.05127	424.567	102.874	0.0027364	chr2_216265427_C_T_b38	829354	rs6746086	0.0520833	13	15	1	0.00109946	0.541307	0.161903	0.669333	0.667277	0.445773	5.87126e-05	1.87642	1.27195	2.56578	0	0	NA	NA	NA
ENSG00000226276	AC093382.1	chr2	215939308	215941719	lncRNA	4624	1.03555	525.814	106.653	0.00150588	chr2_215158509_G_T_b38	-783210	rs10189411	0.107639	30	31	1	0.000685786	-0.577028	0.165602	0.536846	0.530618	0.400717	4.44818e-05	-1.67973	-2.69913	-1.11491	0	0	NA	NA	NA
ENSG00000118242	MREG	chr2	215942584	216034096	protein_coding	4750	1.05475	489.178	104.283	0.000318843	chr2_216869008_C_T_b38	834912	rs1179722	0.28125	73	81	1	9.83578e-05	-0.344698	0.0855855	0.126987	0.127102	0.185904	5.16687e-05	-0.310675	-0.447466	-0.165732	0	0	NA	NA	NA
ENSG00000163449	TMEM169	chr2	216081866	216102783	protein_coding	4761	1.03086	543.407	106.465	0.00459839	chr2_216557606_G_A_b38	475740	rs12328861	0.0868056	23	25	1	0.00240918	-0.633825	0.20451	0.910509	0.913695	0.515841	4.22174e-05	-0.896437	-2.17508	-0.382087	0	0	NA	NA	NA
ENSG00000115425	PECR	chr2	215996329	216082955	protein_coding	4762	1.04276	534.836	105.75	0.000543973	chr2_216012268_T_C_b38	-70687	rs7564850	0.135417	32	39	1	0.000202824	0.310376	0.0810104	0.234077	0.234368	0.263952	4.50374e-05	0.194097	0.115042	0.283583	0	0	NA	NA	NA
ENSG00000079246	XRCC5	chr2	216107464	216206303	protein_coding	4790	1.04009	558.823	106.425	0.00070158	chr2_215640653_C_T_b38	-466811	rs79086811	0.09375	27	27	1	0.000283915	-0.20254	0.0541874	0.308869	0.305875	0.303444	4.2639e-05	-0.106006	-0.227798	-0.041841	0	0	NA	NA	NA
ENSG00000279348	AC012513.3	chr2	216211404	216213519	TEC	4751	1.07369	520.149	104.182	0.000296807	chr2_216146889_G_T_b38	-64515	rs207905	0.149306	38	43	1	8.9798e-05	-0.47987	0.118435	0.115488	0.120317	0.179506	5.23296e-05	0.406793	0.191651	0.597281	0	0	NA	NA	NA
ENSG00000260804	LINC01963	chr2	216217045	216220192	lncRNA	4743	1.03891	536.561	105.287	1.78614e-05	chr2_216179219_A_G_b38	-37826	rs207941	0.0520833	15	15	1	3.84617e-06	1.05536	0.218061	0.00749925	0.00782623	0.0236084	4.41936e-05	-0.899376	-1.10447	-0.672998	0	1	49	1	1
ENSG00000144583	MARCHF4	chr2	216257865	216372483	protein_coding	4653	1.04737	529.912	104.861	0.000360984	chr2_215493869_G_A_b38	-878614	rs2372565	0.253472	63	73	1	0.000118683	-0.359949	0.0905024	0.156984	0.157363	0.211265	4.63108e-05	0.851093	0.311457	1.81141	0	0	NA	NA	NA
ENSG00000138375	SMARCAL1	chr2	216412414	216483053	protein_coding	4656	1.02416	586.584	107.381	0.000246222	chr2_216472784_AT_A_b38	60370	rs34468916	0.475694	109	137	1	9.27439e-05	-0.344932	0.085312	0.129587	0.126921	0.185763	3.80325e-05	0.1458	0.059691	0.195502	0	0	NA	NA	NA
ENSG00000241520	AC098820.4	chr2	216483032	216487196	lncRNA	4751	1.05419	536.459	104.888	0.0061822	chr2_217343697_T_C_b38	856501	rs4674151	0.0590278	17	17	1	0.00313835	-0.699462	0.232085	0.961104	0.960036	0.52917	4.70117e-05	0.943426	0.204909	3.1868	0	0	NA	NA	NA
ENSG00000232485	AC098820.2	chr2	216479030	216498761	lncRNA	4760	1.04911	518.542	104.283	2.31509e-05	chr2_215725252_A_G_b38	-773509	rs649838	0.0763889	18	22	1	4.67018e-06	0.995272	0.207626	0.00889911	0.00939819	0.0273343	4.76574e-05	-0.849146	-0.914718	-0.718338	0	1	48	1	1
ENSG00000197756	RPL37A	chr2	216498825	216579180	protein_coding	4760	1.04208	514.541	104.433	0.000951029	chr2_217056046_G_T_b38	557221	rs4442975	0.416667	96	120	1	0.000352923	0.137941	0.0375209	0.372263	0.366929	0.333613	4.66851e-05	0.122777	0.055078	0.171454	0	0	NA	NA	NA
ENSG00000115457	IGFBP2	chr2	216632828	216664436	protein_coding	4721	1.04887	528.525	105.638	0.000942542	chr2_215903855_A_G_b38	-728973	rs13410394	0.375	85	108	1	0.00037775	-0.15003	0.0410246	0.373963	0.369075	0.334527	4.67137e-05	0.101914	0.044791	0.158935	0	0	NA	NA	NA
ENSG00000115461	IGFBP5	chr2	216672105	216695549	protein_coding	4625	1.0519	487.447	104.66	0.00240498	chr2_216240660_T_C_b38	-454889	rs56346716	0.46875	106	135	1	0.00104568	0.185599	0.0552611	0.677632	0.670354	0.446708	5.12684e-05	0.175071	0.04787	0.305059	0	0	NA	NA	NA
ENSG00000229352	AC007563.1	chr2	216799608	216805335	lncRNA	4631	1.03213	479.945	104.587	0.000247516	chr2_217080790_G_A_b38	281182	rs11902122	0.375	83	108	1	7.51096e-05	0.412331	0.100593	0.10039	0.103072	0.163254	4.805e-05	-0.683299	-1.06854	-0.4558	0	0	NA	NA	NA
ENSG00000234588	FABP5P14	chr2	216805737	216806129	processed_pseudogene	4632	1.05415	501.56	104.736	5.38846e-05	chr2_216811905_T_A_b38	5776	rs35925637	0.5	107	144	1	1.30252e-05	0.447381	0.0984327	0.0188981	0.0214062	0.0528505	5.02745e-05	0.753684	0.479708	1.09149	0	0	NA	NA	NA
ENSG00000223874	LINC01921	chr2	216859948	216871643	lncRNA	4714	1.02856	525.288	105.542	0.00284747	chr2_217234954_G_A_b38	375006	rs2565696	0.204861	52	59	1	0.00133208	-0.306418	0.0932818	0.768623	0.767226	0.475402	4.32585e-05	0.827463	0.448322	1.25134	0	0	NA	NA	NA
ENSG00000227021	AC007557.1	chr2	216868012	216869156	lncRNA	4708	1.06427	511.202	104.466	0.000890569	chr2_216289020_T_C_b38	-578992	rs10168262	0.100694	23	29	1	0.000327794	-0.528314	0.142891	0.343366	0.335617	0.319065	5.13344e-05	-0.753073	-1.27757	-0.469811	0	0	NA	NA	NA
ENSG00000259855	AC007749.1	chr2	216995906	216996490	lncRNA	4593	1.04486	536.174	106.064	0.000525464	chr2_217879953_C_T_b38	884047	rs890048	0.430556	99	124	1	0.000199264	-0.271392	0.070745	0.221078	0.226812	0.259087	4.5309e-05	-0.708333	-1.00637	-0.395066	0	0	NA	NA	NA
ENSG00000251982	RN7SKP43	chr2	217251556	217251875	misc_RNA	4476	1.0581	493.14	104.698	0.00201686	chr2_217090277_TAATA_T_b38	-161279	rs868036481	0.0590278	17	17	1	0.000855299	-0.658345	0.192559	0.613039	0.605454	0.426149	5.19397e-05	-2.09748	-6.64386	-0.449872	0	0	NA	NA	NA
ENSG00000231035	RPL7L1P9	chr2	217760547	217761291	processed_pseudogene	4066	1.05008	362.697	102.984	0.000133616	chr2_217799910_T_G_b38	38619	rs3747	0.493056	107	142	1	3.19669e-05	0.430468	0.0996404	0.0369963	0.0397511	0.0849413	6.83984e-05	0.75085	0.354072	1.13564	0	0	NA	NA	NA
ENSG00000275458	MIR6809	chr2	217900513	217900628	miRNA	3963	1.0118	363.891	104.903	0.00609421	chr2_216996519_G_A_b38	-904109	rs16856807	0.118056	32	34	1	0.00308928	0.46071	0.152606	0.890711	0.889681	0.509204	5.81783e-05	0.70611	-0.093432	1.05018	0	0	NA	NA	NA
ENSG00000079308	TNS1	chr2	217799588	218033982	protein_coding	3757	1.06638	357.039	103.873	0.0136679	chr2_217774071_T_A_b38	-259911	rs58227542	0.170139	43	49	1	0.00751001	-0.230465	0.0847709	0.990501	0.991452	0.537334	7.41036e-05	-0.267614	-0.490134	-0.136167	0	0	NA	NA	NA
ENSG00000188282	RUFY4	chr2	218034960	218090581	protein_coding	3748	1.03904	343.488	104.161	0.000108256	chr2_218023942_T_A_b38	-11018	rs62182237	0.25	62	72	1	2.77534e-05	0.442239	0.101522	0.029797	0.0315509	0.0715667	6.90711e-05	0.769251	0.569754	1.03283	0	0	NA	NA	NA
ENSG00000180871	CXCR2	chr2	218125289	218137251	protein_coding	3627	1.06186	331.262	104.552	0.00183068	chr2_217593923_G_A_b38	-531366	rs11681655	0.166667	43	48	1	0.00075835	-0.379666	0.109898	0.431357	0.425286	0.360287	7.84693e-05	-1.12678	-2.60629	-0.427523	0	0	NA	NA	NA
ENSG00000163464	CXCR1	chr2	218162841	218166962	protein_coding	3629	1.06097	290.969	102.341	0.00407718	chr2_219073282_G_A_b38	906320	rs10172691	0.305556	71	88	1	0.00170631	-0.310833	0.0968864	0.679232	0.67161	0.447078	8.90244e-05	-1.39385	-2.25108	-0.965071	0	0	NA	NA	NA
ENSG00000163466	ARPC2	chr2	218217141	218254356	protein_coding	3626	1.05462	298.658	102.703	8.753e-05	chr2_218326846_G_A_b38	109705	rs10932774	0.305556	74	88	1	1.89355e-05	-0.155876	0.0350106	0.0191981	0.0206388	0.05139	8.4583e-05	-0.041523	-0.086514	0.027789	0	0	NA	NA	NA
ENSG00000261338	AC021016.2	chr2	218255319	218257366	lncRNA	3607	1.06417	306.637	102.978	3.22045e-09	chr2_218312172_C_A_b38	56853	rs11888052	0.423611	97	122	1	1.1491e-10	-0.701599	0.0994854	9.999e-05	3.95222e-07	3.22637e-06	8.55433e-05	0.580631	0.439995	0.672577	0	1	49	1	1
ENSG00000179921	GPBAR1	chr2	218259496	218263861	protein_coding	3586	1.02465	300.799	104.244	0.00205036	chr2_218844043_T_C_b38	584547	rs1722191	0.142361	37	41	1	0.000849249	-0.476314	0.13923	0.456454	0.448667	0.368837	7.43172e-05	0.909664	0.039606	1.49542	0	0	NA	NA	NA
ENSG00000127837	AAMP	chr2	218264123	218270257	protein_coding	3581	1.03227	290.077	102.447	0.000751225	chr2_217918037_G_A_b38	-352220	rs13426335	0.28125	69	81	1	0.000233996	0.134714	0.0355283	0.184482	0.183575	0.230287	7.9544e-05	0.077553	0.041773	0.111403	0	0	NA	NA	NA
ENSG00000127838	PNKD	chr2	218270392	218346793	protein_coding	3580	1.04591	297.304	103.099	0.00141097	chr2_218844057_T_C_b38	573665	rs11886711	0.142361	29	41	1	0.000512747	-0.373462	0.104631	0.325467	0.321341	0.311807	8.20541e-05	-0.172976	-0.284033	-0.105233	0	0	NA	NA	NA
ENSG00000135926	TMBIM1	chr2	218274197	218292586	protein_coding	3549	1.02649	310.423	104.327	0.0018475	chr2_217858173_G_A_b38	-434413	rs3791958	0.09375	26	27	1	0.00075636	-0.228231	0.066049	0.431957	0.423863	0.359503	7.25692e-05	-0.197369	-0.257107	-0.08273	0	0	NA	NA	NA
ENSG00000158428	CATIP	chr2	218356857	218368099	protein_coding	3520	1.02906	319.619	105.334	0.000111264	chr2_218358010_G_A_b38	1153	rs62182089	0.131944	35	38	1	3.17616e-05	0.205134	0.0474642	0.0294971	0.0313088	0.0712153	7.12383e-05	0.187606	0.093578	0.26253	0	0	NA	NA	NA
ENSG00000225062	CATIP-AS1	chr2	218366665	218367835	lncRNA	3531	1.04298	292.52	103.432	0.00153874	chr2_218302074_G_A_b38	-65761	rs6704848	0.0555556	16	16	1	0.000579343	-0.95721	0.270869	0.346965	0.342289	0.322225	8.24135e-05	NA	NA	NA	0	0	NA	NA	NA
ENSG00000018280	SLC11A1	chr2	218382029	218396894	protein_coding	3528	1.05221	300.324	104.228	0.000298708	chr2_217833898_T_C_b38	-548131	rs2571443	0.149306	41	43	1	9.07947e-05	-0.256227	0.0632842	0.0727927	0.0738695	0.132021	8.3311e-05	-0.64175	-0.979472	-0.350809	0	0	NA	NA	NA
ENSG00000144579	CTDSP1	chr2	218398256	218405941	protein_coding	3514	1.02683	316.164	105.836	0.00211289	chr2_217596683_C_T_b38	-801573	rs16857995	0.125	35	36	1	0.000962347	0.24205	0.071536	0.481452	0.474692	0.379275	7.13534e-05	0.15996	0.060824	0.323438	0	0	NA	NA	NA
ENSG00000273361	AC021016.3	chr2	218398743	218399219	lncRNA	3512	1.0465	295.143	103.288	0.00332402	chr2_217863839_A_G_b38	-535380	rs2373223	0.125	33	36	1	0.00141223	0.520081	0.159198	0.612439	0.605538	0.426184	8.28512e-05	0.784594	0.207642	1.21444	0	0	NA	NA	NA
ENSG00000199121	MIR26B	chr2	218402646	218402722	miRNA	3514	1.02673	290.591	103.759	0.0025724	chr2_217962825_A_G_b38	-439821	rs74422933	0.131944	37	38	1	0.00107498	0.450905	0.134589	0.516648	0.514239	0.39468	7.7599e-05	0.507661	0.107842	0.861094	0	0	NA	NA	NA
ENSG00000222714	RN7SKP38	chr2	218500729	218501037	misc_RNA	3286	1.03122	312.203	104.979	1.24935e-05	chr2_219137812_C_A_b38	636775	rs2272019	0.402778	97	116	1	2.46261e-06	0.476729	0.0964116	0.00289971	0.00323004	0.0110958	7.35882e-05	-0.980648	-1.3616	-0.599643	0	1	0	0	0
ENSG00000135913	USP37	chr2	218450251	218568351	protein_coding	3213	1.03641	291.276	103.323	0.0027368	chr2_218403058_C_T_b38	-165293	rs2227255	0.486111	107	140	1	0.00112763	-0.187263	0.0561387	0.537246	0.532903	0.401657	8.05775e-05	-0.072398	-0.114854	-0.028152	0	0	NA	NA	NA
ENSG00000144580	CNOT9	chr2	218568580	218597080	protein_coding	3213	1.044	316.322	105.308	0.000614827	chr2_217592876_T_G_b38	-975704	rs62177872	0.375	86	108	1	0.000226352	0.199062	0.0523715	0.161784	0.161042	0.21428	7.65279e-05	0.079797	0.052	0.109321	0	0	NA	NA	NA
ENSG00000115556	PLCD4	chr2	218607855	218637184	protein_coding	3213	1.04999	311.168	104.363	0.00308507	chr2_219470339_G_A_b38	862484	rs6724528	0.465278	102	134	1	0.0013718	0.272143	0.0830759	0.60074	0.595784	0.42286	7.96971e-05	0.395429	0.198863	0.585773	0	0	NA	NA	NA
ENSG00000273466	AC012510.1	chr2	218633256	218634014	lncRNA	3188	1.03148	313.081	105.27	0.00809027	chr2_218681928_A_AT_b38	47914	rs200989692	0.0729167	20	21	1	0.00434601	0.57968	0.199463	0.913709	0.916852	0.516707	7.34603e-05	0.722808	0.037201	1.26953	0	0	NA	NA	NA
ENSG00000074582	BCS1L	chr2	218658764	218663443	protein_coding	3202	1.02212	319.606	105.258	0.000549192	chr2_218661926_G_A_b38	3162	rs58447305	0.0590278	16	17	1	0.000198106	0.563531	0.146837	0.152785	0.153335	0.208047	6.9205e-05	0.346431	0.22918	0.463161	1	0	NA	NA	NA
ENSG00000115568	ZNF142	chr2	218637916	218659655	protein_coding	3201	1.02815	315.717	104.842	0.00136341	chr2_218034343_A_G_b38	-625312	rs10175708	0.465278	105	134	1	0.000549166	-0.144121	0.0406042	0.338566	0.336631	0.319378	7.18457e-05	-0.11912	-0.199983	-0.061423	0	0	NA	NA	NA
ENSG00000163481	RNF25	chr2	218663892	218672002	protein_coding	3206	1.04969	317.69	104.258	6.91232e-05	chr2_218838575_A_C_b38	166573	rs730947	0.118056	30	34	1	1.66193e-05	0.363918	0.0811459	0.0155984	0.0175768	0.0452468	7.79648e-05	0.218956	0.147675	0.315459	0	1	49	1	1
ENSG00000163482	STK36	chr2	218672069	218702716	protein_coding	3206	1.04968	324.997	104.74	0.00668361	chr2_217739633_G_A_b38	-932436	rs4294980	0.246528	63	71	1	0.00340987	0.17615	0.0589791	0.878212	0.877216	0.505573	7.62097e-05	-0.12604	-0.208024	-0.024513	0	0	NA	NA	NA
ENSG00000135912	TTLL4	chr2	218710835	218755416	protein_coding	3264	1.02871	324.632	104.967	0.000378319	chr2_218751155_CTCATGTTTGGCTCTG_C_b38	40320	rs71892372	0.399306	93	115	1	0.000126281	0.165165	0.0417029	0.107289	0.107408	0.167478	7.00375e-05	0.150924	0.089369	0.226223	0	0	NA	NA	NA
ENSG00000135929	CYP27A1	chr2	218781749	218815293	protein_coding	3335	1.03267	317.635	104.521	0.000243311	chr2_218781627_TA_T_b38	-122	rs10713583	0.486111	104	140	1	7.3247e-05	0.235068	0.0572551	0.0649935	0.0674127	0.123907	7.27649e-05	0.302452	0.174297	0.421109	0	0	NA	NA	NA
ENSG00000272555	AC009974.1	chr2	218818690	218819144	lncRNA	3414	1.03124	318.623	104.807	0.0014383	chr2_219073282_G_A_b38	254592	rs10172691	0.305556	71	88	1	0.000582852	0.392302	0.111068	0.355664	0.352905	0.327297	7.21092e-05	1.06945	0.722777	1.53188	0	0	NA	NA	NA
ENSG00000135925	WNT10A	chr2	218880852	218899581	protein_coding	3458	1.04185	299.535	103.032	0.00667365	chr2_219659886_G_T_b38	779034	rs670931	0.28125	69	81	1	0.00314732	0.233817	0.0776056	0.856214	0.856123	0.500208	8.0117e-05	0.514062	0.30636	0.846971	0	0	NA	NA	NA
ENSG00000198973	MIR375	chr2	219001645	219001708	miRNA	3647	1.05381	292.575	102.919	0.000682582	chr2_219830600_C_T_b38	828892	rs17575664	0.0763889	21	22	1	0.000216164	0.431251	0.113079	0.158784	0.161751	0.214711	8.60639e-05	1.03286	0.605533	1.34077	0	0	NA	NA	NA
ENSG00000224090	AC097468.1	chr2	219002215	219015721	lncRNA	3647	1.02053	327.004	105.869	1.67097e-05	chr2_219779284_T_C_b38	777069	rs1425035	0.166667	44	48	1	3.78944e-06	-0.570408	0.117774	0.00359964	0.00485361	0.0157211	6.71881e-05	-1.23528	-1.96558	-0.677292	0	1	14	1	0
ENSG00000181378	CFAP65	chr2	219002846	219041527	protein_coding	3626	1.04289	294.848	103.482	2.77684e-06	chr2_219037383_T_C_b38	-4144	rs12463605	0.263889	68	76	1	3.56928e-07	-0.168393	0.031269	0.00039996	0.000592218	0.00247921	8.17334e-05	0.214868	0.14315	0.318129	0	1	26	1	0
ENSG00000163501	IHH	chr2	219054424	219060921	protein_coding	3629	1.02647	309.952	104.828	0.00140118	chr2_219533089_T_C_b38	472168	rs6731344	0.0520833	14	15	1	0.000566273	0.754042	0.212976	0.345465	0.339897	0.321041	7.26738e-05	-1.06255	-1.41855	-0.535954	0	0	NA	NA	NA
ENSG00000213901	SLC23A3	chr2	219161465	219170095	protein_coding	3733	1.05155	324.412	104.692	0.000385477	chr2_219898563_T_C_b38	728468	rs2891833	0.263889	69	76	1	0.000126416	-0.47401	0.119692	0.10019	0.103104	0.163254	7.69213e-05	0.814792	0.295738	1.22462	0	0	NA	NA	NA
ENSG00000144567	RETREG2	chr2	219176225	219185475	protein_coding	3755	1.02878	333.588	105.926	0.00581027	chr2_220053584_C_T_b38	877359	rs2911650	0.298611	74	86	1	0.00306533	0.175022	0.0579257	0.852015	0.850168	0.49863	6.81773e-05	0.0864	0.023069	0.147489	0	0	NA	NA	NA
ENSG00000115649	CNPPD1	chr2	219171897	219178106	protein_coding	3759	1.06093	305.153	102.888	0.00067227	chr2_220157750_A_G_b38	979644	rs4602215	0.291667	74	84	1	0.000211862	-0.235734	0.0617222	0.160784	0.163497	0.215931	8.48721e-05	0.198605	0.131447	0.330267	0	0	NA	NA	NA
ENSG00000158552	ZFAND2B	chr2	219195237	219209651	protein_coding	3787	1.05468	314.338	103.842	0.000951203	chr2_219262236_A_G_b38	66999	rs62191851	0.0763889	22	22	1	0.000339494	0.449857	0.121999	0.235776	0.235345	0.264558	8.03814e-05	0.285344	0.194222	0.423711	0	0	NA	NA	NA
ENSG00000115657	ABCB6	chr2	219209772	219218994	protein_coding	3833	1.06284	306.118	102.729	0.00489265	chr2_218526949_C_T_b38	-692045	rs541000	0.482639	100	139	1	0.0021565	0.208259	0.0664402	0.765423	0.756958	0.472408	8.52427e-05	-0.345653	-0.591098	-0.155543	0	0	NA	NA	NA
ENSG00000198925	ATG9A	chr2	219219380	219229717	protein_coding	3866	1.06241	312.86	103.428	0.00323794	chr2_218767237_G_A_b38	-462480	rs7603812	0.347222	84	100	1	0.00138004	0.160475	0.0490152	0.622238	0.610835	0.427823	8.32635e-05	0.123713	0.049386	0.180408	0	0	NA	NA	NA
ENSG00000163516	ANKZF1	chr2	219229783	219236679	protein_coding	3868	1.06706	308.884	102.936	0.000195442	chr2_219229829_G_A_b38	46	rs74561615	0.131944	38	38	1	4.97853e-05	-0.309067	0.0734744	0.0441956	0.0470699	0.0963037	8.58826e-05	-0.184871	-0.254029	-0.11641	0	0	NA	NA	NA
ENSG00000115661	STK16	chr2	219245455	219250337	protein_coding	3887	1.04036	320.453	104.782	0.000230013	chr2_219487369_A_T_b38	241914	rs881590	0.375	84	108	1	7.00805e-05	0.156755	0.0380728	0.060294	0.0628091	0.118139	7.4435e-05	0.14168	0.099037	0.187513	0	0	NA	NA	NA
ENSG00000163521	GLB1L	chr2	219236598	219245478	protein_coding	3887	1.04336	329.779	105.088	0.000566362	chr2_219223074_A_C_b38	-22404	rs2385397	0.0868056	25	25	1	0.000202816	-0.332224	0.0867125	0.157084	0.155183	0.209463	7.32181e-05	-0.302179	-0.473641	-0.212466	0	0	NA	NA	NA
ENSG00000243910	TUBA4B	chr2	219253243	219272197	protein_coding	3898	1.03482	321.322	104.455	4.07941e-18	chr2_219274516_C_G_b38	21273	rs73991453	0.0520833	14	15	1	6.59599e-21	-1.28176	0.112575	9.999e-05	3.91609e-16	1.26945e-14	7.25678e-05	-1.88376	-1.90879	-1.22538	0	1	31	1	1
ENSG00000127824	TUBA4A	chr2	219249710	219278170	protein_coding	3915	1.03073	330.054	104.905	0.00636459	chr2_219549294_C_T_b38	271124	rs6436156	0.0763889	19	22	1	0.00324758	0.327019	0.108911	0.872313	0.872148	0.504281	6.94679e-05	-0.364085	-0.545725	-0.182867	0	0	NA	NA	NA
ENSG00000135924	DNAJB2	chr2	219279267	219286900	protein_coding	3916	1.04221	325.055	104.498	0.0015463	chr2_220152990_C_G_b38	873723	rs10199091	0.291667	69	84	1	0.000621897	-0.160668	0.0457335	0.379162	0.375005	0.337425	7.39363e-05	-0.097796	-0.136173	-0.05411	0	0	NA	NA	NA
ENSG00000123992	DNPEP	chr2	219373527	219400022	protein_coding	4151	1.02853	317.754	103.896	0.00021022	chr2_220159818_A_G_b38	759796	rs6748896	0.236111	56	68	1	5.87483e-05	-0.217986	0.0523574	0.0574943	0.0590627	0.113328	7.15008e-05	0.083054	0.012737	0.134995	0	0	NA	NA	NA
ENSG00000072195	SPEG	chr2	219434843	219493629	protein_coding	4204	1.04756	321.896	104.04	0.00145219	chr2_219600392_A_C_b38	165549	rs56902331	0.0659722	17	19	1	0.000562297	-0.646599	0.182524	0.356664	0.350991	0.326362	7.62939e-05	-0.795733	-1.52655	-0.225811	0	0	NA	NA	NA
ENSG00000144591	GMPPA	chr2	219498867	219506989	protein_coding	4357	1.04206	322.746	103.457	0.0118905	chr2_219323653_G_A_b38	-175214	rs72957423	0.0659722	18	19	1	0.00628545	0.377922	0.13591	0.974303	0.976999	0.534165	7.44198e-05	0.206521	0.0451	0.32564	0	0	NA	NA	NA
ENSG00000188760	TMEM198	chr2	219543663	219550595	protein_coding	4420	1.07229	317.966	102.327	0.000909928	chr2_219699055_G_T_b38	155392	rs11690331	0.142361	38	41	1	0.000290923	0.464068	0.124384	0.227977	0.221383	0.256034	8.51387e-05	0.513316	0.273538	0.671615	0	0	NA	NA	NA
ENSG00000123989	CHPF	chr2	219538948	219543809	protein_coding	4420	1.01786	357.934	106.106	0.000629375	chr2_220115600_C_G_b38	571791	rs4672968	0.298611	70	86	1	0.000245553	0.187189	0.0495428	0.193581	0.194772	0.238089	6.06928e-05	-0.221504	-0.315165	-0.114893	1	0	NA	NA	NA
ENSG00000123999	INHA	chr2	219569162	219575711	protein_coding	4506	1.04367	325.382	103.062	0.00424324	chr2_219799690_C_T_b38	230528	rs12694483	0.46875	102	135	1	0.00185633	-0.295833	0.0929754	0.736626	0.734193	0.465749	7.42977e-05	0.733341	0.44114	1.10844	0	0	NA	NA	NA
ENSG00000124006	OBSL1	chr2	219550728	219571859	protein_coding	4506	1.05384	325.849	102.33	0.000516872	chr2_219612286_C_T_b38	40427	rs630164	0.131944	32	38	1	0.000149221	-0.413539	0.10562	0.137886	0.137272	0.194704	7.72833e-05	0.237517	0.035004	0.358342	0	0	NA	NA	NA
ENSG00000144589	STK11IP	chr2	219597857	219616451	protein_coding	4553	1.04091	335.861	103.223	0.00110795	chr2_220178079_T_C_b38	580222	rs12619601	0.0659722	18	19	1	0.000389434	-0.222673	0.0610334	0.29607	0.292178	0.296419	7.11803e-05	-0.415138	-0.720673	-0.304241	0	0	NA	NA	NA
ENSG00000114923	SLC4A3	chr2	219627394	219641980	protein_coding	4574	1.03172	350.475	103.779	0.000740978	chr2_219455322_G_A_b38	-172072	rs991503	0.489583	110	141	1	0.000252732	0.314177	0.0833292	0.214079	0.215787	0.252399	6.56876e-05	0.450336	0.250739	0.653221	0	0	NA	NA	NA
ENSG00000227308	LINC02832	chr2	219685381	219737937	lncRNA	4586	1.06247	356.712	103.495	0.00210645	chr2_219848491_T_C_b38	163110	rs1425032	0.430556	90	124	1	0.000838976	0.205204	0.0599192	0.505249	0.499284	0.388956	7.30466e-05	0.175911	0.061444	0.302474	0	0	NA	NA	NA
ENSG00000239498	AC019211.1	chr2	220105656	220450778	lncRNA	4836	1.06253	416.41	104.202	0.000875304	chr2_220439349_G_T_b38	333693	rs11675061	0.225694	55	65	1	0.000315704	0.27584	0.0743922	0.278872	0.277495	0.288538	6.25907e-05	0.284583	0.102499	0.42769	0	0	NA	NA	NA
ENSG00000235337	AC093083.1	chr2	220127546	220212491	lncRNA	4821	1.04818	411.029	104.33	0.00373569	chr2_220774426_G_A_b38	646880	rs76567524	0.0694444	19	20	1	0.00170864	-0.416769	0.129924	0.773323	0.770168	0.476089	5.98998e-05	-0.623261	-1.49862	-0.103325	0	0	NA	NA	NA
ENSG00000272944	AC079834.2	chr2	221572506	221574454	lncRNA	4174	1.03527	419.556	106.502	0.0053612	chr2_221017864_T_C_b38	-554642	rs11678670	0.0868056	24	25	1	0.0028722	-0.577139	0.189684	0.889011	0.888727	0.509054	5.5683e-05	-0.492076	-1.31553	0.020032	0	0	NA	NA	NA
ENSG00000116106	EPHA4	chr2	221418027	221574202	protein_coding	4172	1.04407	406.164	105.577	0.00141827	chr2_222227227_G_A_b38	653025	rs16863533	0.1875	50	54	1	0.000600893	0.318572	0.0904216	0.418458	0.4168	0.356548	5.96197e-05	0.28278	0.095112	0.414469	1	0	NA	NA	NA
ENSG00000226666	HSPA9P1	chr2	221961737	221963765	processed_pseudogene	4346	1.05206	323.533	101.199	0.0028594	chr2_221078509_T_C_b38	-883228	rs6707897	0.0798611	22	23	1	0.00105278	-0.402313	0.11986	0.587641	0.580911	0.417876	7.7287e-05	-1.30965	-2.3683	-0.23149	0	0	NA	NA	NA
ENSG00000163082	SGPP2	chr2	222424543	222562621	protein_coding	4533	1.04361	359.701	105.522	0.0017976	chr2_222546774_C_T_b38	122231	rs1436788	0.361111	86	104	1	0.000785783	-0.279212	0.0810681	0.461754	0.455468	0.371646	6.71952e-05	-0.263198	-0.35163	-0.158353	0	0	NA	NA	NA
ENSG00000202016	RNU6-619P	chr2	222498291	222498398	snRNA	4487	1.04393	351.462	105.545	0.00132505	chr2_222487924_C_G_b38	-10367	rs58316902	0.368056	87	106	1	0.000554793	0.338047	0.0953198	0.358264	0.351576	0.326709	6.88598e-05	0.65452	0.229292	0.947269	0	0	NA	NA	NA
ENSG00000116120	FARSB	chr2	222566899	222656092	protein_coding	4440	1.04036	344.477	105.019	8.79913e-05	chr2_222652986_C_G_b38	-3106	rs10170846	0.243056	57	70	1	2.35689e-05	-0.333414	0.0758214	0.0242976	0.0254699	0.0606193	6.92444e-05	0.141262	0.054894	0.206185	0	0	NA	NA	NA
ENSG00000123983	ACSL3	chr2	222860942	222944639	protein_coding	4707	1.05125	336.049	103.842	0.00023654	chr2_222285884_T_C_b38	-575058	rs6436309	0.149306	41	43	1	6.71072e-05	-0.241217	0.0584254	0.0625937	0.0655666	0.121766	7.41684e-05	0.154516	0.045066	0.260445	1	0	NA	NA	NA
ENSG00000152049	KCNE4	chr2	223051814	223198399	protein_coding	4766	1.03759	363.955	105.519	1.83555e-15	chr2_223034786_C_T_b38	-17028	rs4585019	0.309028	72	89	1	1.19847e-17	0.845885	0.0842784	9.999e-05	2.29101e-13	5.02566e-12	6.48024e-05	-1.55486	-1.75273	-1.30991	0	1	47	1	0
ENSG00000233299	HIGD1AP4	chr2	223398267	223398546	processed_pseudogene	4772	1.06991	314.953	102.314	0.00631044	chr2_224068182_A_G_b38	669636	rs2396040	0.0590278	16	17	1	0.00284911	-0.568784	0.186777	0.852015	0.847985	0.497992	8.5166e-05	1.44939	0.65909	5.51515	0	0	NA	NA	NA
ENSG00000171951	SCG2	chr2	223596940	223602361	protein_coding	4994	1.03492	282.637	101.464	0.00108296	chr2_224076624_G_A_b38	474263	rs55875015	0.173611	45	50	1	0.000337081	-0.393851	0.106752	0.249275	0.248658	0.272336	8.25362e-05	-1.0328	-1.3023	-0.55902	0	0	NA	NA	NA
ENSG00000152056	AP1S3	chr2	223751686	223838027	protein_coding	4804	1.03137	286.784	102.48	0.00183601	chr2_224355132_C_T_b38	517105	rs62184726	0.104167	28	30	1	0.000672222	0.412767	0.118261	0.40286	0.394442	0.34694	8.01591e-05	0.3033	0.160508	0.43415	0	0	NA	NA	NA
ENSG00000085449	WDFY1	chr2	223855716	223945357	protein_coding	4830	1.03848	296.222	103.087	0.000938673	chr2_223770046_G_A_b38	-175311	rs627678	0.142361	37	41	1	0.000317804	0.236635	0.0638509	0.226977	0.226747	0.259087	7.99081e-05	-0.115628	-0.188093	-0.04612	0	0	NA	NA	NA
ENSG00000135900	MRPL44	chr2	223957463	223967714	protein_coding	4833	1.05388	288.945	102.54	0.00055673	chr2_224459393_G_GT_b38	501930	rs59539007	0.184028	51	53	1	0.000165458	-0.226858	0.0583604	0.131287	0.131273	0.18956	8.71695e-05	-0.15778	-0.221704	-0.071364	0	0	NA	NA	NA
ENSG00000135919	SERPINE2	chr2	223975045	224039318	protein_coding	4758	1.03349	300.328	103.76	0.00184948	chr2_224160445_C_A_b38	121127	rs1453673	0.104167	28	30	1	0.000732341	0.499387	0.144122	0.413559	0.410237	0.353778	7.72161e-05	-1.07904	-1.51106	-0.779287	0	0	NA	NA	NA
ENSG00000228446	AC073052.1	chr2	224499387	224500100	processed_pseudogene	4787	1.03501	288.375	103.671	0.0075174	chr2_225001753_G_A_b38	501653	rs281529	0.440972	101	127	1	0.0037229	-0.2466	0.0833755	0.877912	0.879706	0.506286	8.09224e-05	0.452446	0.254248	0.63244	0	0	NA	NA	NA
ENSG00000036257	CUL3	chr2	224470150	224585397	protein_coding	4793	1.03061	264.543	101.487	5.63158e-06	chr2_224470878_A_G_b38	-114519	rs4674908	0.489583	106	141	1	6.37484e-07	-0.236714	0.0450434	0.00069993	0.00120379	0.00464141	8.66237e-05	0.120498	0.074853	0.154818	0	1	49	1	1
ENSG00000135905	DOCK10	chr2	224765090	225042445	protein_coding	4494	1.0478	251.081	103.153	0.0205425	chr2_224882321_T_C_b38	-160124	rs6757927	0.222222	57	64	1	0.011737	0.170324	0.0665731	0.991501	0.9939	0.537963	9.79003e-05	0.320537	0.154809	0.506454	0	0	NA	NA	NA
ENSG00000169047	IRS1	chr2	226731317	226799759	protein_coding	5224	1.05052	379.28	104.232	0.00127829	chr2_227195849_T_C_b38	396090	rs76883930	0.322917	77	93	1	0.000490779	-0.290616	0.0811325	0.367563	0.360274	0.330159	6.55249e-05	-0.328575	-0.515724	-0.177275	0	0	NA	NA	NA
ENSG00000144468	RHBDD1	chr2	226835581	226999215	protein_coding	5252	1.0458	394.566	104.832	0.00302078	chr2_227663477_A_G_b38	827896	rs12614719	0.166667	43	48	1	0.00137279	0.328427	0.100264	0.685131	0.679083	0.449227	6.18036e-05	-0.110037	-0.142457	-0.030883	0	0	NA	NA	NA
ENSG00000168958	MFF	chr2	227325151	227357836	protein_coding	5673	1.04475	395.067	104.301	0.000274016	chr2_227718030_G_A_b38	392879	rs4972919	0.322917	72	93	1	8.26143e-05	0.255364	0.0626835	0.089691	0.0909951	0.151145	6.1462e-05	-0.087567	-0.156614	-0.045757	0	0	NA	NA	NA
ENSG00000173744	AGFG1	chr2	227472152	227561214	protein_coding	5664	1.05985	415.647	104.848	0.00184415	chr2_228355152_A_G_b38	883000	rs12469565	0.159722	40	46	1	0.000778157	0.244229	0.0708513	0.518248	0.507638	0.392099	6.20489e-05	0.148714	0.063321	0.206914	0	0	NA	NA	NA
ENSG00000135917	SLC19A3	chr2	227683763	227718028	protein_coding	5776	1.09098	398.236	104.077	0.00641941	chr2_227403802_G_A_b38	-314226	rs35962047	0.0659722	18	19	1	0.00315777	-0.519687	0.17255	0.905209	0.909824	0.515055	7.29787e-05	-2.22455	-6.64386	-0.843873	0	0	NA	NA	NA
ENSG00000115009	CCL20	chr2	227805739	227817564	protein_coding	5881	1.02168	425.478	106.345	0.00108092	chr2_227640584_A_AT_b38	-165155	rs55789203	0.486111	102	140	1	0.000461882	-0.316598	0.0879561	0.354465	0.358398	0.329575	5.18903e-05	-0.896713	-1.5081	-0.478219	0	0	NA	NA	NA
ENSG00000123977	DAW1	chr2	227871054	227924344	protein_coding	5859	1.04512	442.272	106.794	2.58018e-27	chr2_227912222_A_G_b38	41168	rs3748863	0.336806	76	97	1	5.54304e-31	0.758455	0.0484239	9.999e-05	9.3022e-26	1.03621e-23	5.49848e-05	0.667464	0.584363	0.745975	0	1	28	1	0
ENSG00000272237	AC073065.2	chr2	227887631	227887744	snoRNA	5876	1.05234	414.071	104.898	0.00481778	chr2_228178677_G_C_b38	291046	rs4973621	0.371528	85	107	1	0.00235717	-0.217632	0.0700636	0.857414	0.852885	0.499305	6.04571e-05	0.595306	0.241409	0.954621	0	0	NA	NA	NA
ENSG00000253006	RN7SKP283	chr2	229236340	229236609	misc_RNA	4845	1.0417	357.393	103.508	0.00329793	chr2_228459993_G_A_b38	-776616	rs7573585	0.0729167	21	21	1	0.00141597	0.692569	0.212049	0.681432	0.67657	0.448509	6.71056e-05	1.30644	0.88019	1.80583	0	0	NA	NA	NA
ENSG00000187957	DNER	chr2	229357629	229714555	protein_coding	5456	1.04738	442.964	104.76	1.37381e-07	chr2_229681823_C_T_b38	-32732	rs6436886	0.138889	36	40	1	1.28824e-08	-0.438871	0.0719435	9.999e-05	3.7631e-05	0.000207892	5.54028e-05	-0.617743	-0.81474	-0.395486	0	1	47	1	0
ENSG00000153832	FBXO36	chr2	229922302	230013119	protein_coding	5465	1.07516	440.977	102.631	0.000798402	chr2_229992127_G_A_b38	69825	rs34473288	0.274306	67	79	1	0.000254667	-0.170526	0.0452543	0.263574	0.263717	0.2807	6.20729e-05	-0.113273	-0.154716	-0.063133	0	0	NA	NA	NA
ENSG00000153827	TRIP12	chr2	229763838	229923239	protein_coding	5467	1.02619	499.134	106.653	0.00149664	chr2_228935076_T_C_b38	-988163	rs16825493	0.256944	64	74	1	0.000680993	-0.130337	0.0373834	0.520248	0.514061	0.394623	4.50769e-05	-0.053374	-0.087815	-0.029472	0	0	NA	NA	NA
ENSG00000231534	FBXO36-IT1	chr2	229942728	229945137	lncRNA	5469	1.0324	490.62	105.921	0.00178777	chr2_230257114_T_C_b38	314386	rs35540610	0.232639	61	67	1	0.000799025	-0.193933	0.0563888	0.576542	0.569632	0.414198	4.70575e-05	-0.377047	-0.627681	-0.15278	0	0	NA	NA	NA
ENSG00000163053	SLC16A14	chr2	230034982	230068993	protein_coding	5526	1.05365	493.255	105.149	5.21613e-08	chr2_230083654_T_C_b38	14661	rs4972934	0.298611	69	86	1	4.47335e-09	0.661747	0.104722	9.999e-05	1.42548e-05	8.65557e-05	5.10183e-05	1.08943	0.838515	1.40172	0	1	49	1	1
ENSG00000225963	AC009950.1	chr2	230121370	230174223	lncRNA	5444	1.0488	487.604	104.944	1.58186e-05	chr2_229765975_G_A_b38	-355395	rs11696097	0.0625	18	18	1	3.2225e-06	0.904087	0.185204	0.00339966	0.0059313	0.0186402	5.06191e-05	1.14743	0.741367	1.52429	0	1	49	1	1
ENSG00000079263	SP140	chr2	230203110	230313215	protein_coding	5305	1.05947	451.022	104.114	0.000186632	chr2_230959981_G_A_b38	756871	rs73095552	0.0659722	18	19	1	5.20776e-05	0.660205	0.157387	0.0655934	0.0678028	0.124241	5.70965e-05	0.691794	0.493619	0.978402	0	0	NA	NA	NA
ENSG00000135899	SP110	chr2	230167293	230225729	protein_coding	5292	1.04951	464.431	104.869	5.1637e-05	chr2_230415715_A_C_b38	189986	rs28370548	0.423611	96	122	1	1.2558e-05	-0.29484	0.0647424	0.0160984	0.019273	0.0486235	5.32959e-05	-0.275721	-0.400357	-0.149118	0	1	49	1	1
ENSG00000185404	SP140L	chr2	230327184	230403732	protein_coding	5236	1.04875	469.339	105.268	0.00134603	chr2_229355455_T_C_b38	-971729	rs1003818	0.322917	70	93	1	0.000555442	-0.188758	0.0532294	0.452155	0.445069	0.367354	5.25772e-05	0.116726	0.058696	0.161929	0	0	NA	NA	NA
ENSG00000067066	SP100	chr2	230415942	230545606	protein_coding	5219	1.03682	471.242	105.535	2.32042e-07	chr2_230416571_T_C_b38	629	rs1427284	0.184028	45	53	1	2.66412e-08	0.447955	0.0753161	9.999e-05	7.69156e-05	0.00039834	4.9891e-05	0.227429	0.171984	0.268257	0	1	49	1	1
ENSG00000243650	RN7SL834P	chr2	230507101	230507386	misc_RNA	5109	1.05557	468.927	104.854	0.00515347	chr2_230409320_T_C_b38	-97781	rs12465858	0.333333	78	96	1	0.00254167	0.26899	0.0872756	0.90171	0.902394	0.513081	5.40767e-05	0.307197	0.156625	0.61886	0	0	NA	NA	NA
ENSG00000250011	HMGB1P3	chr2	230515023	230515638	processed_pseudogene	5116	1.06582	445.436	104.159	0.00448733	chr2_230902380_G_A_b38	387357	rs13416036	0.194444	51	56	1	0.00209426	0.464163	0.147643	0.854415	0.850322	0.498674	5.92691e-05	0.62978	0.152554	0.930554	0	0	NA	NA	NA
ENSG00000183022	TPM3P8	chr2	230573167	230573809	processed_pseudogene	5235	1.05747	425.678	103.06	0.00150517	chr2_230445905_A_G_b38	-127904	rs999888	0.340278	79	98	1	0.000551722	-0.298049	0.0840032	0.446455	0.445741	0.367556	6.00192e-05	-0.812635	-1.10753	-0.452368	0	0	NA	NA	NA
ENSG00000226125	LINC01907	chr2	230690065	230700529	lncRNA	5240	1.07698	441.615	102.629	0.000452303	chr2_230452812_C_G_b38	-247717	rs11675846	0.295139	74	85	1	0.000130398	0.506591	0.12819	0.151085	0.154002	0.208467	6.24167e-05	1.15919	0.878966	1.5554	0	0	NA	NA	NA
ENSG00000135932	CAB39	chr2	230712842	230821075	protein_coding	5244	1.05519	449.438	103.407	4.72087e-05	chr2_230633719_A_G_b38	-79123	rs4528744	0.256944	61	74	1	9.8089e-06	-0.197576	0.0428154	0.0148985	0.0165617	0.0430497	5.63355e-05	-0.156658	-0.210588	-0.098481	0	1	49	1	1
ENSG00000135916	ITM2C	chr2	230864639	230879248	protein_coding	5215	1.04087	464.08	103.996	0.00124751	chr2_230877996_T_G_b38	13357	rs60237566	0.284722	73	82	1	0.000470049	0.291524	0.0811039	0.427457	0.41992	0.358051	5.15072e-05	0.291215	0.149422	0.460626	0	0	NA	NA	NA
ENSG00000204128	C2orf72	chr2	231037523	231049719	protein_coding	5298	1.07431	458.122	102.57	0.00138778	chr2_231028625_C_T_b38	-8898	rs6436989	0.142361	40	41	1	0.000486252	0.366093	0.102127	0.442656	0.435183	0.363594	5.95547e-05	0.821168	0.242746	1.25435	0	0	NA	NA	NA
ENSG00000173692	PSMD1	chr2	231056864	231172827	protein_coding	5283	1.05669	478.968	104.156	0.0014782	chr2_231688810_C_T_b38	631946	rs60025127	0.107639	27	31	1	0.000578115	-0.268558	0.0759827	0.484352	0.480668	0.38171	5.31792e-05	-0.114532	-0.197705	-0.029424	0	0	NA	NA	NA
ENSG00000135914	HTR2B	chr2	231108230	231125042	protein_coding	5135	1.05074	450.87	103.037	0.00302153	chr2_231935874_T_A_b38	810832	rs6735160	0.0798611	22	23	1	0.00124608	-0.499419	0.151096	0.736626	0.726632	0.463854	5.51707e-05	-0.906273	-1.71235	-0.320929	0	0	NA	NA	NA
ENSG00000135931	ARMC9	chr2	231198546	231374837	protein_coding	4864	1.0248	463.618	105.264	2.31795e-15	chr2_231179940_G_A_b38	-18606	rs6724181	0.138889	36	40	1	1.4346e-17	0.485991	0.0485778	9.999e-05	5.36832e-13	1.09451e-11	4.82483e-05	0.301334	0.249261	0.361065	0	1	48	1	1
ENSG00000237039	AC018738.1	chr2	231256097	231256306	processed_pseudogene	4767	1.02304	439.521	104.746	3.53949e-08	chr2_231381057_G_A_b38	124960	rs73098149	0.0763889	18	22	1	2.66369e-09	-1.12527	0.175138	9.999e-05	1.19356e-05	7.34928e-05	5.05198e-05	-2.45964	-3.5283	-1.67318	0	1	49	1	1
ENSG00000263641	MIR4777	chr2	231362708	231362793	miRNA	4699	1.04672	416.83	103.323	0.00396718	chr2_231680734_T_C_b38	318026	rs12470265	0.1875	48	54	1	0.00173933	-0.344024	0.107432	0.80202	0.795798	0.483444	5.87191e-05	0.803721	0.108216	1.40745	0	0	NA	NA	NA
ENSG00000224376	AC017104.1	chr2	231388976	231394991	lncRNA	4621	1.03556	438.5	104.311	1.06216e-07	chr2_231342181_T_C_b38	-46795	rs73994574	0.0729167	20	21	1	8.88265e-09	-0.738402	0.11953	9.999e-05	3.21676e-05	0.000179982	5.33403e-05	-2.111	-2.15783	-1.12374	0	1	48	1	1
ENSG00000156966	B3GNT7	chr2	231395710	231401164	protein_coding	4597	1.04551	446.427	104.697	0.00213444	chr2_231625148_T_C_b38	229438	rs10170312	0.3125	75	90	1	0.000913073	-0.198686	0.0584477	0.60414	0.594758	0.422627	5.45603e-05	-0.176434	-0.255788	-0.087796	0	0	NA	NA	NA
ENSG00000206885	SNORA75	chr2	231455800	231455936	snoRNA	4613	1.05725	443.134	104.3	0.00185643	chr2_230664296_A_T_b38	-791640	rs11674041	0.114583	32	33	1	0.000759397	-0.403918	0.116932	0.540746	0.534652	0.402387	5.76063e-05	-1.41795	-2.15081	-0.665369	0	0	NA	NA	NA
ENSG00000115053	NCL	chr2	231453531	231483641	protein_coding	4575	1.05525	421.571	103.541	0.00265378	chr2_230677078_C_T_b38	-806563	rs111997100	0.111111	30	32	1	0.00110118	0.171365	0.0512619	0.655434	0.651414	0.440281	6.0074e-05	0.12719	0.070702	0.194902	0	0	NA	NA	NA
ENSG00000181798	LINC00471	chr2	231508422	231514366	lncRNA	4594	1.05943	467.599	104.513	3.03255e-10	chr2_231514081_C_T_b38	-285	rs28685161	0.267361	68	77	1	1.00489e-11	-0.781827	0.103913	9.999e-05	5.41118e-08	5.10039e-07	5.50648e-05	-1.36313	-1.70922	-1.09022	0	1	48	1	0
ENSG00000171596	NMUR1	chr2	231523187	231530445	protein_coding	4601	1.03208	482.613	105.76	0.00124026	chr2_230955710_TTTTTG_T_b38	-574735	rs150548877	0.458333	93	132	1	0.00052117	0.396396	0.111203	0.431057	0.435026	0.363562	4.77758e-05	0.809947	0.421057	1.12367	0	0	NA	NA	NA
ENSG00000239202	RN7SL499P	chr2	231645998	231646273	misc_RNA	4288	1.04906	428.001	103.874	0.00176278	chr2_230861457_G_A_b38	-784816	rs6747010	0.152778	40	44	1	0.000697289	-0.448827	0.128991	0.511849	0.50693	0.391911	5.77263e-05	-2.28727	-3.53154	-0.571996	0	0	NA	NA	NA
ENSG00000187514	PTMA	chr2	231706895	231713541	protein_coding	4219	1.05349	457.311	105.13	1.62989e-05	chr2_231698864_C_T_b38	-8031	rs6437032	0.208333	49	60	1	3.40347e-06	-0.273431	0.0561614	0.00509949	0.00558097	0.0176981	5.49937e-05	-0.212927	-0.315511	-0.137288	0	1	49	1	1
ENSG00000144524	COPS7B	chr2	231781671	231809254	protein_coding	4263	1.05596	410.014	102.993	3.38457e-05	chr2_231882751_C_T_b38	101080	rs1806820	0.170139	45	49	1	6.36287e-06	-0.228678	0.0484539	0.009999	0.0105822	0.0301551	6.19422e-05	-0.202094	-0.266922	-0.125065	0	1	49	1	1
ENSG00000156973	PDE6D	chr2	231732433	231786272	protein_coding	4274	1.03803	428.117	104.377	0.00125184	chr2_232346652_A_G_b38	560380	rs10933391	0.493056	99	142	1	0.000483422	0.237842	0.0663185	0.39936	0.396675	0.347898	5.51892e-05	0.153214	0.091488	0.231657	0	0	NA	NA	NA
ENSG00000261096	AC073476.3	chr2	231809846	231812352	lncRNA	4278	1.05241	410.304	102.921	0.000322815	chr2_231624336_T_C_b38	-185510	rs76730302	0.305556	75	88	1	8.96903e-05	0.233899	0.0577233	0.105389	0.108881	0.169072	6.10307e-05	0.383285	0.152002	0.582953	0	0	NA	NA	NA
ENSG00000163273	NPPC	chr2	231921809	231926396	protein_coding	4255	1.01666	381.969	104.993	0.000715387	chr2_231387485_ATTGACCCAGCTCGGG_A_b38	-538911	rs141181558	0.388889	84	112	1	0.000263702	-0.384196	0.102222	0.235076	0.232139	0.262697	5.65853e-05	0.509413	0.259594	0.755945	0	0	NA	NA	NA
ENSG00000144535	DIS3L2	chr2	231961245	232344350	protein_coding	4307	1.02194	380.405	104.213	0.000546819	chr2_231670670_C_T_b38	-290575	rs7572781	0.256944	62	74	1	0.000183005	0.139836	0.0362308	0.183782	0.179585	0.22756	5.81015e-05	0.08921	0.036915	0.13078	0	0	NA	NA	NA
ENSG00000207626	MIR562	chr2	232172653	232172747	miRNA	4611	1.07075	378.211	101.506	0.0018128	chr2_231681599_C_T_b38	-491054	rs13009589	0.152778	36	44	1	0.000623622	0.444373	0.126518	0.473753	0.462879	0.374748	7.11526e-05	0.405054	0.09952	0.840772	0	0	NA	NA	NA
ENSG00000251485	AC068134.3	chr2	232343116	232343903	processed_pseudogene	4715	1.07358	417.455	102.115	0.00624415	chr2_232508140_A_G_b38	165024	rs2573223	0.194444	48	56	1	0.00278706	0.389274	0.127531	0.913309	0.916628	0.516707	6.51738e-05	0.55909	0.07716	0.945016	0	0	NA	NA	NA
ENSG00000221944	TIGD1	chr2	232547970	232550557	protein_coding	4461	1.05929	370.807	101.763	1.50841e-07	chr2_232549950_G_A_b38	-607	rs4973541	0.21875	57	63	1	8.80217e-09	0.539464	0.0872997	9.999e-05	3.04918e-05	0.000171782	6.93986e-05	0.425725	0.353161	0.489042	0	1	49	1	1
ENSG00000135930	EIF4E2	chr2	232550674	232583644	protein_coding	4460	1.05261	417.171	103.978	0.000851782	chr2_233450491_C_G_b38	899817	rs2879871	0.263889	64	76	1	0.000301311	-0.315518	0.0847925	0.276872	0.275585	0.287657	6.0072e-05	-0.137753	-0.212278	-0.062168	1	0	NA	NA	NA
ENSG00000115468	EFHD1	chr2	232606057	232682780	protein_coding	4397	1.03737	400.265	103.798	0.00759015	chr2_233147324_C_T_b38	541267	rs146744645	0.114583	31	33	1	0.00378615	0.445132	0.150783	0.948105	0.949105	0.526017	5.88708e-05	0.74377	0.487601	1.02855	0	0	NA	NA	NA
ENSG00000237126	AC073254.1	chr2	232580948	232611971	lncRNA	4403	1.06692	420.263	104.471	0.00180488	chr2_232904614_G_A_b38	292643	rs2257942	0.194444	51	56	1	0.000742452	0.394868	0.114091	0.506149	0.500567	0.389609	6.30892e-05	-0.879889	-1.40453	-0.397377	0	0	NA	NA	NA
ENSG00000204120	GIGYF2	chr2	232697299	232860575	protein_coding	4381	1.04211	356.045	103.035	0.00290483	chr2_231904503_T_A_b38	-792796	rs79797223	0.100694	28	29	1	0.00118978	0.301556	0.0908464	0.634637	0.627228	0.432555	6.74721e-05	0.123804	0.072665	0.17612	1	0	NA	NA	NA
ENSG00000252452	RNU6-107P	chr2	232782665	232782766	snRNA	4467	1.083	328.852	100.189	0.00474813	chr2_233092754_A_G_b38	310089	rs10201551	0.118056	28	34	1	0.00182549	-0.456656	0.143283	0.770223	0.765255	0.474709	8.57605e-05	-0.749303	-1.50863	-0.244533	0	0	NA	NA	NA
ENSG00000199781	AC016692.1	chr2	232828653	232828751	misc_RNA	4582	1.05642	390.333	103.227	0.000565402	chr2_231863822_G_A_b38	-964831	rs2067563	0.180556	47	52	1	0.000177203	-0.477547	0.123447	0.176682	0.176905	0.225377	6.51831e-05	-0.972692	-1.42121	-0.268704	0	0	NA	NA	NA
ENSG00000182600	SNORC	chr2	232857270	232878708	protein_coding	4668	1.03807	414.229	104.229	0.00225822	chr2_232492279_T_G_b38	-364991	rs6723231	0.142361	35	41	1	0.000948933	-0.448217	0.132302	0.594941	0.591126	0.42134	5.70496e-05	-0.803252	-1.78119	-0.484594	0	0	NA	NA	NA
ENSG00000066248	NGEF	chr2	232878701	233013256	protein_coding	4875	1.05695	399.007	102.346	3.35831e-07	chr2_232869373_G_A_b38	-143883	rs778340	0.371528	81	107	1	2.50863e-08	0.466345	0.0782409	9.999e-05	7.86396e-05	0.000406581	6.38996e-05	-0.495689	-0.630398	-0.319643	0	1	48	1	0
ENSG00000168918	INPP5D	chr2	233059967	233207903	protein_coding	5010	1.05898	416.126	102.071	0.0014986	chr2_233852709_G_A_b38	792742	rs554699	0.364583	85	105	1	0.000515688	-0.275785	0.077301	0.441356	0.435893	0.363887	6.17645e-05	0.312051	0.171528	0.507241	0	0	NA	NA	NA
ENSG00000085978	ATG16L1	chr2	233210051	233295674	protein_coding	5175	1.04047	468.336	103.898	0.000103978	chr2_233968128_G_A_b38	758077	rs17863853	0.173611	49	50	1	2.5862e-05	-0.387571	0.0886088	0.040196	0.0413064	0.0873561	5.09562e-05	-0.118664	-0.161522	-0.054697	0	0	NA	NA	NA
ENSG00000252010	SCARNA5	chr2	233275727	233276002	scaRNA	5254	1.05366	486.094	103.385	0.000932495	chr2_233899368_G_T_b38	623641	rs10175885	0.291667	71	84	1	0.000321737	-0.183841	0.0496521	0.342366	0.339245	0.320815	5.17731e-05	-0.297927	-0.465852	-0.139143	0	0	NA	NA	NA
ENSG00000251791	SCARNA6	chr2	233288676	233288940	scaRNA	5307	1.0499	505.519	104.035	0.0019053	chr2_233899368_G_T_b38	610692	rs10175885	0.291667	71	84	1	0.000770495	-0.168938	0.0489676	0.60494	0.596838	0.423335	4.90418e-05	-0.238567	-0.396908	-0.029407	0	0	NA	NA	NA
ENSG00000077044	DGKD	chr2	233354507	233472104	protein_coding	5353	1.07609	460.552	101.413	0.00152596	chr2_233595452_C_T_b38	240945	rs1597944	0.4375	91	126	1	0.000505154	0.178118	0.0498419	0.479252	0.469009	0.377219	5.96466e-05	0.156033	0.077714	0.218978	0	0	NA	NA	NA
ENSG00000085982	USP40	chr2	233475520	233566782	protein_coding	5328	1.03187	587.268	106.853	2.14074e-05	chr2_233363838_A_G_b38	-202944	rs1441093	0.208333	54	60	1	5.56665e-06	0.436133	0.0917862	0.00959904	0.0107171	0.0304859	3.9228e-05	-0.154749	-0.210394	-0.091628	0	1	49	1	1
ENSG00000242515	UGT1A10	chr2	233636454	233773305	protein_coding	5500	1.02882	651.085	107.954	1.81543e-08	chr2_233629586_A_G_b38	-6868	rs28948385	0.0520833	15	15	1	2.16039e-09	1.29354	0.200002	9.999e-05	8.41787e-06	5.30865e-05	3.49382e-05	2.14537	1.47727	2.50184	0	1	7	0	0
ENSG00000234143	UGT1A13P	chr2	233647926	233649026	unprocessed_pseudogene	5519	1.04492	614.979	106.539	5.25579e-05	chr2_233603218_C_A_b38	-44708	rs6713902	0.201389	50	58	1	1.49981e-05	0.430843	0.0955263	0.0226977	0.0267236	0.0628508	3.95123e-05	1.06175	0.805991	1.64266	0	0	NA	NA	NA
ENSG00000244122	UGT1A7	chr2	233681938	233773299	protein_coding	5598	1.05084	550.238	104.109	0.00050523	chr2_233205597_G_C_b38	-476341	rs62192898	0.260417	62	75	1	0.000165692	0.251755	0.0647717	0.221878	0.221674	0.256135	4.52248e-05	0.330878	0.176395	0.525855	0	0	NA	NA	NA
ENSG00000167165	UGT1A6	chr2	233691607	233773300	protein_coding	5619	1.03856	589.61	105.823	0.000801038	chr2_233688342_C_T_b38	-3265	rs10168333	0.413194	92	119	1	0.000317382	-0.168346	0.0454201	0.363764	0.358101	0.329545	4.01615e-05	-0.352585	-0.478814	-0.234218	0	0	NA	NA	NA
ENSG00000240224	UGT1A5	chr2	233712992	233773299	protein_coding	5658	1.05693	548.665	103.871	6.09475e-05	chr2_233608068_G_A_b38	-104924	rs2741023	0.277778	63	80	1	1.38367e-05	-0.269386	0.0594653	0.0244976	0.0264202	0.0623205	4.64685e-05	-0.701626	-1.01651	-0.460614	0	0	NA	NA	NA
ENSG00000244474	UGT1A4	chr2	233718778	233773299	protein_coding	5676	1.04715	599.05	105.552	0.00152167	chr2_233678796_G_T_b38	-39982	rs10190976	0.385417	85	111	1	0.000650372	0.175855	0.0502441	0.582642	0.577286	0.4167	4.09305e-05	-0.344225	-0.488688	-0.076895	0	0	NA	NA	NA
ENSG00000243135	UGT1A3	chr2	233729108	233773299	protein_coding	5693	1.05012	574.736	104.642	0.000335712	chr2_233608068_G_A_b38	-121040	rs2741023	0.277778	63	80	1	0.000107332	-0.268649	0.0670917	0.153285	0.157723	0.211551	4.31737e-05	-0.694844	-0.930228	-0.388964	0	0	NA	NA	NA
ENSG00000248114	AC114812.3	chr2	233738952	233741957	unprocessed_pseudogene	5714	1.06441	598.327	104.912	0.00211711	chr2_234174655_C_A_b38	435703	rs57141601	0.0972222	26	28	1	0.000915619	0.306303	0.0901274	0.705629	0.694591	0.453602	4.3883e-05	0.450289	0.168013	0.850107	0	0	NA	NA	NA
ENSG00000228445	UGT1A2P	chr2	233747214	233748079	unprocessed_pseudogene	5741	1.044	640.002	106.404	2.76746e-05	chr2_233685623_C_T_b38	-61591	rs11902131	0.413194	92	119	1	7.1276e-06	-0.280851	0.0598556	0.0122988	0.0144188	0.0385676	3.78275e-05	-0.60994	-0.862036	-0.361993	0	1	5	0	0
ENSG00000248705	AC114812.4	chr2	233750617	233753656	unprocessed_pseudogene	5751	1.06062	581.52	104.571	0.000335042	chr2_233708761_C_T_b38	-41856	rs7583278	0.430556	92	124	1	0.000106508	-0.190769	0.0476176	0.155284	0.155661	0.209915	4.44852e-05	-0.349958	-0.4893	-0.16341	0	0	NA	NA	NA
ENSG00000241635	UGT1A1	chr2	233760270	233773300	protein_coding	5760	1.03522	579.057	105.192	0.00111715	chr2_234430044_G_C_b38	669774	rs3105847	0.0520833	15	15	1	0.000446229	0.462411	0.128113	0.468453	0.459503	0.373669	4.03374e-05	0.799378	0.49915	1.12404	0	0	NA	NA	NA
ENSG00000123485	HJURP	chr2	233833416	233854566	protein_coding	5883	1.02876	645.038	106.09	0.00015019	chr2_233215843_A_G_b38	-638723	rs13032115	0.409722	91	118	1	4.77641e-05	-0.386453	0.0916378	0.0840916	0.0852221	0.145005	3.52564e-05	-0.679307	-0.994268	-0.343892	0	0	NA	NA	NA
ENSG00000224287	MSL3P1	chr2	233865437	233868444	transcribed_processed_pseudogene	5878	1.04385	677.824	106.74	0.000102212	chr2_233196825_C_T_b38	-671619	rs10929185	0.21875	53	63	1	3.2538e-05	0.514168	0.119139	0.0579942	0.0583743	0.112395	3.56941e-05	1.05509	0.563715	1.36508	0	0	NA	NA	NA
ENSG00000188042	ARL4C	chr2	234493041	234497081	protein_coding	6171	1.06207	655.2	103.779	0.00108054	chr2_234964368_C_A_b38	467287	rs13384340	0.0555556	15	16	1	0.000392199	-0.557737	0.152957	0.486151	0.478056	0.380845	3.97085e-05	-0.521204	-0.717273	-0.171511	0	0	NA	NA	NA
ENSG00000278593	AC104394.1	chr2	234743542	234745606	unprocessed_pseudogene	6104	1.05107	763.563	106.464	0.000918448	chr2_233992526_T_G_b38	-753080	rs11563056	0.333333	75	96	1	0.000386653	0.294514	0.0806793	0.493051	0.47985	0.381399	3.26215e-05	0.629216	0.258511	1.039	0	0	NA	NA	NA
ENSG00000235726	AC010148.1	chr2	234803808	234913384	lncRNA	5950	1.0513	715.226	105.915	3.29692e-06	chr2_234494134_T_G_b38	-419250	rs200533981	0.270833	65	78	1	5.92535e-07	-0.428305	0.0812455	0.00119988	0.00168834	0.00626496	3.48581e-05	-0.594772	-1.12165	-0.38326	0	1	13	0	0
ENSG00000130147	SH3BP4	chr2	234952017	235055714	protein_coding	5950	1.05874	711.199	105.509	0.000950441	chr2_234967105_A_G_b38	15088	rs10188502	0.121528	33	35	1	0.000378241	-0.325441	0.0889985	0.465753	0.463405	0.374978	3.61061e-05	-0.198738	-0.29754	-0.108337	0	0	NA	NA	NA
ENSG00000157985	AGAP1	chr2	235494043	236131800	protein_coding	5588	1.06244	569.934	103.915	0.000539785	chr2_234763611_G_A_b38	-730432	rs73995677	0.0763889	20	22	1	0.00017645	0.368911	0.0953357	0.238776	0.238264	0.265798	4.57149e-05	0.190337	0.067542	0.285564	0	0	NA	NA	NA
ENSG00000235529	AGAP1-IT1	chr2	235505751	235507566	lncRNA	5582	1.0315	624.298	106.284	0.000968991	chr2_235899342_G_A_b38	393591	rs10460280	0.263889	64	76	1	0.000406269	-0.207754	0.0571333	0.444156	0.438756	0.364935	3.68448e-05	-0.247551	-0.414815	-0.115828	0	0	NA	NA	NA
ENSG00000264676	RN7SL204P	chr2	236072295	236072556	misc_RNA	5364	1.02976	497.886	105.015	0.00175901	chr2_235758146_A_G_b38	-314149	rs73996349	0.0520833	13	15	1	0.000744153	-0.714825	0.206579	0.575742	0.570259	0.414471	4.58672e-05	-1.6267	-1.99685	-0.87803	0	0	NA	NA	NA
ENSG00000231546	RPL3P5	chr2	236407846	236409077	transcribed_processed_pseudogene	4939	1.06356	466.219	104.529	0.00134449	chr2_235661545_TA_T_b38	-747532	rs149898004	0.0833333	18	24	1	0.000530046	-0.320454	0.0900224	0.446855	0.435433	0.363603	5.61313e-05	-0.363632	-0.643501	-0.083025	0	0	NA	NA	NA
ENSG00000132321	IQCA1	chr2	236324147	236507535	protein_coding	4919	1.05806	442.562	103.504	9.02073e-09	chr2_236506420_C_G_b38	-1115	rs73127884	0.0590278	17	17	1	4.29525e-10	-0.849529	0.125076	9.999e-05	1.891e-06	1.363e-05	5.78642e-05	-0.789153	-1.2691	-0.534956	0	1	47	1	1
ENSG00000144476	ACKR3	chr2	236567787	236582354	protein_coding	5063	1.0466	437.44	103.837	0.000425455	chr2_236730164_G_A_b38	162377	rs6718904	0.0729167	17	21	1	0.000132966	0.488956	0.123893	0.151285	0.153561	0.208184	5.59256e-05	0.438309	0.156255	0.653395	0	0	NA	NA	NA
ENSG00000124835	AC105760.1	chr2	237048599	237056167	lncRNA	5532	1.06862	467.389	102.287	0.0138616	chr2_236260180_TCAGAGTTCTGTCTACTG_T_b38	-795987	rs72306273	0.0555556	16	16	1	0.00717573	-0.454065	0.166042	0.997	0.998254	0.538852	5.71043e-05	-0.790968	-1.56738	-0.051189	0	0	NA	NA	NA
ENSG00000198612	COPS8	chr2	237085882	237100474	protein_coding	5567	1.05397	430.967	100.773	0.000106826	chr2_237300372_G_T_b38	214490	rs4663711	0.302083	71	87	1	1.99962e-05	-0.143669	0.0323681	0.0333967	0.0371958	0.080728	5.84649e-05	-0.117454	-0.146133	-0.094873	0	0	NA	NA	NA
ENSG00000224132	AC112715.1	chr2	237257091	237257676	lncRNA	5682	1.03558	514.633	104.337	0.000912075	chr2_236271556_A_G_b38	-985535	rs1973040	0.208333	55	60	1	0.000334107	-0.533461	0.144494	0.360464	0.357716	0.329376	4.54528e-05	1.15965	0.603759	1.96194	0	0	NA	NA	NA
ENSG00000163359	COL6A3	chr2	237324003	237414207	protein_coding	5728	1.06739	481.129	102.075	4.42591e-10	chr2_237477552_A_G_b38	63345	rs36030838	0.107639	28	31	1	8.94292e-12	1.06857	0.141605	9.999e-05	7.33978e-08	6.80309e-07	5.52102e-05	1.42614	1.18492	1.65555	0	1	49	1	1
ENSG00000222032	AC112721.2	chr2	237428920	237434822	lncRNA	5795	1.04152	504.783	103.609	5.18777e-06	chr2_237492746_T_C_b38	57924	rs12465015	0.104167	27	30	1	7.54595e-07	0.847985	0.16254	0.00189981	0.00200663	0.00732002	4.74784e-05	1.36446	0.953222	1.87748	0	1	2	0	0
ENSG00000115648	MLPH	chr2	237485428	237555322	protein_coding	5853	1.05607	471.442	101.775	1.47453e-06	chr2_237512706_A_C_b38	27278	rs3087553	0.340278	78	98	1	1.33853e-07	-0.248906	0.0444367	0.00019998	0.000450996	0.00194243	5.38937e-05	-0.333532	-0.436251	-0.256038	0	1	49	1	0
ENSG00000234949	AC104667.2	chr2	237591020	237595981	lncRNA	5972	1.0688	500.572	102.384	0.00121679	chr2_237592733_G_C_b38	1713	rs6431549	0.454861	96	131	1	0.000411482	0.297112	0.0817893	0.431757	0.423359	0.359221	5.33582e-05	0.481505	0.296085	0.693673	0	0	NA	NA	NA
ENSG00000124839	RAB17	chr2	237574322	237601614	protein_coding	6017	1.0562	485.288	102.428	0.000393568	chr2_237591403_A_G_b38	-10211	rs6742960	0.284722	65	82	1	0.000108969	-0.288877	0.0722167	0.148985	0.154172	0.208582	5.23831e-05	-0.190829	-0.264201	-0.126197	0	0	NA	NA	NA
ENSG00000124831	LRRFIP1	chr2	237627587	237813682	protein_coding	6037	1.06457	492.082	102.572	0.00026263	chr2_237786731_G_A_b38	159144	rs112276309	0.0833333	20	24	1	6.8392e-05	0.488532	0.118471	0.09969	0.103042	0.163254	5.33909e-05	0.227888	0.150317	0.363536	0	0	NA	NA	NA
ENSG00000177483	RBM44	chr2	237798389	237842808	protein_coding	5916	1.04443	494.322	103.667	2.375e-12	chr2_237779662_C_T_b38	-18727	rs2117364	0.194444	47	56	1	2.78781e-14	0.989458	0.114689	9.999e-05	4.618e-10	5.97528e-09	4.90598e-05	1.4808	1.18039	1.75091	0	1	49	1	1
ENSG00000132329	RAMP1	chr2	237858893	237912106	protein_coding	5857	1.06159	495.229	103.633	1.19048e-11	chr2_237859174_T_C_b38	281	rs3754698	0.434028	93	125	1	1.83401e-13	0.480566	0.0580494	9.999e-05	1.78613e-09	2.10442e-08	5.24351e-05	0.941694	0.724381	1.13665	0	1	49	1	1
ENSG00000263723	AC012076.1	chr2	237869904	237869982	snoRNA	5823	1.03744	487.754	103.502	0.000122731	chr2_237103333_G_A_b38	-766571	rs56070730	0.25	62	72	1	3.02985e-05	0.49253	0.113647	0.0513949	0.0514249	0.102861	4.83253e-05	1.2404	1.01436	1.642	0	0	NA	NA	NA
ENSG00000184182	UBE2F	chr2	237966827	238042782	protein_coding	5854	1.05215	535.296	104.298	0.00152326	chr2_237482102_T_C_b38	-484725	rs7581882	0.326389	75	94	1	0.000603823	0.333654	0.0947408	0.538146	0.533668	0.401911	4.67316e-05	0.22661	0.149406	0.314386	0	0	NA	NA	NA
ENSG00000132330	SCLY	chr2	238060924	238099413	protein_coding	5943	1.0246	586.936	105.516	0.00134612	chr2_238918410_G_T_b38	857486	rs79928033	0.138889	39	40	1	0.000563929	-0.344736	0.0973361	0.542346	0.5349	0.40255	3.80804e-05	-0.293866	-0.579338	-0.048732	0	0	NA	NA	NA
ENSG00000132323	ILKAP	chr2	238170402	238203708	protein_coding	6093	1.04224	611.45	104.633	0.000358143	chr2_237958500_G_C_b38	-245208	rs73999328	0.0902778	24	26	1	0.000115591	0.340061	0.0853496	0.184682	0.1807	0.22836	3.93118e-05	0.210752	0.145272	0.325432	0	0	NA	NA	NA
ENSG00000186235	LINC02610	chr2	238224552	238231699	lncRNA	6123	1.0377	589.636	103.989	0.00030444	chr2_239199052_A_G_b38	967353	rs3791581	0.114583	32	33	1	9.1107e-05	-0.722349	0.17845	0.150785	0.151285	0.206543	4.00184e-05	-1.22967	-2.60951	-0.320383	0	0	NA	NA	NA
ENSG00000144485	HES6	chr2	238238267	238240662	protein_coding	6113	1.0472	651.14	105.638	0.00055433	chr2_238600269_C_T_b38	359607	rs7421387	0.46875	101	135	1	0.000205641	-0.201009	0.052517	0.283572	0.281729	0.290533	3.76635e-05	0.301842	0.132605	0.47768	0	0	NA	NA	NA
ENSG00000132326	PER2	chr2	238244044	238290102	protein_coding	6129	1.05533	582.933	103.038	0.00149356	chr2_237609827_T_C_b38	-680275	rs4555294	0.319444	77	92	1	0.000545964	-0.215965	0.060816	0.566243	0.556468	0.409795	4.34606e-05	0.183725	0.079611	0.298448	0	0	NA	NA	NA
ENSG00000232306	AC012485.2	chr2	238295392	238300620	lncRNA	6139	1.04656	611.854	104.344	0.000543663	chr2_237355467_G_A_b38	-945153	rs73998887	0.0520833	15	15	1	0.000183498	-0.587177	0.152163	0.267873	0.262473	0.28008	3.99787e-05	-1.81315	-4.23158	-0.801535	0	0	NA	NA	NA
ENSG00000204104	TRAF3IP1	chr2	238320441	238400897	protein_coding	6036	1.05734	609.381	104.12	0.000637135	chr2_238859207_C_T_b38	538766	rs138510112	0.239583	64	69	1	0.000217117	-0.240199	0.063003	0.29717	0.295619	0.298403	4.19063e-05	0.128447	0.060721	0.19343	0	0	NA	NA	NA
ENSG00000202099	RNU6-234P	chr2	238412642	238412745	snRNA	6062	1.05641	561.619	103.033	0.000764393	chr2_239121930_T_C_b38	709288	rs3791444	0.15625	43	45	1	0.000248858	0.539421	0.142908	0.324868	0.322775	0.312543	4.53023e-05	-1.16217	-1.59378	-0.483333	0	0	NA	NA	NA
ENSG00000065802	ASB1	chr2	238426742	238452250	protein_coding	6084	1.0612	589.618	103.544	1.12573e-18	chr2_238439502_G_A_b38	12760	rs537699	0.284722	71	82	1	9.78571e-22	0.682627	0.0581987	9.999e-05	7.60942e-17	2.74238e-15	4.39753e-05	0.486632	0.422935	0.526736	0	1	49	1	1
ENSG00000274346	AC016999.2	chr2	238454908	238457520	unprocessed_pseudogene	6061	1.05417	618.327	104.792	0.000104608	chr2_238466838_G_A_b38	11930	rs11691976	0.256944	63	74	1	2.82078e-05	-0.317953	0.0730592	0.0493951	0.0526873	0.104606	4.07844e-05	-0.41794	-0.813778	-0.163605	0	0	NA	NA	NA
ENSG00000264292	MIR2467	chr2	239351724	239351804	miRNA	6432	1.04905	816.432	107.365	0.000495413	chr2_239377521_A_G_b38	25717	rs13026316	0.180556	44	52	1	0.00020395	0.355831	0.0929115	0.312069	0.309991	0.305733	3.02625e-05	0.6898	0.463992	0.95192	0	0	NA	NA	NA
ENSG00000222020	HDAC4-AS1	chr2	239401436	239402364	lncRNA	6485	1.03007	833.319	107.458	0.00162933	chr2_238985442_G_A_b38	-415994	rs75308901	0.121528	33	35	1	0.000785226	0.316968	0.0920247	0.740926	0.732465	0.465217	2.74398e-05	0.444075	0.197083	0.737414	0	0	NA	NA	NA
ENSG00000068024	HDAC4	chr2	239048168	239401654	protein_coding	6483	1.05213	811.731	106.805	1.02924e-12	chr2_239349990_A_C_b38	-51664	rs55962118	0.256944	66	74	1	2.56135e-14	-0.431429	0.0499172	9.999e-05	2.74604e-10	3.65741e-09	3.08161e-05	-0.391495	-0.456298	-0.27727	0	1	49	1	1
ENSG00000264279	MIR4786	chr2	239943015	239943094	miRNA	6485	1.02291	845.937	107.926	0.00142023	chr2_239187328_G_A_b38	-755766	rs3791549	0.236111	63	68	1	0.000691175	0.444997	0.127795	0.691831	0.690624	0.452638	2.62351e-05	0.872817	0.496708	1.31106	0	0	NA	NA	NA
ENSG00000130414	NDUFA10	chr2	239892450	240025345	protein_coding	6403	1.04778	786.469	106.257	1.74321e-12	chr2_239980874_G_A_b38	-44471	rs967476	0.135417	35	39	1	4.02073e-14	-0.807024	0.0942811	9.999e-05	5.06435e-10	6.52525e-09	3.12551e-05	-0.240535	-0.301825	-0.16334	0	1	49	1	1
ENSG00000172428	COPS9	chr2	240126563	240136807	protein_coding	6342	1.0534	771.939	106.598	0.000512383	chr2_240380914_C_T_b38	244107	rs58972916	0.0868056	24	25	1	0.000200962	-0.256433	0.0668864	0.30257	0.302159	0.301552	3.25682e-05	-0.311654	-0.476668	-0.139487	0	0	NA	NA	NA
ENSG00000063660	GPC1	chr2	240435663	240468076	protein_coding	6229	1.03834	754.491	107.134	9.477e-06	chr2_241235916_T_C_b38	800253	rs6437249	0.277778	66	80	1	2.27418e-06	-0.24752	0.0498698	0.00449955	0.00579769	0.0183208	3.13563e-05	0.338831	0.234169	0.450212	0	1	49	1	1
ENSG00000207611	MIR149	chr2	240456001	240456089	miRNA	6240	1.02585	730.924	106.758	0.000653002	chr2_240112470_T_C_b38	-343531	rs2369089	0.0590278	17	17	1	0.000267537	-0.593537	0.158091	0.367363	0.367184	0.333767	3.07385e-05	NA	NA	NA	0	0	NA	NA	NA
ENSG00000218416	AC110619.1	chr2	240449315	240456714	lncRNA	6244	1.04315	735.914	106.649	1.29018e-08	chr2_240456086_T_C_b38	-628	rs2292832	0.315972	77	91	1	1.1673e-09	-0.510357	0.0774194	9.999e-05	5.65692e-06	3.69292e-05	3.27841e-05	1.05035	0.836703	1.36547	0	1	45	1	0
ENSG00000188542	DUSP28	chr2	240560054	240564014	protein_coding	6215	1.06213	665.596	104.825	2.38545e-06	chr2_240525944_T_C_b38	-34110	rs68048482	0.371528	89	107	1	3.5581e-07	-0.476034	0.0883836	0.00119988	0.00103413	0.00406791	3.90989e-05	-0.320845	-0.423051	-0.20632	0	1	49	1	1
ENSG00000142327	RNPEPL1	chr2	240565804	240581372	protein_coding	6199	1.06142	654.717	104.763	0.00315243	chr2_241525880_A_G_b38	960076	rs11884861	0.333333	78	96	1	0.00143666	0.142243	0.0436113	0.863114	0.860331	0.501261	3.9637e-05	0.161544	0.082252	0.22385	0	0	NA	NA	NA
ENSG00000144504	ANKMY1	chr2	240479422	240569209	protein_coding	6191	1.04535	696.572	106.32	2.03928e-07	chr2_240521955_T_A_b38	-47254	rs13394744	0.163194	47	47	1	2.58675e-08	0.287724	0.0483254	0.00019998	9.3182e-05	0.000475746	3.49451e-05	0.251573	0.200187	0.310033	0	1	49	1	1
ENSG00000260942	CAPN10-DT	chr2	240582700	240586699	lncRNA	6180	1.05369	691.869	105.927	0.000843711	chr2_241186370_A_G_b38	599671	rs76016342	0.253472	61	73	1	0.00033908	0.297627	0.0807072	0.421958	0.416435	0.356406	3.6379e-05	0.196523	0.062598	0.309484	0	0	NA	NA	NA
ENSG00000142330	CAPN10	chr2	240586734	240617705	protein_coding	6180	1.0558	668.271	105.31	5.18427e-05	chr2_240353471_A_G_b38	-233263	rs1320124	0.114583	30	33	1	1.31575e-05	0.227388	0.0500574	0.0258974	0.0275295	0.0642982	3.79812e-05	-0.179622	-0.263888	-0.074387	0	0	NA	NA	NA
ENSG00000178623	GPR35	chr2	240605430	240631259	protein_coding	6178	1.07331	679.048	105.451	1.68445e-07	chr2_240621671_G_T_b38	16241	rs4676411	0.3125	78	90	1	1.81823e-08	-0.372675	0.0618229	9.999e-05	5.69124e-05	0.000302545	4.00257e-05	-0.523664	-0.617283	-0.379829	0	1	49	1	1
ENSG00000130294	KIF1A	chr2	240713761	240821036	protein_coding	6112	1.01995	679.492	106.933	0.000512436	chr2_241553613_G_A_b38	732577	rs13389477	0.357639	86	103	1	0.000205691	0.373756	0.0976517	0.284572	0.285025	0.292423	3.22568e-05	1.1526	0.748826	1.66308	0	0	NA	NA	NA
ENSG00000172478	MAB21L4	chr2	240886048	240896889	protein_coding	6149	1.0399	629.917	105.327	5.82498e-35	chr2_240898096_C_T_b38	1207	rs6734159	0.465278	96	134	1	3.02719e-40	-0.912174	0.0456944	9.999e-05	2.00842e-33	6.47626e-31	3.77971e-05	1.65255	1.46044	1.73356	0	1	35	1	0
ENSG00000226321	CROCC2	chr2	240906330	240993311	protein_coding	6132	1.05767	593.971	104.014	6.78087e-05	chr2_240844180_A_G_b38	-62150	rs4640383	0.0972222	26	28	1	1.58825e-05	0.303065	0.0674076	0.0306969	0.0319612	0.0722512	4.30502e-05	0.583574	0.38632	0.750603	0	0	NA	NA	NA
ENSG00000233392	AC104809.2	chr2	240954617	240967451	lncRNA	5838	1.0319	590.819	105.27	0.00151113	chr2_240045743_G_A_b38	-921708	rs57303374	0.0729167	20	21	1	0.000634435	0.553428	0.157794	0.585341	0.576366	0.416465	3.89973e-05	0.948474	0.302057	1.1945	0	0	NA	NA	NA
ENSG00000162804	SNED1	chr2	240998618	241095568	protein_coding	5771	1.04134	597.631	105.095	0.00022136	chr2_240507535_G_A_b38	-491083	rs74388234	0.0798611	23	23	1	6.87496e-05	-0.265234	0.0643414	0.112689	0.111804	0.171832	4.00732e-05	-0.513558	-0.865355	-0.373894	0	0	NA	NA	NA
ENSG00000122085	MTERF4	chr2	241072169	241102332	protein_coding	5452	1.05864	540.459	103.947	1.51202e-08	chr2_241094281_T_C_b38	-8051	rs57117519	0.114583	30	33	1	8.56115e-10	-0.729025	0.109555	9.999e-05	4.00665e-06	2.69013e-05	4.74924e-05	-0.410798	-0.509165	-0.316459	0	1	49	1	1
ENSG00000115685	PPP1R7	chr2	241149576	241183652	protein_coding	5284	1.04543	497.978	103.331	5.17705e-09	chr2_241150158_A_G_b38	582	rs7584799	0.298611	71	86	1	2.16091e-10	0.359299	0.0518607	9.999e-05	1.40855e-06	1.03785e-05	4.88968e-05	0.22701	0.175546	0.286682	0	1	49	1	1
ENSG00000115687	PASK	chr2	241106099	241150264	protein_coding	5281	1.05833	514.026	103.717	3.16571e-07	chr2_241050831_T_G_b38	-99433	rs6437231	0.413194	94	119	1	2.89521e-08	0.233131	0.0393134	9.999e-05	9.5338e-05	0.000484673	4.98749e-05	-0.145391	-0.192621	-0.082226	0	1	49	1	1
ENSG00000146205	ANO7	chr2	241188509	241225377	protein_coding	5066	1.0462	454.826	101.814	0.000961045	chr2_241223317_G_C_b38	34808	rs13392669	0.138889	36	40	1	0.000299577	-0.404676	0.108705	0.340766	0.332461	0.317593	5.37019e-05	-1.42779	-2.45515	-0.941183	0	0	NA	NA	NA
ENSG00000168385	SEPTIN2	chr2	241315100	241354027	protein_coding	4573	1.07624	411.598	101.27	1.52705e-20	chr2_241249816_T_C_b38	-65284	rs12475607	0.0972222	26	28	1	1.94663e-24	0.765008	0.0595104	9.999e-05	2.96614e-19	1.44801e-17	6.67775e-05	0.408289	0.324722	0.458767	0	1	49	1	1
ENSG00000115677	HDLBP	chr2	241227264	241317061	protein_coding	4566	1.04853	463.014	104.419	5.77158e-05	chr2_241271777_TA_T_b38	-45284	rs35915239	0.173611	44	50	1	1.36846e-05	0.205599	0.0453574	0.0188981	0.0216482	0.0533083	5.32485e-05	0.121909	0.056062	0.16734	0	0	NA	NA	NA
ENSG00000006607	FARP2	chr2	241356285	241494841	protein_coding	4460	1.07719	400.983	101.504	0.00101853	chr2_240446198_G_A_b38	-910087	rs13409716	0.368056	82	106	1	0.000314211	0.154853	0.0417478	0.307369	0.300109	0.300362	6.8796e-05	-0.070651	-0.111408	-0.035049	0	0	NA	NA	NA
ENSG00000263752	MIR3133	chr2	241477905	241477982	miRNA	4027	1.03047	379.245	104.029	0.00153416	chr2_240901538_C_T_b38	-576367	rs6725445	0.125	35	36	1	0.000598923	0.454777	0.129046	0.434757	0.426564	0.360745	6.03922e-05	0.876952	0.334878	1.33778	0	0	NA	NA	NA
ENSG00000224232	AC005104.2	chr2	241478316	241478993	processed_pseudogene	4026	1.05361	352.525	101.597	5.86947e-05	chr2_241691550_G_A_b38	213234	rs62191299	0.392361	96	113	1	1.05887e-05	0.310115	0.0674765	0.0145985	0.0162444	0.0423506	7.13715e-05	0.472551	0.151516	0.696607	0	1	40	1	0
ENSG00000115694	STK25	chr2	241492670	241509730	protein_coding	3926	1.0908	346.556	100.85	0.00315954	chr2_241726040_G_A_b38	216310	rs35435997	0.125	34	36	1	0.00116235	0.194847	0.058574	0.640936	0.628804	0.433057	8.38051e-05	0.135687	0.066312	0.226517	0	0	NA	NA	NA
ENSG00000176720	BOK	chr2	241551424	241574131	protein_coding	3825	1.0423	350.225	102.463	0.000202718	chr2_241809885_C_T_b38	258461	rs34334067	0.295139	72	85	1	4.9928e-05	0.290385	0.0690455	0.0582942	0.0601256	0.114685	6.86465e-05	0.400177	0.236429	0.60871	0	0	NA	NA	NA
ENSG00000176946	THAP4	chr2	241584405	241637158	protein_coding	3543	1.06287	299.593	101.185	0.010299	chr2_240687192_T_C_b38	-949966	rs11693971	0.142361	38	41	1	0.00482696	0.219036	0.0762952	0.944006	0.949278	0.526089	8.71075e-05	0.099233	0.007936	0.171495	0	0	NA	NA	NA
ENSG00000168397	ATG4B	chr2	241637213	241673857	protein_coding	3542	1.08407	295.303	100.071	0.000344413	chr2_241679760_G_C_b38	42547	rs62191280	0.118056	29	34	1	7.68859e-05	-0.177795	0.0434403	0.0740926	0.0767075	0.135387	9.5887e-05	-0.170593	-0.241408	-0.103488	0	0	NA	NA	NA
ENSG00000168393	DTYMK	chr2	241675747	241686944	protein_coding	3375	1.05046	299.454	102.392	0.00745177	chr2_241529264_A_G_b38	-157680	rs10933561	0.350694	86	101	1	0.00347685	-0.281852	0.094573	0.884112	0.884147	0.507623	8.29703e-05	-0.171804	-0.243747	-0.036124	0	0	NA	NA	NA
ENSG00000168395	ING5	chr2	241687085	241729478	protein_coding	3375	1.03868	289.317	101.76	0.00126059	chr2_241532738_AGAG_A_b38	-154347	rs34010046	0.364583	88	105	1	0.000411805	-0.160249	0.0441162	0.293871	0.288161	0.293888	8.18804e-05	0.125631	0.065349	0.184623	0	0	NA	NA	NA
ENSG00000180902	D2HGDH	chr2	241734602	241768816	protein_coding	3307	1.06352	251.665	99.6345	1.02411e-10	chr2_241734689_A_G_b38	87	rs7370843	0.3125	76	90	1	8.35161e-13	0.30237	0.0378187	9.999e-05	8.25951e-09	8.80057e-08	0.000103959	-0.46934	-0.554496	-0.400439	0	1	49	1	1
ENSG00000154252	GAL3ST2	chr2	241776822	241804287	protein_coding	3218	1.06072	245.595	99.9549	0.00109727	chr2_240974190_G_A_b38	-802632	rs61323112	0.0555556	16	16	1	0.000308579	0.560533	0.15091	0.215078	0.211647	0.249626	0.000105364	1.06735	0.722194	1.51102	0	0	NA	NA	NA
ENSG00000204099	NEU4	chr2	241808825	241817413	protein_coding	3142	1.06755	236.869	99.6782	4.33792e-06	chr2_241808249_G_A_b38	-576	rs35218641	0.260417	65	75	1	3.67111e-07	-0.412172	0.0766258	0.00069993	0.000626225	0.00260201	0.000112203	-1.07726	-1.90356	-0.701234	0	1	46	1	0
ENSG00000188389	PDCD1	chr2	241849884	241858894	protein_coding	3007	1.05404	246.167	101.162	0.00415199	chr2_241047785_GTC_G_b38	-811109	rs68093522	0.0555556	15	16	1	0.0016377	0.676654	0.210075	0.623838	0.617953	0.429665	0.000102379	1.05971	0.103458	1.91108	0	0	NA	NA	NA
ENSG00000237940	LINC01238	chr2	241970683	241977276	lncRNA	2605	1.05611	211.993	99.4695	0.000266534	chr2_241888055_T_C_b38	-82628	rs62191170	0.277778	70	80	1	5.35598e-05	0.37788	0.0902402	0.0439956	0.0455924	0.0940145	0.000119858	-0.494365	-0.752243	-0.24955	0	0	NA	NA	NA
ENSG00000280119	AC093642.2	chr2	242001209	242006013	TEC	2529	1.06	207.143	100.273	0.00388299	chr2_241883453_CT_C_b38	-117756	rs147705388	0.1875	52	54	1	0.00144047	-0.436718	0.13393	0.533147	0.525517	0.39874	0.000124567	-0.925657	-2.14462	-0.389368	0	0	NA	NA	NA
ENSG00000261186	LINC01238	chr2	242087351	242088457	lncRNA	2323	1.0706	178.104	99.3661	4.90421e-06	chr2_242097293_T_A_b38	8836	rs62192199	0.420139	92	121	1	4.08729e-07	0.554504	0.103547	0.00039996	0.000514697	0.00218453	0.000150985	1.38483	1.02237	1.79359	0	1	49	1	1
ENSG00000220804	LINC01881	chr2	242088633	242160153	transcribed_unprocessed_pseudogene	2322	1.06361	177.573	98.7913	0.0057219	chr2_241897974_G_A_b38	-190659	rs28484736	0.354167	83	102	1	0.00212448	-0.260401	0.0829492	0.618838	0.611963	0.428182	0.000147379	-0.320169	-0.48211	-0.194496	0	0	NA	NA	NA
ENSG00000134121	CHL1	chr3	196763	409417	protein_coding	3447	1.04238	314.442	101.143	0.000177004	chr3_316036_G_A_b38	119273	rs77051213	0.111111	29	32	1	3.78882e-05	0.539905	0.12624	0.0429957	0.0470026	0.0962756	7.64816e-05	0.494888	0.364099	0.602598	0	0	NA	NA	NA
ENSG00000225310	DNAJC19P4	chr3	2985231	2985575	processed_pseudogene	7402	1.03844	927.508	105.634	0.000389015	chr3_3279950_C_T_b38	294375	rs17670698	0.0972222	27	28	1	0.000136993	0.634656	0.16114	0.288971	0.285486	0.292537	2.55175e-05	1.01768	0.510489	1.57834	0	0	NA	NA	NA
ENSG00000237990	CNTN4-AS1	chr3	3039033	3069242	lncRNA	7243	1.03186	1009.38	107.839	9.22581e-09	chr3_3061183_C_T_b38	-8059	rs3913308	0.347222	84	100	1	9.86826e-10	0.438848	0.0662324	9.999e-05	6.35053e-06	4.1172e-05	2.2822e-05	0.754094	0.565521	0.954683	0	1	29	1	1
ENSG00000091181	IL5RA	chr3	3066326	3126613	protein_coding	7112	1.043	925.97	106.307	0.00032216	chr3_3061639_G_A_b38	-64974	rs163583	0.447917	98	129	1	0.000116065	-0.162622	0.0408266	0.242076	0.239578	0.266536	2.60394e-05	0.125817	0.07021	0.195162	0	0	NA	NA	NA
ENSG00000072756	TRNT1	chr3	3126933	3150879	protein_coding	7113	1.04415	941.292	106.55	0.001143	chr3_2561048_G_A_b38	-565885	rs28419472	0.232639	57	67	1	0.000498429	-0.298436	0.0834198	0.640136	0.640904	0.436969	2.57356e-05	-0.130186	-0.196879	-0.081359	0	0	NA	NA	NA
ENSG00000271870	AC024060.2	chr3	3152942	3153435	lncRNA	7115	1.04049	877.607	105.512	8.76681e-05	chr3_2745848_A_G_b38	-407094	rs4685547	0.121528	30	35	1	2.45284e-05	0.536402	0.122262	0.0623938	0.0655355	0.121726	2.71954e-05	-0.360055	-0.597391	-0.131551	0	0	NA	NA	NA
ENSG00000113851	CRBN	chr3	3144628	3179727	protein_coding	7083	1.04367	861.012	105.262	0.000254125	chr3_2972278_A_G_b38	-207449	rs1391937	0.114583	32	33	1	8.16692e-05	0.310872	0.0762518	0.183482	0.18003	0.227919	2.80797e-05	0.093282	0.024043	0.191331	0	0	NA	NA	NA
ENSG00000175928	LRRN1	chr3	3799431	3849834	protein_coding	6643	1.04771	889.712	107.105	0.00183785	chr3_2817893_C_T_b38	-981538	rs75363501	0.0659722	17	19	1	0.000881768	-0.560006	0.164233	0.793321	0.791396	0.482049	2.76212e-05	-0.671532	-0.931994	-0.299671	0	0	NA	NA	NA
ENSG00000229241	PNPT1P1	chr3	3981981	3984295	processed_pseudogene	6380	1.07024	694.485	103.126	0.00148297	chr3_3123695_T_C_b38	-860600	rs9875733	0.0694444	18	20	1	0.000544435	0.790812	0.222643	0.617338	0.613455	0.428458	3.86759e-05	0.816626	0.410986	1.07027	0	0	NA	NA	NA
ENSG00000170364	SETMAR	chr3	4303304	4317567	protein_coding	5985	1.03794	683.348	104.717	0.000861938	chr3_4304082_C_T_b38	778	rs13099918	0.315972	74	91	1	0.000320937	-0.367545	0.0992485	0.434457	0.426864	0.360789	3.4565e-05	-0.196595	-0.268758	-0.101047	0	0	NA	NA	NA
ENSG00000234325	MRPS10P2	chr3	4414580	4414960	processed_pseudogene	5994	1.02904	712.228	106.077	0.00021172	chr3_4837666_A_G_b38	422706	rs6768569	0.409722	93	118	1	7.06349e-05	-0.450447	0.10946	0.132487	0.130714	0.189189	3.19678e-05	0.877465	0.33468	1.40382	0	0	NA	NA	NA
ENSG00000144455	SUMF1	chr3	3700814	4467273	protein_coding	6011	1.04433	724.607	105.694	0.000111904	chr3_4491474_C_T_b38	24201	rs304078	0.361111	78	104	1	3.29821e-05	-0.211896	0.049138	0.0670933	0.0682873	0.124795	3.34546e-05	-0.142227	-0.199127	-0.091122	0	0	NA	NA	NA
ENSG00000231249	ITPR1-DT	chr3	4490891	4493163	lncRNA	6016	1.0656	668.719	103.797	8.12662e-05	chr3_5387842_G_A_b38	894679	rs6781429	0.489583	104	141	1	1.92225e-05	0.450554	0.101283	0.039996	0.0424088	0.0890114	3.94477e-05	0.664858	0.376991	1.03377	0	0	NA	NA	NA
ENSG00000150995	ITPR1	chr3	4493345	4847840	protein_coding	6015	1.0361	745.098	105.95	0.000331499	chr3_4359501_C_T_b38	-133844	rs2638374	0.34375	80	99	1	0.000116765	0.272345	0.0684006	0.210079	0.204428	0.244597	3.14623e-05	0.271314	0.152715	0.428515	0	0	NA	NA	NA
ENSG00000235947	EGOT	chr3	4749192	4751590	lncRNA	5795	1.04289	668.948	105.147	0.00168323	chr3_4587501_G_C_b38	-164089	rs9846866	0.114583	32	33	1	0.000712921	-0.448515	0.129144	0.667433	0.658656	0.44288	3.6028e-05	0.807805	0.132471	1.60858	0	0	NA	NA	NA
ENSG00000134107	BHLHE40	chr3	4979437	4985323	protein_coding	6096	1.03865	773.673	106.576	0.000148514	chr3_5832311_C_T_b38	852874	rs2470647	0.166667	42	48	1	4.90802e-05	0.327393	0.0777627	0.0953905	0.0980739	0.158311	3.06183e-05	-0.339555	-0.491692	-0.228293	0	0	NA	NA	NA
ENSG00000235831	BHLHE40-AS1	chr3	4896809	4980414	lncRNA	6092	1.03872	842.233	108.103	0.00356663	chr3_4295223_G_A_b38	-685191	rs2029597	0.326389	73	94	1	0.0019575	-0.344772	0.108927	0.944806	0.946891	0.525598	2.8134e-05	-0.335852	-0.947627	-0.100624	0	0	NA	NA	NA
ENSG00000134108	ARL8B	chr3	5122245	5180912	protein_coding	6327	1.04734	776.874	105.956	0.000802754	chr3_4666161_C_G_b38	-456084	rs77091850	0.0625	17	18	1	0.000320945	0.263129	0.071053	0.445655	0.441299	0.36584	3.15852e-05	0.150043	0.065647	0.226169	0	0	NA	NA	NA
ENSG00000233912	AC026202.2	chr3	5156905	5187329	lncRNA	6398	1.03609	739.386	104.716	0.00224442	chr3_4673577_TTTTGTTTGTTTG_T_b38	-513752	rs58112934	0.267361	64	77	1	0.000968574	-0.387159	0.114487	0.80322	0.799758	0.484259	3.1704e-05	-0.526729	-0.901337	-0.198555	0	0	NA	NA	NA
ENSG00000134109	EDEM1	chr3	5187646	5219958	protein_coding	6399	1.04939	816.438	106.313	0.00402383	chr3_4418288_A_G_b38	-769358	rs698209	0.0763889	20	22	1	0.00205535	0.331642	0.105291	0.957404	0.959013	0.528948	3.03034e-05	-0.246592	-0.381048	-0.163006	0	0	NA	NA	NA
ENSG00000196277	GRM7	chr3	6770001	7741533	protein_coding	6704	1.05698	592.359	102.461	0.000644426	chr3_7179403_G_A_b38	409402	rs2875257	0.284722	64	82	1	0.00019548	0.217177	0.0565348	0.29617	0.291445	0.296019	4.30485e-05	0.186327	0.107469	0.298806	0	0	NA	NA	NA
ENSG00000231401	AC023481.1	chr3	8359344	8366427	lncRNA	6556	1.04131	714.363	105.388	7.50506e-06	chr3_8611245_C_T_b38	244818	rs9784338	0.0659722	18	19	1	1.43235e-06	0.910888	0.179642	0.00289971	0.00423138	0.0140207	3.35211e-05	1.33858	0.930214	1.62858	0	1	2	0	0
ENSG00000071282	LMCD1	chr3	8501807	8574668	protein_coding	6289	1.07728	641.065	103.606	0.000653769	chr3_9039148_C_T_b38	537341	rs2662079	0.190972	47	55	1	0.000215771	0.335899	0.0880649	0.308169	0.306887	0.303943	4.30485e-05	0.391863	0.252343	0.607963	0	0	NA	NA	NA
ENSG00000224884	AC034187.1	chr3	8573726	8593124	lncRNA	6197	1.03464	695.44	106.5	2.08389e-05	chr3_8611245_C_T_b38	18121	rs9784338	0.0659722	18	19	1	5.20851e-06	1.03777	0.217675	0.0116988	0.0122386	0.0339054	3.35064e-05	1.79266	1.3342	2.18244	0	1	0	0	0
ENSG00000215160	OR7E122P	chr3	8682943	8693701	transcribed_unprocessed_pseudogene	6045	1.06738	628.343	103.985	1.51944e-07	chr3_8659744_T_C_b38	-23199	rs371133	0.239583	64	69	1	1.2793e-08	0.653173	0.107048	9.999e-05	4.96622e-05	0.000267485	4.22737e-05	1.26483	0.994933	1.57739	0	1	1	0	0
ENSG00000125046	SSUH2	chr3	8619400	8745040	protein_coding	5989	1.0566	617.527	103.949	1.43909e-14	chr3_8659744_T_C_b38	-85296	rs371133	0.239583	64	69	1	7.62799e-17	1.03997	0.107182	9.999e-05	2.05299e-12	3.8231e-11	4.1233e-05	1.86112	1.51969	2.09374	0	1	47	1	0
ENSG00000180914	OXTR	chr3	8750408	8769628	protein_coding	5958	1.05832	682.257	105.899	1.05602e-18	chr3_8658894_T_G_b38	-110734	rs1016463	0.243056	64	70	1	2.56182e-21	1.1289	0.0976899	9.999e-05	9.19008e-17	3.2546e-15	3.75759e-05	1.71446	1.44948	2.01863	0	1	49	1	1
ENSG00000070950	RAD18	chr3	8775402	8963773	protein_coding	5182	1.05635	609.833	104.684	0.00148673	chr3_9231223_A_G_b38	267450	rs9845704	0.184028	50	53	1	0.000601038	-0.479864	0.136205	0.577242	0.571167	0.414663	4.17112e-05	-0.201938	-0.324113	-0.074131	0	0	NA	NA	NA
ENSG00000228723	SRGAP3-AS2	chr3	9192493	9194453	lncRNA	5048	1.05151	607.452	105.664	3.09317e-06	chr3_9188076_C_T_b38	-4417	rs9839438	0.21875	55	63	1	5.33892e-07	0.323894	0.0611675	0.00109989	0.00132824	0.00506193	4.10756e-05	0.364292	0.277905	0.448734	0	1	6	1	0
ENSG00000235830	SRGAP3-AS4	chr3	9249742	9257507	lncRNA	5025	1.03266	643.004	107.264	0.000554339	chr3_8421876_A_G_b38	-827866	rs17049131	0.0694444	20	20	1	0.00022995	-0.696251	0.183389	0.287371	0.285074	0.292423	3.59437e-05	-1.29446	-6.29057	-0.415697	0	0	NA	NA	NA
ENSG00000134077	THUMPD3	chr3	9362971	9386791	protein_coding	5023	1.03904	591.291	105.15	1.80308e-05	chr3_9385814_A_G_b38	22843	rs71314346	0.149306	42	43	1	3.83222e-06	0.350819	0.0724744	0.00779922	0.00873199	0.0258133	4.01247e-05	0.175862	0.118137	0.251683	0	1	49	1	1
ENSG00000196220	SRGAP3	chr3	8980591	9363053	protein_coding	5022	1.05812	570.267	104.206	0.000826881	chr3_9193651_G_C_b38	-169402	rs71314330	0.104167	29	30	1	0.000295599	0.186478	0.0500418	0.352265	0.348528	0.325134	4.49178e-05	0.181757	0.092005	0.252779	0	0	NA	NA	NA
ENSG00000254485	AC026191.1	chr3	9292588	9363303	lncRNA	5023	1.04532	614.206	105.475	0.000323978	chr3_9475685_C_T_b38	112382	rs11542009	0.107639	26	31	1	0.000109746	0.431539	0.107932	0.165183	0.164084	0.216373	3.96264e-05	0.512503	0.345799	0.748158	0	0	NA	NA	NA
ENSG00000168137	SETD5	chr3	9397615	9479240	protein_coding	5020	1.04379	626.618	105.97	0.000828702	chr3_9236950_T_C_b38	-160665	rs62244906	0.0972222	28	28	1	0.000333128	-0.221875	0.0600839	0.385661	0.384077	0.341655	3.86018e-05	-0.131797	-0.205368	-0.067909	0	0	NA	NA	NA
ENSG00000206573	THUMPD3-AS1	chr3	9349689	9398579	lncRNA	5022	1.03805	587.596	105.083	1.90469e-14	chr3_9366759_A_C_b38	-31820	rs2648535	0.416667	96	120	1	1.54663e-16	-0.607641	0.0634613	9.999e-05	4.217e-12	7.51051e-11	4.02153e-05	0.373275	0.300545	0.40831	0	1	49	1	1
ENSG00000163719	MTMR14	chr3	9649433	9702393	protein_coding	5026	1.05693	586.223	103.56	0.00382546	chr3_9107415_T_C_b38	-542018	rs2664073	0.298611	76	86	1	0.0016878	0.254171	0.0791407	0.882512	0.883715	0.507521	4.34914e-05	-0.086378	-0.161157	-0.019808	0	0	NA	NA	NA
ENSG00000156983	BRPF1	chr3	9731729	9748015	protein_coding	4919	1.03831	606.869	106.045	0.00115344	chr3_10286769_T_A_b38	555040	rs4684677	0.0659722	17	19	1	0.000488201	0.559413	0.156107	0.491351	0.485274	0.38371	3.89791e-05	0.159318	0.026402	0.231923	0	0	NA	NA	NA
ENSG00000114026	OGG1	chr3	9749944	9788219	protein_coding	4912	1.06651	503.105	102.082	0.000402291	chr3_9225924_T_C_b38	-524020	rs925814	0.270833	70	78	1	0.000108856	0.255606	0.0638948	0.156884	0.159478	0.213008	5.26192e-05	-0.187352	-0.287967	-0.135322	0	0	NA	NA	NA
ENSG00000134072	CAMK1	chr3	9757347	9769992	protein_coding	4867	1.04973	532.778	103.691	0.000467784	chr3_9046050_G_A_b38	-723942	rs59975940	0.0520833	14	15	1	0.000146902	0.788336	0.201127	0.20088	0.20086	0.242312	4.6501e-05	0.55191	0.222964	0.821372	0	0	NA	NA	NA
ENSG00000241553	ARPC4	chr3	9792495	9807726	protein_coding	4843	1.04481	589.471	105.612	0.000597314	chr3_9069914_T_C_b38	-722581	rs4312647	0.204861	52	59	1	0.000223613	0.169053	0.0444369	0.282072	0.276724	0.288308	4.12046e-05	-0.12781	-0.166757	-0.077112	0	0	NA	NA	NA
ENSG00000171148	TADA3	chr3	9779860	9793011	protein_coding	4843	1.0461	557.094	104.752	0.000146974	chr3_10612854_A_G_b38	819843	rs9858042	0.149306	41	43	1	4.16523e-05	0.373606	0.0878556	0.0660934	0.0685964	0.125154	4.38256e-05	-0.194092	-0.274196	-0.089454	0	0	NA	NA	NA
ENSG00000214021	TTLL3	chr3	9808086	9855138	protein_coding	4827	1.0539	539.587	103.919	0.00241544	chr3_10642539_G_C_b38	834453	rs7615831	0.291667	70	84	1	0.00100812	-0.118283	0.0351027	0.715028	0.709147	0.458085	4.66849e-05	-0.037187	-0.105472	0.034153	0	0	NA	NA	NA
ENSG00000156990	RPUSD3	chr3	9837849	9844602	protein_coding	4774	1.05686	519.158	103.387	0.000217601	chr3_10583489_G_C_b38	738887	rs6442182	0.309028	71	89	1	5.86433e-05	0.334298	0.0802851	0.0891911	0.0918989	0.151966	4.90955e-05	0.213006	0.139042	0.272777	0	0	NA	NA	NA
ENSG00000171135	JAGN1	chr3	9890574	9894349	protein_coding	4770	1.03436	607.051	106.956	0.000182758	chr3_10664912_T_C_b38	774338	rs11719375	0.347222	76	100	1	6.40533e-05	-0.269768	0.0651482	0.0973903	0.095851	0.155913	3.83403e-05	-0.24318	-0.3159	-0.173643	0	0	NA	NA	NA
ENSG00000163701	IL17RE	chr3	9902612	9916402	protein_coding	4744	1.04475	572.443	105.771	0.000608774	chr3_10017974_G_T_b38	115362	rs9862221	0.208333	52	60	1	0.000231042	-0.342614	0.0902739	0.278472	0.274269	0.286839	4.24185e-05	-0.277959	-0.393688	-0.116703	0	0	NA	NA	NA
ENSG00000163702	IL17RC	chr3	9917074	9933630	protein_coding	4734	1.03807	550.609	104.619	0.00011813	chr3_10833592_G_A_b38	916518	rs1905757	0.0659722	17	19	1	3.1979e-05	-0.397877	0.0920986	0.0528947	0.0557897	0.108922	4.29202e-05	-0.191902	-0.298022	-0.070814	0	0	NA	NA	NA
ENSG00000163703	CRELD1	chr3	9933816	9945406	protein_coding	4654	1.05416	554.786	104.835	0.00150272	chr3_10133308_C_T_b38	199492	rs1631344	0.368056	86	106	1	0.000614093	-0.290302	0.0825465	0.552745	0.540911	0.404588	4.54532e-05	-0.163896	-0.23978	-0.109274	0	0	NA	NA	NA
ENSG00000269894	AC018809.1	chr3	9935706	9936258	lncRNA	4651	1.06085	560.421	104.227	0.00689264	chr3_9858840_G_A_b38	-76866	rs429011	0.489583	109	141	1	0.00345224	-0.314986	0.105608	0.974103	0.976454	0.533999	4.62022e-05	-0.396424	-0.700068	-0.03779	0	0	NA	NA	NA
ENSG00000230082	PRRT3-AS1	chr3	9947404	9954787	lncRNA	4645	1.05774	572.304	105.083	0.000459213	chr3_9025984_C_T_b38	-921420	rs1798698	0.194444	48	56	1	0.000159239	0.440864	0.11311	0.209979	0.207843	0.24678	4.4692e-05	0.595217	0.318928	0.855306	0	0	NA	NA	NA
ENSG00000163704	PRRT3	chr3	9945542	9952408	protein_coding	4650	1.04867	545.542	104.392	0.00108325	chr3_9517302_C_G_b38	-435106	rs78017364	0.142361	37	41	1	0.000409251	0.346723	0.0954053	0.434657	0.422874	0.359161	4.52187e-05	0.33209	0.165101	0.446712	0	0	NA	NA	NA
ENSG00000269982	AC018809.2	chr3	9958717	9962539	lncRNA	4654	1.07612	563.434	103.935	6.02641e-05	chr3_9156050_C_T_b38	-802667	rs2675180	0.451389	100	130	1	1.37389e-05	-0.254866	0.0562385	0.0206979	0.0249298	0.0596394	4.87624e-05	-0.410327	-0.581213	-0.247203	0	0	NA	NA	NA
ENSG00000180385	EMC3-AS1	chr3	9986893	10006990	transcribed_unprocessed_pseudogene	4647	1.04582	545.336	104.288	0.000966901	chr3_10405276_T_C_b38	418383	rs929708	0.28125	67	81	1	0.000356362	-0.316714	0.0862127	0.39556	0.38786	0.34342	4.47211e-05	-0.489654	-0.762015	-0.278224	0	0	NA	NA	NA
ENSG00000232901	CYCSP10	chr3	10000647	10000940	processed_pseudogene	4658	1.06354	532.74	102.801	0.000272875	chr3_10142571_G_A_b38	141631	rs779806	0.114583	32	33	1	7.29019e-05	0.517435	0.125992	0.112989	0.116134	0.175683	4.91179e-05	-0.61461	-0.883665	-0.339426	0	0	NA	NA	NA
ENSG00000125037	EMC3	chr3	9962537	10011116	protein_coding	4636	1.04877	556.06	104.149	0.000419276	chr3_10574362_T_C_b38	563246	rs115427013	0.0798611	21	23	1	0.000133806	0.295012	0.0747833	0.189381	0.189119	0.234192	4.43821e-05	0.24341	0.129761	0.372482	0	0	NA	NA	NA
ENSG00000206567	AC022007.1	chr3	10004048	10011209	lncRNA	4637	1.04096	558.855	104.491	0.000569631	chr3_10483873_C_T_b38	472664	rs58289070	0.118056	33	34	1	0.000195741	0.397365	0.103451	0.256674	0.254796	0.275999	4.27886e-05	0.250961	0.142453	0.419596	0	0	NA	NA	NA
ENSG00000186162	CIDECP1	chr3	10014238	10026365	transcribed_unprocessed_pseudogene	4644	1.04397	611.202	106.043	0.00189352	chr3_10017974_G_T_b38	-8391	rs9862221	0.208333	52	60	1	0.000859161	0.381147	0.111525	0.672833	0.668565	0.446078	3.96043e-05	0.215485	0.077988	0.351537	0	0	NA	NA	NA
ENSG00000144554	FANCD2	chr3	10026414	10101930	protein_coding	4644	1.05271	557.505	103.955	0.00053991	chr3_9206695_A_G_b38	-819719	rs1642756	0.392361	91	113	1	0.000177013	0.406354	0.105035	0.237676	0.237531	0.265315	4.49702e-05	0.211343	0.128667	0.281027	0	0	NA	NA	NA
ENSG00000254999	BRK1	chr3	10115675	10127190	protein_coding	4514	1.05362	534.367	103.859	3.06955e-07	chr3_10115653_C_A_b38	-22	rs7645667	0.166667	44	48	1	2.85392e-08	-0.250811	0.0422731	9.999e-05	0.00010039	0.000507264	4.70884e-05	-0.156312	-0.225971	-0.091669	0	1	49	1	1
ENSG00000134086	VHL	chr3	10141008	10152220	protein_coding	4541	1.03936	572.608	105.301	0.000188074	chr3_10339095_G_A_b38	198087	rs62240131	0.0520833	14	15	1	5.79429e-05	-0.593091	0.14233	0.0923908	0.091849	0.151924	4.14888e-05	-0.222315	-0.316291	-0.133735	0	0	NA	NA	NA
ENSG00000134070	IRAK2	chr3	10164919	10243745	protein_coding	4551	1.03487	560.23	105.533	0.00400965	chr3_9609762_A_G_b38	-555157	rs112204493	0.0590278	16	17	1	0.00196981	0.569474	0.180032	0.885411	0.8883	0.508913	4.16323e-05	0.605157	0.225809	0.901503	1	0	NA	NA	NA
ENSG00000157014	TATDN2	chr3	10248023	10281218	protein_coding	4565	1.06011	553.856	104.845	3.55854e-06	chr3_10266841_G_A_b38	18818	rs1642975	0.350694	88	101	1	5.66898e-07	0.491259	0.0930114	0.0009999	0.00131852	0.00503309	4.66148e-05	0.236145	0.172367	0.311749	0	1	49	1	1
ENSG00000231177	LINC00852	chr3	10284419	10285746	lncRNA	4505	1.03954	568.026	105.927	8.20915e-05	chr3_10254163_T_G_b38	-30256	rs378630	0.46875	108	135	1	2.3605e-05	-0.36553	0.0831321	0.040096	0.0396553	0.084801	4.18538e-05	0.46034	0.24914	0.621161	0	0	NA	NA	NA
ENSG00000240288	GHRLOS	chr3	10285754	10294903	lncRNA	4502	1.05554	568.697	105.647	3.54542e-09	chr3_10265162_T_C_b38	-20592	rs2544000	0.427083	103	123	1	2.20163e-10	0.430248	0.0621344	9.999e-05	9.49828e-07	7.22892e-06	4.4584e-05	0.682861	0.501806	0.905084	0	1	49	1	1
ENSG00000157017	GHRL	chr3	10285666	10292947	protein_coding	4490	1.05716	564.52	105.47	9.80249e-05	chr3_10840187_G_A_b38	547240	rs62238735	0.0555556	16	16	1	2.77832e-05	-0.716066	0.164392	0.0386961	0.0444605	0.0923058	4.52031e-05	-1.78886	-3.52917	-0.558748	0	0	NA	NA	NA
ENSG00000157020	SEC13	chr3	10293131	10321112	protein_coding	4466	1.03604	532.132	105.846	0.000395843	chr3_10293349_A_ACATG_b38	-27763	rs3832241	0.215278	55	62	1	0.000141932	0.169012	0.0430173	0.175182	0.176483	0.225026	4.40419e-05	0.121025	0.075023	0.162428	0	0	NA	NA	NA
ENSG00000197548	ATG7	chr3	11272309	11557665	protein_coding	4982	1.03367	632.465	107.234	6.98962e-06	chr3_11321230_G_A_b38	48921	rs2594991	0.465278	105	134	1	1.62855e-06	-0.327778	0.0650233	0.00229977	0.0036217	0.0122625	3.66959e-05	0.153995	0.094051	0.205515	0	1	49	1	1
ENSG00000144560	VGLL4	chr3	11556069	11771350	protein_coding	4736	1.04798	447.467	104.263	0.00107252	chr3_12443350_A_G_b38	672000	rs4684104	0.489583	104	141	1	0.00040121	0.304584	0.0836795	0.360964	0.358422	0.329575	5.49772e-05	0.095582	0.053836	0.140928	0	0	NA	NA	NA
ENSG00000144559	TAMM41	chr3	11790442	11846919	protein_coding	4769	1.05813	409.521	101.981	2.78293e-21	chr3_11808893_G_T_b38	-38026	rs6442289	0.475694	96	137	1	3.67786e-25	0.529104	0.0402083	9.999e-05	1.00603e-19	5.26804e-18	6.2551e-05	-0.547268	-0.618271	-0.479612	0	1	49	1	1
ENSG00000157150	TIMP4	chr3	12153068	12158912	protein_coding	4796	1.05376	427.689	103.161	1.10904e-28	chr3_12159406_C_T_b38	494	rs3755724	0.288194	72	83	1	1.23556e-33	1.0802	0.0641153	9.999e-05	2.01553e-27	3.04901e-25	5.88651e-05	1.58953	1.47771	1.75773	0	1	49	1	0
ENSG00000132170	PPARG	chr3	12287368	12434356	protein_coding	4883	1.03669	446.922	103.69	0.000754445	chr3_12798344_C_G_b38	510976	rs6794244	0.111111	28	32	1	0.000256513	-0.366116	0.0972119	0.271273	0.26994	0.284457	5.25782e-05	-0.768277	-1.0692	-0.451708	0	0	NA	NA	NA
ENSG00000225026	AC091492.1	chr3	12328003	12328274	processed_pseudogene	4954	1.04884	466.424	103.592	0.00144423	chr3_13056534_A_G_b38	728531	rs62239868	0.208333	49	60	1	0.000543416	0.385473	0.108508	0.473653	0.466974	0.376411	5.29251e-05	0.918634	0.554077	1.29808	0	0	NA	NA	NA
ENSG00000154743	TSEN2	chr3	12484432	12539623	protein_coding	5116	1.04745	476.164	103.775	0.00134607	chr3_13068104_T_C_b38	583672	rs360864	0.416667	96	120	1	0.000506415	0.208944	0.0584797	0.454155	0.45058	0.36957	5.15543e-05	0.090589	0.043588	0.150912	0	0	NA	NA	NA
ENSG00000251774	RNU6-377P	chr3	12514706	12514807	snRNA	5084	1.03191	475.518	104.083	0.00106082	chr3_12741577_G_A_b38	226871	rs73812876	0.09375	24	27	1	0.000391546	0.70447	0.193172	0.385261	0.380904	0.34031	4.84532e-05	0.768551	0.312569	1.26744	0	0	NA	NA	NA
ENSG00000075975	MKRN2	chr3	12557087	12583713	protein_coding	5161	1.0483	508.961	104.519	8.40778e-06	chr3_12581444_G_C_b38	24357	rs2596825	0.336806	80	97	1	1.47744e-06	-0.336354	0.0664281	0.00149985	0.00321253	0.011048	4.8397e-05	0.207607	0.135002	0.258567	0	1	49	1	1
ENSG00000225526	MKRN2OS	chr3	12514934	12561059	protein_coding	5163	1.04021	488.001	103.696	0.00113669	chr3_13526520_A_G_b38	965461	rs56888551	0.138889	38	40	1	0.000413785	-0.394667	0.108692	0.415058	0.406473	0.352309	4.88509e-05	-0.374245	-0.652265	-0.154876	0	0	NA	NA	NA
ENSG00000132155	RAF1	chr3	12583601	12664226	protein_coding	5185	1.0591	507.542	103.397	0.000172988	chr3_12635769_T_C_b38	-28457	rs13097767	0.152778	42	44	1	4.48665e-05	0.428404	0.101197	0.0652935	0.0708438	0.12818	5.06648e-05	0.091989	0.048438	0.139023	0	0	NA	NA	NA
ENSG00000088726	TMEM40	chr3	12733528	12769457	protein_coding	5178	1.0702	445.405	101.89	1.00446e-11	chr3_12760054_G_A_b38	-9403	rs13434210	0.0902778	25	26	1	9.3211e-14	-1.28098	0.15242	9.999e-05	1.12461e-09	1.37617e-08	6.02925e-05	-2.042	-2.74304	-1.47574	0	1	33	1	1
ENSG00000213943	KRT18P17	chr3	12787393	12788671	processed_pseudogene	5190	1.06228	476.502	103.511	0.000116193	chr3_11951988_T_C_b38	-836683	rs34075139	0.184028	43	53	1	2.844e-05	-0.373297	0.0858172	0.0428957	0.0437252	0.0910725	5.46439e-05	-1.18494	-1.69679	-0.590833	0	0	NA	NA	NA
ENSG00000144712	CAND2	chr3	12796472	12871916	protein_coding	5208	1.05931	480.646	103.078	1.16321e-12	chr3_12783161_T_C_b38	-13311	rs3901664	0.451389	102	130	1	1.01346e-14	-0.713538	0.0809613	9.999e-05	1.53957e-10	2.12442e-09	5.35436e-05	-1.06504	-1.25148	-0.852299	0	1	49	1	1
ENSG00000272263	AC034198.2	chr3	12832219	12832728	lncRNA	5231	1.05634	488.606	103.284	0.00103509	chr3_13246430_G_A_b38	413702	rs9875796	0.15625	39	45	1	0.000361073	0.559832	0.152547	0.372063	0.370161	0.335159	5.20562e-05	1.11495	0.72517	1.55018	0	0	NA	NA	NA
ENSG00000144713	RPL32	chr3	12834485	12841582	protein_coding	5233	1.0555	472.723	102.809	0.00136774	chr3_12260709_C_T_b38	-580873	rs62242087	0.0763889	20	22	1	0.000485345	0.224481	0.062613	0.461354	0.449731	0.3693	5.36278e-05	0.209728	0.098771	0.370989	0	0	NA	NA	NA
ENSG00000144711	IQSEC1	chr3	12897043	13283281	protein_coding	4996	1.05721	440.356	102.048	1.2472e-05	chr3_13060341_G_A_b38	-222940	rs360884	0.434028	97	125	1	1.7606e-06	-0.217259	0.043254	0.00369963	0.00396534	0.0132466	5.79599e-05	-0.178522	-0.243491	-0.12103	0	1	49	1	1
ENSG00000132182	NUP210	chr3	13316235	13420322	protein_coding	5181	1.06085	522.709	103.606	4.85393e-11	chr3_13427786_T_C_b38	7464	rs6442387	0.201389	51	58	1	9.49023e-13	0.552915	0.0693639	9.999e-05	8.52109e-09	9.06352e-08	4.95354e-05	0.579511	0.4672	0.690031	1	1	48	1	1
ENSG00000163517	HDAC11	chr3	13479724	13506424	protein_coding	5157	1.04891	538.604	104.482	0.000827473	chr3_13497913_G_T_b38	18189	rs112703124	0.336806	84	97	1	0.00030139	0.1926	0.0517606	0.342966	0.336635	0.319378	4.58458e-05	0.154997	0.093884	0.22949	0	0	NA	NA	NA
ENSG00000244502	HDAC11-AS1	chr3	13476982	13480053	lncRNA	5157	1.06815	493.869	102.537	0.000240418	chr3_13170634_C_T_b38	-309419	rs11922582	0.340278	76	98	1	6.14485e-05	0.446654	0.107584	0.089691	0.0937676	0.153831	5.39457e-05	-0.623323	-0.941258	-0.30136	0	0	NA	NA	NA
ENSG00000163520	FBLN2	chr3	13549125	13638422	protein_coding	5193	1.03422	599.352	105.886	0.000807238	chr3_13080811_C_T_b38	-468314	rs60433443	0.0868056	23	25	1	0.000321508	0.62787	0.169567	0.372563	0.367246	0.333767	3.88107e-05	0.735761	0.40635	1.22283	0	0	NA	NA	NA
ENSG00000275340	FGD5P1	chr3	13933056	13937477	transcribed_unprocessed_pseudogene	5385	1.0716	632.74	104.792	0.00326004	chr3_13631130_C_G_b38	-301926	rs3773256	0.236111	57	68	1	0.00149559	-0.349232	0.107483	0.862014	0.857953	0.50065	4.2673e-05	-0.760554	-1.49304	-0.229154	0	0	NA	NA	NA
ENSG00000180438	TPRXL	chr3	13937273	14082811	transcribed_processed_pseudogene	5384	1.06778	671.09	105.992	2.62136e-12	chr3_14071047_A_T_b38	133774	rs56262803	0.350694	80	101	1	5.97259e-14	0.524702	0.0618266	9.999e-05	4.35363e-10	5.65111e-09	3.96435e-05	1.31222	1.01061	1.51702	0	1	39	1	0
ENSG00000163528	CHCHD4	chr3	14112077	14124870	protein_coding	5131	1.0427	582.52	105.895	0.0019508	chr3_14776220_G_A_b38	651350	rs3899614	0.475694	107	137	1	0.000881445	0.253074	0.0742164	0.663434	0.662233	0.444098	4.13412e-05	-0.222423	-0.32048	-0.086468	0	0	NA	NA	NA
ENSG00000170876	TMEM43	chr3	14124940	14143679	protein_coding	5131	1.05535	576.979	105.381	0.000278836	chr3_13165489_C_T_b38	-959451	rs358948	0.420139	93	121	1	9.17109e-05	0.305942	0.075613	0.126187	0.130818	0.189228	4.39116e-05	0.146793	0.076723	0.208596	0	0	NA	NA	NA
ENSG00000268279	AC090004.1	chr3	14135217	14148252	protein_coding	5132	1.04631	563.542	104.831	0.000314592	chr3_13861806_G_A_b38	-273411	rs13069140	0.128472	36	37	1	0.000101017	-0.527898	0.131304	0.147785	0.146676	0.20276	4.33607e-05	-0.88404	-1.64695	-0.410936	0	0	NA	NA	NA
ENSG00000228242	AC093495.1	chr3	14144637	14165978	lncRNA	5119	1.06023	566.214	104.854	8.78636e-17	chr3_14145086_G_GCGC_b38	449	rs535788294	0.184028	45	53	1	2.76962e-19	0.776477	0.0724707	9.999e-05	7.65668e-15	2.04847e-13	4.56176e-05	0.638972	0.534062	0.732169	0	1	49	1	1
ENSG00000154767	XPC	chr3	14145147	14178783	protein_coding	5090	1.03883	593.261	106.64	0.000385329	chr3_14200942_A_G_b38	22159	rs1127122	0.34375	80	99	1	0.000145802	-0.258521	0.0659217	0.190581	0.189363	0.234258	3.99571e-05	0.118151	0.073325	0.173047	0	0	NA	NA	NA
ENSG00000170860	LSM3	chr3	14178817	14201122	protein_coding	5090	1.05265	532.966	104.084	0.00287983	chr3_13496579_C_G_b38	-682238	rs2290195	0.239583	61	69	1	0.00124778	0.153452	0.046432	0.774223	0.76846	0.4757	4.70299e-05	0.11352	0.022203	0.194285	0	0	NA	NA	NA
ENSG00000251576	LINC01267	chr3	14348451	14352568	lncRNA	5024	1.05439	555.963	105.203	1.21915e-06	chr3_14349620_T_C_b38	-2948	rs6807694	0.475694	102	137	1	1.72077e-07	-0.254132	0.0458188	0.00049995	0.00044487	0.00191953	4.53973e-05	-0.422836	-0.565626	-0.28542	0	1	19	1	0
ENSG00000131389	SLC6A6	chr3	14402576	14489349	protein_coding	5010	1.04183	547.586	104.704	0.00098648	chr3_14372479_C_T_b38	-30097	rs13325604	0.274306	69	79	1	0.000374766	-0.24038	0.0656897	0.40126	0.397295	0.348101	4.38228e-05	-0.19438	-0.259854	-0.083044	0	0	NA	NA	NA
ENSG00000235629	AC090952.1	chr3	14648194	14649432	lncRNA	4610	1.02642	488.424	105.226	0.012092	chr3_14371896_C_T_b38	-277536	rs4685143	0.0520833	14	15	1	0.00687275	0.65442	0.237997	0.9976	0.997196	0.53866	4.61098e-05	-0.590561	-1.21439	0.076378	0	0	NA	NA	NA
ENSG00000154781	CCDC174	chr3	14651746	14672659	protein_coding	4606	1.04102	512.423	105.591	0.00101331	chr3_15292361_T_C_b38	640615	rs9310473	0.0868056	21	25	1	0.000409174	0.563116	0.154946	0.388761	0.385397	0.342352	4.66765e-05	0.149302	0.083335	0.206373	0	0	NA	NA	NA
ENSG00000154783	FGD5	chr3	14810853	14934571	protein_coding	4408	1.06195	439.36	103.688	0.00198935	chr3_15078933_A_G_b38	268080	rs73039703	0.104167	30	30	1	0.000793821	0.401452	0.116662	0.561044	0.55504	0.409334	5.91879e-05	0.801308	0.477372	1.18122	0	0	NA	NA	NA
ENSG00000177463	NR2C2	chr3	14947584	15053600	protein_coding	4397	1.06798	415.566	103.482	0.0031769	chr3_14381560_C_T_b38	-566024	rs62231822	0.0694444	19	20	1	0.00135368	0.439803	0.13409	0.717228	0.708927	0.458079	6.4067e-05	0.203534	0.106118	0.307901	0	0	NA	NA	NA
ENSG00000225733	FGD5-AS1	chr3	14920347	14948424	lncRNA	4396	1.05129	409.041	104.067	3.97078e-05	chr3_14944223_T_C_b38	-4201	rs1561031	0.114583	32	33	1	8.55918e-06	0.258027	0.0555162	0.0109989	0.01275	0.0350682	6.09448e-05	0.165304	0.099396	0.211184	0	1	49	1	1
ENSG00000131368	MRPS25	chr3	15042460	15065317	protein_coding	4574	1.03663	444.617	104.723	0.000859358	chr3_15361855_G_A_b38	296538	rs76930114	0.0520833	15	15	1	0.000319957	0.537406	0.145083	0.30397	0.300791	0.3008	5.28378e-05	0.160694	-0.055188	0.328859	1	0	NA	NA	NA
ENSG00000131381	RBSN	chr3	15070073	15099163	protein_coding	4596	1.06569	423.223	102.464	0.00169915	chr3_15040689_G_A_b38	-58474	rs545114	0.236111	59	68	1	0.000613	-0.355752	0.101142	0.491551	0.482009	0.382304	6.23499e-05	0.142627	0.090905	0.206866	0	0	NA	NA	NA
ENSG00000131375	CAPN7	chr3	15206152	15252916	protein_coding	4786	1.03897	502.075	106.317	6.14542e-06	chr3_15224411_C_T_b38	18259	rs112251506	0.0590278	15	17	1	1.26755e-06	-0.514465	0.100901	0.00309969	0.00241801	0.00861551	4.72408e-05	-0.209764	-0.272854	-0.103448	0	1	49	1	1
ENSG00000224660	SH3BP5-AS1	chr3	15254184	15264515	lncRNA	4772	1.06023	477.567	104.674	7.88955e-07	chr3_15258339_G_C_b38	4155	rs78365740	0.125	34	36	1	9.66558e-08	0.260965	0.0460086	9.999e-05	0.000228156	0.00105537	5.40861e-05	0.270763	0.134187	0.350065	0	1	49	1	1
ENSG00000131370	SH3BP5	chr3	15254353	15341368	protein_coding	4630	1.04593	473.877	106.215	6.67992e-23	chr3_15330312_C_A_b38	-11056	rs3773464	0.472222	102	136	1	4.45401e-26	-0.77326	0.0570835	9.999e-05	3.94515e-21	2.44148e-19	5.14873e-05	0.751454	0.640028	0.890506	0	1	49	1	1
ENSG00000144597	EAF1	chr3	15427598	15450635	protein_coding	4643	1.02492	436.51	105.535	0.000953064	chr3_15330114_C_T_b38	-97484	rs3773465	0.444444	98	128	1	0.000380073	-0.144999	0.0396679	0.334267	0.328697	0.315815	5.12716e-05	0.090863	0.034797	0.14191	0	0	NA	NA	NA
ENSG00000206562	METTL6	chr3	15381275	15440566	protein_coding	4630	1.03958	445.053	105.048	0.000514036	chr3_16351804_C_G_b38	911238	rs689779	0.40625	92	117	1	0.000180874	0.336498	0.0871121	0.187581	0.189224	0.234192	5.34275e-05	0.12543	0.06094	0.18311	0	0	NA	NA	NA
ENSG00000249786	EAF1-AS1	chr3	15436171	15455940	lncRNA	4617	1.03964	418.673	104.147	0.000445135	chr3_15268497_C_G_b38	-187443	rs3773468	0.402778	89	116	1	0.000143428	0.287538	0.0732378	0.154985	0.156107	0.210375	5.68072e-05	0.427275	0.262038	0.607337	0	0	NA	NA	NA
ENSG00000206561	COLQ	chr3	15450133	15521751	protein_coding	4600	1.03977	406.944	103.92	0.000873194	chr3_16319556_C_G_b38	797805	rs11922434	0.211806	50	61	1	0.000308917	0.249219	0.0671018	0.287171	0.281205	0.29027	5.84753e-05	0.288366	0.126579	0.426894	0	0	NA	NA	NA
ENSG00000169814	BTD	chr3	15601341	15722311	protein_coding	4638	1.03475	415.214	105.368	3.01554e-05	chr3_15635058_G_A_b38	33717	rs2471807	0.34375	82	99	1	7.09023e-06	0.28817	0.0613989	0.00879912	0.0105255	0.0300214	5.61444e-05	0.215536	0.118708	0.294392	0	1	49	1	1
ENSG00000131373	HACL1	chr3	15560699	15601852	protein_coding	4640	1.04099	380.32	103.524	1.01186e-07	chr3_15575541_C_CT_b38	-26311	rs11396864	0.215278	50	62	1	7.36916e-09	-0.444182	0.071455	9.999e-05	2.49214e-05	0.00014263	6.28793e-05	-0.237557	-0.295066	-0.194693	0	1	49	1	1
ENSG00000264354	MIR3134	chr3	15697298	15697371	miRNA	4759	1.03929	404.497	104.3	0.000560984	chr3_16105005_A_G_b38	407634	rs71310323	0.204861	56	59	1	0.000189696	-0.506475	0.131561	0.185981	0.187912	0.233372	5.87142e-05	-0.929939	-1.38296	-0.48924	0	0	NA	NA	NA
ENSG00000263740	RN7SL4P	chr3	15738515	15738809	misc_RNA	4851	1.02089	402.15	105.132	0.000318661	chr3_14904002_G_A_b38	-834513	rs117307474	0.0798611	23	23	1	0.000104918	0.464165	0.115744	0.116088	0.114141	0.174021	5.47159e-05	0.748524	0.164096	1.13676	0	0	NA	NA	NA
ENSG00000206560	ANKRD28	chr3	15667236	15859771	protein_coding	4991	1.05696	369.632	103.175	1.58653e-05	chr3_15823943_GC_G_b38	-35828	rs141410014	0.100694	25	29	1	2.66188e-06	0.573945	0.116501	0.00289971	0.00425515	0.0140842	6.89808e-05	0.276078	0.134997	0.387854	0	1	49	1	1
ENSG00000224728	IMPDH1P8	chr3	15878047	15879571	processed_pseudogene	4911	1.0299	378.294	103.947	0.00525803	chr3_15390820_C_T_b38	-487227	rs9859655	0.204861	55	59	1	0.00249041	-0.326541	0.105724	0.855514	0.857208	0.50046	6.04005e-05	0.63404	0.255203	1.1782	0	0	NA	NA	NA
ENSG00000154813	DPH3	chr3	16257061	16264969	protein_coding	4843	1.0612	349.628	102.357	0.00187593	chr3_17119193_C_T_b38	854224	rs111966121	0.0659722	18	19	1	0.00068432	0.29814	0.0855484	0.462954	0.452027	0.370144	7.41561e-05	0.257479	0.144202	0.386804	0	0	NA	NA	NA
ENSG00000154814	OXNAD1	chr3	16265160	16350299	protein_coding	4843	1.03471	339.247	102.131	0.00619346	chr3_15308036_G_A_b38	-957124	rs2010266	0.09375	24	27	1	0.00276257	-0.419125	0.137183	0.873813	0.871358	0.503967	6.87033e-05	-0.13465	-0.19807	-0.071962	0	0	NA	NA	NA
ENSG00000271964	AC090948.1	chr3	16314439	16314987	lncRNA	4805	1.0741	314.174	100.684	0.0145343	chr3_17111023_G_A_b38	796584	rs4685432	0.274306	64	79	1	0.00711928	-0.263664	0.0963193	0.985501	0.988148	0.536659	8.67675e-05	0.339631	0.121346	0.606745	0	0	NA	NA	NA
ENSG00000272498	AC090948.2	chr3	16339308	16339871	lncRNA	4794	1.05997	324.993	101.898	0.0045873	chr3_16335560_C_T_b38	-3748	rs690522	0.371528	85	107	1	0.00191604	0.308251	0.0971821	0.765823	0.756201	0.472297	7.93921e-05	0.463329	0.267734	0.639894	0	0	NA	NA	NA
ENSG00000272529	AC090948.3	chr3	16345126	16346440	lncRNA	4793	1.05565	312.074	101.66	0.00301881	chr3_16627614_CGAAAACAT_C_b38	282488	rs143295738	0.381944	88	110	1	0.00115275	-0.346306	0.104026	0.593841	0.586206	0.419664	8.12795e-05	-0.405079	-0.687264	-0.165309	0	0	NA	NA	NA
ENSG00000131378	RFTN1	chr3	16313574	16514026	protein_coding	4881	1.04546	267.02	99.2703	5.82413e-05	chr3_16128121_A_C_b38	-385905	rs17041907	0.0520833	15	15	1	8.25765e-06	0.93242	0.200241	0.0112989	0.0125183	0.0345164	9.11938e-05	0.769626	0.568381	0.971286	0	1	49	1	1
ENSG00000154822	PLCL2	chr3	16802651	17090604	protein_coding	4779	1.04622	270.647	100.719	3.03905e-05	chr3_16728853_CG_C_b38	-73798	rs138889834	0.211806	54	61	1	4.39079e-06	0.338194	0.0703357	0.00409959	0.00643015	0.0199622	9.02477e-05	0.302477	0.220737	0.408938	0	1	49	1	1
ENSG00000233133	AC104451.1	chr3	17706058	17706233	unprocessed_pseudogene	3980	1.059	176.039	99.7448	0.0103259	chr3_17115185_G_A_b38	-591048	rs73153390	0.0625	17	18	1	0.00454344	-0.483982	0.167393	0.824518	0.824071	0.491703	0.000145994	-1.07524	-2.0039	0.473119	0	0	NA	NA	NA
ENSG00000272477	AC144521.1	chr3	18408680	18409635	lncRNA	3621	1.04978	207.88	101.458	0.00733481	chr3_18891110_C_T_b38	481475	rs78460263	0.0555556	16	16	1	0.00326736	0.504167	0.168019	0.769123	0.767882	0.475544	0.000119186	0.662215	0.461797	0.966286	0	0	NA	NA	NA
ENSG00000131374	TBC1D5	chr3	17157162	18444817	protein_coding	3553	1.05176	202.118	101.223	0.00841106	chr3_19432835_T_C_b38	988018	rs6796647	0.0798611	22	23	1	0.00380193	0.23912	0.0810371	0.806719	0.804228	0.485657	0.000123557	0.0793	0.031356	0.12792	0	0	NA	NA	NA
ENSG00000182568	SATB1	chr3	18345377	18445588	protein_coding	3550	1.04976	205.762	101.434	0.000940385	chr3_19314647_G_A_b38	869059	rs34768061	0.180556	49	52	1	0.000284372	-0.231901	0.06205	0.158184	0.158334	0.211965	0.000120402	-0.151935	-0.220532	-0.093558	0	0	NA	NA	NA
ENSG00000232953	HSPA8P18	chr3	19940269	19943310	processed_pseudogene	4784	1.07157	260.088	98.3477	1.62779e-15	chr3_19946945_G_C_b38	3635	rs11128927	0.368056	84	106	1	6.84327e-19	0.741069	0.0702313	9.999e-05	5.33755e-14	1.26996e-12	0.000103792	1.41686	1.22323	1.65777	0	1	4	0	0
ENSG00000163576	EFHB	chr3	19879472	19947025	protein_coding	4787	1.05469	288.123	101.243	2.19818e-05	chr3_19888638_A_T_b38	-58387	rs76305623	0.114583	32	33	1	3.15547e-06	0.351527	0.0719381	0.00349965	0.00467309	0.0152411	8.76971e-05	0.306528	0.224597	0.394877	0	1	49	1	1
ENSG00000144566	RAB5A	chr3	19947097	19985175	protein_coding	4787	1.04528	283.412	100.537	0.000747759	chr3_19982498_A_G_b38	35401	rs13085694	0.357639	81	103	1	0.000202778	0.157785	0.0411823	0.173483	0.174189	0.223384	8.5858e-05	0.104759	0.071047	0.137602	0	0	NA	NA	NA
ENSG00000114166	KAT2B	chr3	20040446	20154404	protein_coding	4901	1.068	272.514	98.6183	6.30337e-06	chr3_20067019_C_T_b38	26573	rs4417886	0.190972	47	55	1	5.02779e-07	-0.482826	0.0909501	0.00109989	0.00108018	0.00421789	9.76981e-05	-0.294703	-0.421586	-0.19486	0	1	49	1	1
ENSG00000129810	SGO1	chr3	20160593	20186206	protein_coding	5127	1.07799	249.56	95.9783	0.00579864	chr3_20888732_A_C_b38	702526	rs4857973	0.215278	55	62	1	0.00185653	-0.352859	0.110899	0.745925	0.739752	0.466968	0.000110869	0.807845	0.524307	1.90844	0	0	NA	NA	NA
ENSG00000261734	AC116096.1	chr3	20388249	20390562	lncRNA	5660	1.07759	302.858	99.0599	1.72299e-09	chr3_20186517_T_C_b38	-201732	rs11709127	0.201389	52	58	1	2.29271e-11	0.656275	0.0891022	9.999e-05	1.64083e-07	1.41989e-06	9.12206e-05	1.13694	0.875172	1.37996	0	1	1	0	0
ENSG00000132967	HMGB1P5	chr3	22381819	22382929	transcribed_processed_pseudogene	6823	1.04929	563.453	104.32	0.000619413	chr3_22409456_G_C_b38	27637	rs74211620	0.0520833	15	15	1	0.000213097	-0.81974	0.214723	0.271773	0.272655	0.285671	4.3891e-05	-2.4986	-6.64386	-1.19307	0	0	NA	NA	NA
ENSG00000182247	UBE2E2	chr3	23203020	23591794	protein_coding	5041	1.05765	382.08	102.867	1.58891e-11	chr3_23237356_G_A_b38	34336	rs11707450	0.229167	55	66	1	2.0999e-13	0.752339	0.0911553	9.999e-05	1.98861e-09	2.32289e-08	6.69155e-05	0.474361	0.358478	0.574183	0	1	49	1	1
ENSG00000206728	AC104741.1	chr3	23273807	23273910	misc_RNA	5138	1.07431	335.506	98.361	0.00147936	chr3_23242321_A_G_b38	-31486	rs62255293	0.239583	58	69	1	0.00039733	0.392088	0.107638	0.365163	0.356269	0.328802	8.13185e-05	0.715433	0.400469	0.986809	0	0	NA	NA	NA
ENSG00000170142	UBE2E1	chr3	23805955	23891640	protein_coding	4897	1.0454	454.609	103.5	0.000170733	chr3_24800740_C_T_b38	994785	rs6797905	0.447917	107	129	1	4.45734e-05	0.164195	0.0387705	0.0615938	0.0651439	0.121201	5.35543e-05	-0.089697	-0.13423	-0.037427	0	0	NA	NA	NA
ENSG00000174748	RPL15	chr3	23916545	23924374	protein_coding	4887	1.05654	487.078	103.933	8.5346e-05	chr3_23723979_A_T_b38	-192566	rs4858536	0.451389	106	130	1	2.06099e-05	-0.136945	0.0309058	0.0323968	0.0331644	0.0743595	5.22609e-05	0.115872	0.076906	0.163149	0	0	NA	NA	NA
ENSG00000174738	NR1D2	chr3	23945286	23980617	protein_coding	4936	1.04956	476.164	103.713	0.00422983	chr3_23149575_A_G_b38	-795711	rs6793818	0.409722	87	118	1	0.0019121	-0.324833	0.102389	0.856014	0.856173	0.500213	5.19934e-05	-0.213824	-0.348409	-0.106339	1	0	NA	NA	NA
ENSG00000197885	NKIRAS1	chr3	23891660	23946591	protein_coding	4935	1.04597	439.821	101.837	2.24366e-27	chr3_23916720_C_T_b38	-29871	rs3084709	0.482639	102	139	1	1.73115e-32	-0.839979	0.0514331	9.999e-05	7.61981e-26	8.6452e-24	5.54823e-05	0.757874	0.68258	0.831153	0	1	49	1	1
ENSG00000224822	THRB-IT1	chr3	24455136	24459434	lncRNA	5282	1.04883	525.995	103.543	0.000992435	chr3_23615526_G_A_b38	-843908	rs7624577	0.368056	82	106	1	0.000349711	0.1902	0.0516989	0.387961	0.38334	0.341415	4.69302e-05	0.229524	0.149987	0.351102	0	0	NA	NA	NA
ENSG00000151090	THRB	chr3	24117153	24495756	protein_coding	5331	1.05694	540.751	102.672	0.00235309	chr3_23970221_G_T_b38	-525535	rs73038517	0.215278	56	62	1	0.000910421	-0.308491	0.0907256	0.707629	0.69911	0.455105	4.71497e-05	-0.129169	-0.2241	-0.013606	0	0	NA	NA	NA
ENSG00000077092	RARB	chr3	25174332	25597932	protein_coding	4940	1.06208	462.781	102.658	0.00236248	chr3_24187486_G_T_b38	-986846	rs844103	0.232639	55	67	1	0.000913906	0.34874	0.102597	0.650435	0.639837	0.436604	5.62194e-05	0.129001	0.011122	0.202658	0	0	NA	NA	NA
ENSG00000275227	AC093416.2	chr3	25618132	25618312	misc_RNA	5339	1.05878	392.048	102.098	0.00169571	chr3_24653045_A_T_b38	-965267	rs6550886	0.399306	83	115	1	0.000597818	0.415788	0.117965	0.468053	0.457775	0.372723	6.55063e-05	0.297965	0.12483	0.45469	0	0	NA	NA	NA
ENSG00000077097	TOP2B	chr3	25597905	25664907	protein_coding	5299	1.04834	397.91	102.531	0.00272826	chr3_25641536_G_GA_b38	-23371	rs111436270	0.361111	86	104	1	0.00107457	-0.121913	0.0363881	0.652335	0.642876	0.437761	6.19122e-05	-0.052301	-0.090787	-0.00591	0	0	NA	NA	NA
ENSG00000151093	OXSM	chr3	25782917	25794534	protein_coding	5154	1.05903	374.734	102.593	0.00872752	chr3_25733037_A_C_b38	-49880	rs112544610	0.0625	17	18	1	0.00422353	-0.433894	0.14881	0.956404	0.957963	0.528702	6.85987e-05	-0.187915	-0.526711	0.011839	0	0	NA	NA	NA
ENSG00000151092	NGLY1	chr3	25718944	25790039	protein_coding	5151	1.03645	358.427	101.977	0.00204037	chr3_25693195_C_A_b38	-96844	rs6802559	0.100694	26	29	1	0.000738484	-0.400725	0.115731	0.507649	0.501765	0.390219	6.54935e-05	-0.192253	-0.281018	-0.108388	1	0	NA	NA	NA
ENSG00000224237	MICOS10P3	chr3	27214816	27215018	processed_pseudogene	5562	1.07189	301.626	100.082	7.17473e-05	chr3_27904898_T_C_b38	689880	rs12633625	0.267361	67	77	1	1.15664e-05	0.275953	0.0603274	0.0142986	0.0157365	0.0413316	8.96092e-05	0.335308	0.170383	0.512877	0	1	0	0	1
ENSG00000207251	RNU6-342P	chr3	27265580	27265683	snRNA	5545	1.03117	334.767	103.791	0.00190297	chr3_26586954_C_T_b38	-678729	rs9844021	0.21875	50	63	1	0.000758423	-0.322474	0.093344	0.457254	0.456386	0.372057	6.86129e-05	-0.511695	-0.666911	-0.355928	0	0	NA	NA	NA
ENSG00000163491	NEK10	chr3	27110085	27369460	protein_coding	5539	1.07162	314.976	101.561	2.63458e-07	chr3_27329298_T_C_b38	-40162	rs6778612	0.222222	54	64	1	1.6575e-08	0.272636	0.0450822	9.999e-05	4.1009e-05	0.000225537	8.57239e-05	-0.187324	-0.237743	-0.139286	0	1	48	1	1
ENSG00000033867	SLC4A7	chr3	27372721	27484420	protein_coding	5255	1.0393	281.961	101.054	5.75854e-05	chr3_27177555_A_T_b38	-306865	rs79750322	0.197917	51	57	1	9.79667e-06	0.380627	0.0824777	0.0116988	0.0134648	0.0365368	8.42301e-05	0.233162	0.160794	0.326554	0	1	49	1	1
ENSG00000271943	AC098614.3	chr3	27632976	27639111	transcribed_processed_pseudogene	4882	1.04866	308.124	103.879	0.000209834	chr3_27574694_C_A_b38	-58282	rs2643817	0.256944	64	74	1	5.85369e-05	-0.530562	0.127405	0.049695	0.0536102	0.105884	8.00543e-05	-0.983135	-1.408	-0.527104	0	0	NA	NA	NA
ENSG00000163508	EOMES	chr3	27715949	27722711	protein_coding	4976	1.06312	297.566	101.923	0.00285961	chr3_27089352_CT_C_b38	-633359	rs34079699	0.416667	94	120	1	0.00109736	0.34316	0.10262	0.549145	0.544696	0.406031	8.77861e-05	-0.647331	-1.16063	-0.199524	0	0	NA	NA	NA
ENSG00000187118	CMC1	chr3	28241584	28325142	protein_coding	4688	1.05085	369.096	102.841	0.00144718	chr3_28619458_C_T_b38	377874	rs62242472	0.118056	33	34	1	0.000519656	0.310578	0.0871076	0.392061	0.389586	0.34435	6.74212e-05	0.226708	0.12056	0.336816	0	0	NA	NA	NA
ENSG00000163512	AZI2	chr3	28315003	28349050	protein_coding	4691	1.0359	399.491	102.153	2.25751e-05	chr3_28731208_G_A_b38	382158	rs72913429	0.118056	32	34	1	3.60423e-06	0.340659	0.0701649	0.00629937	0.00746411	0.0227005	5.86311e-05	0.176967	0.106029	0.237267	0	1	49	1	1
ENSG00000226216	RPS12P5	chr3	29390848	29391218	processed_pseudogene	5684	1.05858	522.505	102.696	0.00182442	chr3_30034513_C_G_b38	643665	rs13323091	0.329861	81	95	1	0.000676063	0.310337	0.0889569	0.59514	0.589139	0.420683	4.9113e-05	0.624683	0.342816	0.865931	0	0	NA	NA	NA
ENSG00000163513	TGFBR2	chr3	30606601	30694142	protein_coding	5472	1.04542	459.753	104.02	9.99058e-08	chr3_30348219_A_T_b38	-258382	rs61566729	0.0625	18	18	1	7.883e-09	0.722123	0.116428	9.999e-05	2.86079e-05	0.000161839	5.29586e-05	0.586819	0.440433	0.688542	0	1	49	1	1
ENSG00000261468	AC096921.2	chr3	30697661	30699576	lncRNA	5327	1.04796	424.003	102.737	0.0014659	chr3_30525670_T_C_b38	-171991	rs71323020	0.409722	97	118	1	0.000524123	0.43985	0.12345	0.447055	0.439994	0.365399	5.80151e-05	0.449589	0.156682	0.665161	0	0	NA	NA	NA
ENSG00000163527	STT3B	chr3	31532638	31637616	protein_coding	5195	1.06831	564.555	105.431	0.000143751	chr3_31630665_G_A_b38	98027	rs7627284	0.302083	73	87	1	4.29975e-05	0.189568	0.0446639	0.0606939	0.0636207	0.119273	4.72206e-05	-0.144218	-0.19425	-0.086927	0	0	NA	NA	NA
ENSG00000197385	ZNF860	chr3	31981750	31991723	protein_coding	4996	1.05834	470.501	103.47	0.000487272	chr3_32771625_T_C_b38	789875	rs36117117	0.163194	45	47	1	0.000151576	-0.400683	0.102448	0.186881	0.182682	0.229691	5.44895e-05	-0.333664	-0.477135	-0.139981	0	0	NA	NA	NA
ENSG00000144645	OSBPL10	chr3	31657890	32077580	protein_coding	5004	1.05813	507.455	104.046	0.0012672	chr3_31908973_C_A_b38	-168607	rs6804657	0.211806	52	61	1	0.000480173	0.253915	0.070762	0.452955	0.446616	0.367901	5.0481e-05	-0.149622	-0.223152	-0.055516	0	0	NA	NA	NA
ENSG00000152642	GPD1L	chr3	32105689	32168713	protein_coding	5031	1.04783	538.279	106.131	0.000719045	chr3_32081842_T_G_b38	-23847	rs2218879	0.125	35	36	1	0.000286324	-0.304669	0.0815627	0.305769	0.299057	0.299923	4.56758e-05	0.250759	0.165623	0.345596	0	0	NA	NA	NA
ENSG00000237433	RPSAP11	chr3	32190747	32191627	processed_pseudogene	5024	1.06016	518.18	104.346	0.000247123	chr3_32170003_T_C_b38	-20744	rs76260702	0.493056	107	142	1	7.35435e-05	-0.451052	0.10989	0.0991901	0.103251	0.163416	4.98336e-05	-0.685212	-0.900678	-0.340345	0	0	NA	NA	NA
ENSG00000261572	AC097639.1	chr3	32236688	32238578	lncRNA	5047	1.03707	510.406	104.61	0.00141985	chr3_32222501_C_T_b38	-16077	rs4361316	0.197917	51	57	1	0.000567372	0.372357	0.105188	0.49965	0.498129	0.388714	4.61103e-05	0.410022	0.227085	0.570015	0	0	NA	NA	NA
ENSG00000170293	CMTM8	chr3	32238679	32370321	protein_coding	5046	1.03961	543.817	105.907	4.85404e-05	chr3_32238686_A_C_b38	7	rs141871995	0.0520833	15	15	1	1.29097e-05	1.06162	0.233465	0.020198	0.0221684	0.0543239	4.37302e-05	0.651405	0.483742	0.857071	0	0	NA	NA	NA
ENSG00000234737	KRT18P15	chr3	32258940	32260230	processed_pseudogene	5038	1.04117	495.395	104.271	0.000231047	chr3_32399481_C_T_b38	140541	rs73071437	0.09375	26	27	1	6.76109e-05	0.427661	0.103634	0.0953905	0.0970616	0.157157	4.83096e-05	0.574745	0.318366	0.818573	0	0	NA	NA	NA
ENSG00000153551	CMTM7	chr3	32391698	32483067	protein_coding	4947	1.01606	542.479	107.072	5.29662e-05	chr3_32406413_G_T_b38	14715	rs7634580	0.392361	87	113	1	1.58922e-05	-0.317756	0.0706776	0.0264974	0.0265692	0.0625717	3.97427e-05	-0.203232	-0.319037	-0.122953	0	0	NA	NA	NA
ENSG00000091317	CMTM6	chr3	32481312	32502852	protein_coding	4840	1.06732	491.391	104.426	0.000267816	chr3_32211561_C_T_b38	-291291	rs13080750	0.166667	40	48	1	8.12449e-05	0.212283	0.052052	0.09959	0.1042	0.164409	5.4043e-05	0.07548	0.016409	0.139688	0	0	NA	NA	NA
ENSG00000144635	DYNC1LI1	chr3	32525974	32570858	protein_coding	4816	1.06191	448.398	102.752	0.000273784	chr3_33152239_GA_G_b38	581381	rs112566736	0.309028	74	89	1	7.28919e-05	0.18689	0.0455063	0.0947905	0.0985547	0.158773	5.79848e-05	0.120334	0.051409	0.167332	0	0	NA	NA	NA
ENSG00000182973	CNOT10	chr3	32685145	32773875	protein_coding	4729	1.0278	519.013	107.213	0.0014969	chr3_32811401_C_A_b38	126256	rs139640990	0.0659722	19	19	1	0.0007037	-0.37463	0.107751	0.531047	0.527366	0.399382	4.36418e-05	-0.175294	-0.254464	-0.102767	0	0	NA	NA	NA
ENSG00000213842	SUGT1P2	chr3	32752910	32753901	processed_pseudogene	4588	1.05034	437.599	103.427	0.00142864	chr3_31799532_GT_G_b38	-953378	rs112990406	0.100694	27	29	1	0.000531087	0.447068	0.125611	0.445555	0.440811	0.365771	5.67512e-05	0.709323	0.461971	1.07901	0	0	NA	NA	NA
ENSG00000183813	CCR4	chr3	32951644	32956349	protein_coding	4478	1.06935	393.909	103.15	0.00252967	chr3_32274181_A_G_b38	-677463	rs4132829	0.46875	105	135	1	0.00101858	0.350013	0.103969	0.613439	0.601448	0.424573	6.79475e-05	-0.905954	-1.32712	-0.466092	0	0	NA	NA	NA
ENSG00000188167	TMPPE	chr3	33090421	33097146	protein_coding	4570	1.04824	369.611	102.581	0.000403884	chr3_32460563_G_A_b38	-636583	rs237105	0.25	64	72	1	0.000113689	-0.335788	0.0841831	0.122688	0.123681	0.182743	6.66271e-05	-0.216456	-0.295107	-0.102811	0	0	NA	NA	NA
ENSG00000170266	GLB1	chr3	32996609	33097202	protein_coding	4570	1.045	380.941	103.427	0.000836722	chr3_32629187_T_C_b38	-468015	rs6800480	0.0833333	22	24	1	0.000284271	0.351217	0.0939732	0.252175	0.2534	0.275241	6.38069e-05	0.344488	0.233057	0.450466	0	0	NA	NA	NA
ENSG00000170275	CRTAP	chr3	33114014	33147773	protein_coding	4545	1.0559	362.672	101.843	0.000967325	chr3_33496409_G_A_b38	382395	rs80104935	0.0555556	15	16	1	0.00030252	-0.369403	0.0993035	0.272773	0.271089	0.28498	7.00088e-05	-0.257121	-0.463798	-0.139595	0	0	NA	NA	NA
ENSG00000153558	FBXL2	chr3	33277025	33403662	protein_coding	4454	1.03796	361.863	104.503	0.00378125	chr3_33488023_C_T_b38	210998	rs9681018	0.0972222	28	28	1	0.00174826	-0.241819	0.0755533	0.736126	0.732859	0.465322	6.52753e-05	-0.173652	-0.251475	-0.094453	0	0	NA	NA	NA
ENSG00000153560	UBP1	chr3	33388336	33441371	protein_coding	4087	1.05572	274.725	101.394	0.0065339	chr3_32865386_C_T_b38	-575985	rs74281422	0.0625	18	18	1	0.00284009	0.32139	0.105503	0.822218	0.82034	0.490557	9.23529e-05	0.148434	0.042964	0.24341	0	0	NA	NA	NA
ENSG00000163539	CLASP2	chr3	33496245	33718356	protein_coding	3906	1.07035	231.647	98.8898	1.21475e-05	chr3_33805206_G_A_b38	86850	rs7615765	0.28125	70	81	1	1.16441e-06	0.338828	0.0662007	0.00129987	0.00180184	0.00665017	0.000115983	0.12315	0.082701	0.171893	0	1	49	1	1
ENSG00000271643	AC112220.2	chr3	33793644	33798539	lncRNA	3969	1.07018	236.286	98.8922	1.80212e-07	chr3_33821743_C_T_b38	23204	rs13434046	0.350694	79	101	1	6.66646e-09	0.521999	0.0836946	9.999e-05	2.03697e-05	0.000119539	0.00011363	0.532462	0.436125	0.656807	0	1	49	1	0
ENSG00000170248	PDCD6IP	chr3	33798571	33869707	protein_coding	3969	1.07785	243.523	99.7446	2.7355e-13	chr3_33802800_G_A_b38	4229	rs6809978	0.284722	71	82	1	6.24226e-16	-0.564744	0.060582	9.999e-05	1.03829e-11	1.74521e-10	0.000113554	-0.26645	-0.314527	-0.219785	0	1	49	1	1
ENSG00000144681	STAC	chr3	36380344	36548007	protein_coding	3990	1.0714	248.767	100.932	0.00101819	chr3_36778905_G_C_b38	398561	rs62245210	0.111111	32	32	1	0.000301927	-0.406354	0.109221	0.19708	0.195761	0.238853	0.000108443	-1.82809	-6.59525	-0.717199	0	0	NA	NA	NA
ENSG00000201315	RN7SKP227	chr3	36685040	36685369	misc_RNA	4007	1.03631	268.643	102.044	0.00639535	chr3_36516261_C_T_b38	-168779	rs111235138	0.0763889	21	22	1	0.00285704	-0.418217	0.137375	0.812319	0.81162	0.487694	8.73295e-05	-1.54639	-4.19354	-0.422606	0	0	NA	NA	NA
ENSG00000279727	LINC02033	chr3	36819276	36822498	lncRNA	4033	1.05447	288.538	102.534	0.0112257	chr3_36324395_G_C_b38	-498103	rs143907489	0.291667	74	84	1	0.00565908	0.317794	0.112821	0.955604	0.957185	0.528494	8.74945e-05	-0.495238	-0.807219	-0.251617	0	0	NA	NA	NA
ENSG00000281100	AC105749.1	chr3	36823151	36825158	TEC	4029	1.05374	284.272	101.995	0.00702735	chr3_37786619_A_C_b38	961461	rs71614158	0.180556	48	52	1	0.00318548	0.38727	0.128706	0.855914	0.853294	0.499377	8.8553e-05	0.409781	-0.082794	0.755243	0	0	NA	NA	NA
ENSG00000234073	AC011816.1	chr3	36880184	36880729	processed_pseudogene	4010	1.05721	300.306	103.554	0.000272562	chr3_36513852_G_A_b38	-366877	rs73067894	0.0972222	28	28	1	7.73619e-05	0.675256	0.16505	0.0624938	0.066349	0.122772	8.49874e-05	0.830426	0.289556	1.19337	0	0	NA	NA	NA
ENSG00000168016	TRANK1	chr3	36826820	36945098	protein_coding	4008	1.04053	295.125	103.91	0.000857697	chr3_36904159_T_C_b38	-40939	rs9882952	0.28125	69	81	1	0.000302347	-0.299458	0.0804973	0.210279	0.207381	0.246415	8.0879e-05	-0.135328	-0.205017	-0.082609	0	0	NA	NA	NA
ENSG00000272334	AC011816.2	chr3	36973117	36973672	lncRNA	3950	1.06378	267.415	101.894	0.00209854	chr3_37054533_T_C_b38	80861	rs749072	0.267361	69	77	1	0.000759649	0.379893	0.10998	0.406159	0.399195	0.348793	9.79372e-05	0.671175	0.073783	1.04086	0	0	NA	NA	NA
ENSG00000178567	EPM2AIP1	chr3	36985043	36993131	protein_coding	3928	1.05565	271.594	102.566	6.89973e-08	chr3_36993455_G_A_b38	324	rs1800734	0.211806	54	61	1	3.98466e-09	0.418224	0.0659369	9.999e-05	9.97831e-06	6.21278e-05	9.33919e-05	0.199427	0.143521	0.250271	0	1	49	1	1
ENSG00000076242	MLH1	chr3	36993350	37050846	protein_coding	3929	1.05258	260.084	102.006	5.16331e-05	chr3_36993455_G_A_b38	105	rs1800734	0.211806	54	61	1	9.47362e-06	0.291463	0.0630452	0.00819918	0.0103906	0.0297615	9.63403e-05	0.158653	0.106504	0.203514	0	1	49	1	1
ENSG00000224858	RPL29P11	chr3	37016523	37017014	processed_pseudogene	3921	1.04945	262.014	102.015	0.00281001	chr3_38015298_T_C_b38	998284	rs9757512	0.243056	59	70	1	0.00108053	-0.290768	0.0868309	0.507149	0.498197	0.388727	9.444e-05	1.1641	0.713251	1.66562	0	0	NA	NA	NA
ENSG00000206645	AC006583.1	chr3	37093133	37093234	misc_RNA	3922	1.03591	288.606	104.601	0.000562147	chr3_37825264_T_C_b38	732030	rs7620773	0.236111	58	68	1	0.000194281	-0.505644	0.13157	0.138386	0.137969	0.195336	8.11574e-05	-0.713653	-1.20208	-0.336986	0	0	NA	NA	NA
ENSG00000224080	UBE2FP1	chr3	37143512	37143958	processed_pseudogene	3663	1.05294	256.716	102.32	0.0061132	chr3_36357174_T_C_b38	-786784	rs2605392	0.204861	54	59	1	0.00274546	-0.43196	0.141291	0.781422	0.776634	0.478333	9.77426e-05	-0.584224	-0.911441	-0.276589	0	0	NA	NA	NA
ENSG00000271993	AC126118.1	chr3	37182107	37182734	lncRNA	3543	1.07514	277.413	103.311	0.000614648	chr3_36770062_G_C_b38	-412045	rs13087304	0.111111	30	32	1	0.000196593	0.56303	0.146626	0.131987	0.132369	0.190594	9.86579e-05	0.739072	0.38203	1.16223	0	0	NA	NA	NA
ENSG00000093167	LRRFIP2	chr3	37052626	37183689	protein_coding	3538	1.06681	256.293	101.703	0.000104093	chr3_37409556_G_A_b38	225867	rs58953414	0.451389	101	130	1	2.11671e-05	0.288919	0.0653018	0.0177982	0.020056	0.0502767	0.000103401	0.136404	0.073982	0.208789	0	0	NA	NA	NA
ENSG00000144674	GOLGA4	chr3	37243177	37366751	protein_coding	3481	1.02256	273.505	104.402	0.000394087	chr3_37455234_A_G_b38	212057	rs197730	0.475694	102	137	1	0.000126904	0.214065	0.0540679	0.0938906	0.0961978	0.15626	8.10175e-05	0.093737	0.035706	0.140091	0	0	NA	NA	NA
ENSG00000270194	AC097359.2	chr3	37241789	37244177	lncRNA	3480	1.0317	259.648	102.842	0.006216	chr3_36711027_G_T_b38	-533150	rs62245171	0.0833333	22	24	1	0.00287049	0.592573	0.194744	0.79812	0.79255	0.482338	8.86561e-05	0.499593	0.22191	0.740221	0	0	NA	NA	NA
ENSG00000230409	TCEA1P2	chr3	37275693	37276598	processed_pseudogene	3404	1.0557	259.355	101.986	0.000405961	chr3_37807801_A_G_b38	532108	rs75524466	0.0798611	20	23	1	0.000109207	-0.480764	0.120204	0.0809919	0.0859258	0.145747	9.78145e-05	-0.615958	-1.15644	-0.370847	0	0	NA	NA	NA
ENSG00000198590	C3orf35	chr3	37381062	37440186	lncRNA	3438	1.03925	279.32	104.399	0.00742807	chr3_38039540_A_T_b38	658478	rs7616776	0.239583	62	69	1	0.00379285	0.239811	0.0812492	0.864214	0.86717	0.502508	8.50087e-05	0.243645	0.109271	0.412201	0	0	NA	NA	NA
ENSG00000144668	ITGA9	chr3	37452115	37823507	protein_coding	3439	1.06557	272.829	103.568	3.32178e-05	chr3_36480868_C_T_b38	-971247	rs35014592	0.309028	71	89	1	6.60531e-06	-0.370648	0.0786856	0.00449955	0.00643755	0.0199801	9.6667e-05	-0.423373	-0.576953	-0.298235	0	1	49	1	1
ENSG00000236411	NDUFAF4P3	chr3	37789921	37790445	processed_pseudogene	3403	1.05812	303.088	104.839	0.00143827	chr3_37480326_C_T_b38	-310119	rs76945046	0.114583	29	33	1	0.000583983	-0.539063	0.152643	0.330367	0.326327	0.314652	8.451e-05	-1.05015	-1.705	-0.578751	0	0	NA	NA	NA
ENSG00000235257	ITGA9-AS1	chr3	37693655	37861802	lncRNA	3472	1.06629	273.067	102.084	0.0047993	chr3_37784683_A_G_b38	-77119	rs2685111	0.114583	32	33	1	0.00204043	-0.324253	0.10287	0.716228	0.707123	0.45767	9.68529e-05	-0.274709	-0.719872	-0.091206	0	0	NA	NA	NA
ENSG00000144677	CTDSPL	chr3	37861880	37984469	protein_coding	3472	1.04326	283.036	103.391	0.0025434	chr3_37817280_G_A_b38	-44600	rs6782856	0.381944	88	110	1	0.00103916	-0.251741	0.0749123	0.49795	0.493057	0.386978	8.52712e-05	-0.133854	-0.213159	-0.083641	0	0	NA	NA	NA
ENSG00000136059	VILL	chr3	37988059	38007188	protein_coding	3530	1.04699	264.6	102.529	0.00112203	chr3_37977937_C_T_b38	-10122	rs9826470	0.246528	60	71	1	0.000377573	-0.23472	0.0641802	0.233977	0.237003	0.265019	9.25981e-05	-0.144927	-0.196639	-0.06996	0	0	NA	NA	NA
ENSG00000187091	PLCD1	chr3	38007496	38029762	protein_coding	3589	1.03709	279.16	103.58	0.000862466	chr3_38006189_G_A_b38	-23573	rs11707277	0.125	33	36	1	0.000297589	0.346204	0.0929515	0.205279	0.199369	0.241397	8.43104e-05	0.221474	0.110483	0.328833	0	0	NA	NA	NA
ENSG00000008226	DLEC1	chr3	38039205	38124025	protein_coding	3611	1.06086	284.926	103.266	0.000481776	chr3_38578899_T_C_b38	539694	rs113845796	0.0798611	22	23	1	0.000147325	-0.319683	0.0815767	0.105089	0.110457	0.170615	9.08734e-05	-0.537592	-0.830237	-0.268593	0	0	NA	NA	NA
ENSG00000231668	PPP2R2DP1	chr3	38051759	38052395	processed_pseudogene	3624	1.06624	283.226	103.313	0.00501613	chr3_38719015_C_A_b38	667256	rs6805187	0.361111	82	104	1	0.00228578	0.147152	0.0472243	0.738426	0.736886	0.466408	9.33638e-05	0.360508	0.134534	0.58026	0	0	NA	NA	NA
ENSG00000060971	ACAA1	chr3	38103129	38137242	protein_coding	3697	1.04022	282.615	103.662	0.000153074	chr3_38209503_A_G_b38	72261	rs79108376	0.0590278	17	17	1	3.97824e-05	-0.538521	0.126286	0.0330967	0.036656	0.0800068	8.4352e-05	-0.28484	-0.433577	-0.122152	0	0	NA	NA	NA
ENSG00000172936	MYD88	chr3	38138478	38143022	protein_coding	3699	1.04341	284.8	103.887	0.00825671	chr3_38752869_A_C_b38	614391	rs6599253	0.364583	84	105	1	0.00419089	0.154393	0.052904	0.89571	0.898406	0.511856	8.4795e-05	0.155445	0.087296	0.236268	0	0	NA	NA	NA
ENSG00000172939	OXSR1	chr3	38165089	38255484	protein_coding	3726	1.06902	268.107	101.195	0.004495	chr3_37795388_G_T_b38	-369701	rs60496467	0.107639	30	31	1	0.00180306	-0.315811	0.0989701	0.681232	0.674518	0.447894	9.96977e-05	-0.194756	-0.279832	-0.09086	0	0	NA	NA	NA
ENSG00000172940	SLC22A13	chr3	38265812	38278757	protein_coding	3824	1.02387	300.704	104.039	7.60704e-05	chr3_38028755_G_A_b38	-237057	rs6769021	0.0520833	13	15	1	1.82026e-05	-0.846431	0.189694	0.0189981	0.0204525	0.0510723	7.40977e-05	-1.6681	-3.55367	-0.854384	0	0	NA	NA	NA
ENSG00000093217	XYLB	chr3	38346760	38421348	protein_coding	3919	1.04998	300.284	101.942	0.0030061	chr3_37848379_G_A_b38	-498381	rs72862277	0.0520833	14	15	1	0.0011654	0.728894	0.219169	0.578042	0.572664	0.415062	8.25797e-05	0.498412	0.323595	0.720955	0	0	NA	NA	NA
ENSG00000114739	ACVR2B	chr3	38453890	38493142	protein_coding	4188	1.05119	294.843	101.355	0.000273592	chr3_38278927_A_G_b38	-174963	rs9825289	0.0659722	19	19	1	6.49094e-05	0.677988	0.16387	0.0627937	0.066562	0.123018	8.45126e-05	0.247744	0.150604	0.339531	0	0	NA	NA	NA
ENSG00000229589	ACVR2B-AS1	chr3	38451027	38454820	lncRNA	4189	1.04553	309.724	102.679	0.000938159	chr3_38489720_T_G_b38	34900	rs7374458	0.465278	99	134	1	0.000308943	-0.405281	0.109122	0.234777	0.233015	0.263177	7.86439e-05	0.450536	0.266762	0.632163	0	0	NA	NA	NA
ENSG00000157036	EXOG	chr3	38496127	38542161	protein_coding	4213	1.0782	264.343	99.2123	0.00619686	chr3_39386514_G_T_b38	890387	rs12486423	0.413194	93	119	1	0.00239175	-0.208246	0.0671424	0.790121	0.783727	0.480163	0.000104753	-0.127836	-0.195428	-0.044502	0	0	NA	NA	NA
ENSG00000168356	SCN11A	chr3	38845767	39051941	protein_coding	4725	1.0229	330.184	105.294	0.00244226	chr3_38803890_G_C_b38	-248051	rs9827945	0.208333	51	60	1	0.00110235	0.308849	0.0923975	0.554545	0.543296	0.405327	6.72093e-05	0.195167	0.042012	0.42209	0	0	NA	NA	NA
ENSG00000114742	WDR48	chr3	39052013	39096671	protein_coding	4725	1.06772	296.759	101.818	0.00441168	chr3_38695832_C_T_b38	-356181	rs62242859	0.159722	41	46	1	0.00182207	0.186526	0.0585144	0.713529	0.706148	0.457475	8.96189e-05	0.082814	0.020121	0.117414	0	0	NA	NA	NA
ENSG00000168026	TTC21A	chr3	39107704	39138903	protein_coding	4780	1.07383	299.552	101.853	4.19819e-13	chr3_39126414_G_A_b38	18710	rs784506	0.118056	32	34	1	2.07648e-15	0.406746	0.0446815	9.999e-05	2.26094e-11	3.59326e-10	9.09091e-05	-0.371161	-0.458562	-0.283281	0	1	49	1	1
ENSG00000114745	GORASP1	chr3	39096659	39108363	protein_coding	4781	1.03112	325.139	104.76	0.00116167	chr3_39284186_T_G_b38	175823	rs3926044	0.472222	103	136	1	0.000454216	-0.198279	0.0550117	0.308069	0.300371	0.300551	7.06298e-05	0.065473	0.020464	0.108004	1	0	NA	NA	NA
ENSG00000144655	CSRNP1	chr3	39141855	39154562	protein_coding	4831	1.06511	299.125	102.02	0.00273436	chr3_38432618_A_G_b38	-721944	rs7651170	0.0833333	23	24	1	0.00104652	0.242963	0.0723462	0.533547	0.529111	0.400146	8.8012e-05	0.329911	0.141084	0.473643	0	0	NA	NA	NA
ENSG00000168329	CX3CR1	chr3	39263494	39281735	protein_coding	5041	1.03888	345.448	104.706	0.00636189	chr3_39300419_C_T_b38	18684	rs1604031	0.288194	70	83	1	0.00321667	-0.354041	0.117787	0.883512	0.882321	0.506967	6.86352e-05	-0.903765	-1.34532	-0.533211	0	0	NA	NA	NA
ENSG00000223668	EEF1A1P24	chr3	39358545	39359922	processed_pseudogene	4989	1.05579	306.857	102.782	0.00223458	chr3_40103729_A_G_b38	745184	rs62261792	0.138889	37	40	1	0.000862315	0.402377	0.117775	0.473853	0.470008	0.377511	8.2707e-05	0.866566	0.508102	1.24263	0	0	NA	NA	NA
ENSG00000144659	SLC25A38	chr3	39383370	39397351	protein_coding	4956	1.03396	304.599	103.848	1.85734e-05	chr3_39394374_G_C_b38	11004	rs870843	0.267361	70	77	1	3.44814e-06	-0.428002	0.087965	0.0039996	0.00466322	0.015217	7.62819e-05	-0.16764	-0.231795	-0.101566	0	1	49	1	1
ENSG00000168028	RPSA	chr3	39406716	39412542	protein_coding	4955	1.03062	301.078	103.771	0.000784242	chr3_39402654_T_C_b38	-4062	rs36082176	0.489583	107	141	1	0.000269866	0.137767	0.0367185	0.19908	0.198295	0.240588	7.61167e-05	-0.165195	-0.227744	-0.105029	0	0	NA	NA	NA
ENSG00000168314	MOBP	chr3	39467198	39529479	protein_coding	4972	1.05888	283.526	101.95	0.00183585	chr3_38565865_A_G_b38	-901333	rs7372251	0.486111	103	140	1	0.000650658	0.37033	0.105812	0.387161	0.377876	0.33879	9.06121e-05	0.487301	0.259537	0.636143	0	0	NA	NA	NA
ENSG00000280739	EIF1B-AS1	chr3	40061110	40309698	lncRNA	4255	1.04803	248.347	103	0.000383313	chr3_39359902_A_G_b38	-949796	rs72866001	0.138889	35	40	1	0.000110432	0.319531	0.0799512	0.0775922	0.0793502	0.138525	9.90699e-05	0.252072	0.122992	0.399269	0	0	NA	NA	NA
ENSG00000114784	EIF1B	chr3	40309707	40312424	protein_coding	4255	1.06476	223.126	100.2	0.000504246	chr3_39598263_T_C_b38	-711444	rs11129839	0.0833333	20	24	1	0.000123044	-0.498166	0.125561	0.0831917	0.0896343	0.149921	0.000117825	-0.282439	-0.384318	-0.068346	0	0	NA	NA	NA
ENSG00000230274	PGAM1P3	chr3	40322715	40323279	processed_pseudogene	4269	1.06159	217.076	99.766	5.85338e-07	chr3_40267157_T_C_b38	-56122	rs4974023	0.34375	83	99	1	3.25396e-08	0.486148	0.0823236	0.00019998	7.11632e-05	0.000371058	0.000119614	0.992324	0.711765	1.16833	0	1	4	0	0
ENSG00000168032	ENTPD3	chr3	40387184	40428744	protein_coding	4274	1.0288	245.51	103.432	0.000710109	chr3_40273089_G_A_b38	-114095	rs9863834	0.305556	75	88	1	0.000234753	-0.202713	0.0534742	0.149185	0.150128	0.205706	9.26413e-05	-0.218163	-0.330687	-0.140609	0	0	NA	NA	NA
ENSG00000223797	ENTPD3-AS1	chr3	40313802	40453329	lncRNA	4212	1.04674	235.862	102.491	0.000804365	chr3_40316966_TA_T_b38	-136363	rs57178606	0.333333	82	96	1	0.000254417	0.283633	0.0752651	0.152485	0.156384	0.210528	0.000103775	0.181307	0.106202	0.283311	0	0	NA	NA	NA
ENSG00000188846	RPL14	chr3	40457292	40468587	protein_coding	4215	1.05688	230.519	101.736	0.00405624	chr3_40978491_T_C_b38	521199	rs9823621	0.0625	15	18	1	0.00164251	0.239418	0.0743511	0.590241	0.583043	0.41862	0.000110565	0.157934	0.098013	0.22397	0	0	NA	NA	NA
ENSG00000177873	ZNF619	chr3	40477113	40491053	protein_coding	4175	1.02619	237.674	103.19	0.00753812	chr3_39621088_G_A_b38	-856025	rs73060561	0.0555556	15	16	1	0.00365474	-0.603169	0.203511	0.828117	0.82766	0.492478	9.46582e-05	-0.244811	-0.486951	-0.095955	0	0	NA	NA	NA
ENSG00000177842	ZNF620	chr3	40477131	40518736	protein_coding	4175	1.03249	238.272	103.299	4.23468e-05	chr3_39630148_G_A_b38	-846983	rs56305602	0.15625	41	45	1	8.54202e-06	-0.646054	0.138988	0.00769923	0.00852596	0.0253264	9.69248e-05	-0.323671	-0.47633	-0.161217	0	1	49	1	1
ENSG00000172888	ZNF621	chr3	40524878	40574685	protein_coding	4175	1.04159	209.279	100.137	0.000963695	chr3_39920475_T_C_b38	-604403	rs13060371	0.402778	92	116	1	0.000267291	0.14753	0.0392925	0.163584	0.167551	0.218993	0.000114541	0.09158	0.049176	0.129693	0	0	NA	NA	NA
ENSG00000234287	AC099560.2	chr3	40761545	40761799	processed_pseudogene	4355	1.03797	205.188	100.065	0.00767026	chr3_41631543_C_T_b38	869998	rs58191495	0.399306	87	115	1	0.00322605	0.243885	0.0811647	0.784922	0.782481	0.479892	0.000115116	0.407535	0.154989	0.652987	0	0	NA	NA	NA
ENSG00000168036	CTNNB1	chr3	41194741	41260096	protein_coding	4560	1.05885	186.094	100.057	9.48852e-05	chr3_40898141_A_G_b38	-296600	rs17051772	0.256944	60	74	1	1.61755e-05	-0.190379	0.0423868	0.0112989	0.0134469	0.0365181	0.000138028	-0.118766	-0.168138	-0.061538	0	1	49	1	1
ENSG00000252409	AC099537.1	chr3	41687868	41688033	scaRNA	4894	1.0473	278.032	103.832	0.00946928	chr3_42240096_A_G_b38	552063	rs139827791	0.0590278	16	17	1	0.0049008	0.441549	0.154077	0.920208	0.922712	0.5184	8.82356e-05	0.354405	0.06238	0.650723	0	0	NA	NA	NA
ENSG00000222942	RN7SKP58	chr3	41766615	41766919	misc_RNA	4923	1.03048	259.137	102.085	0.000190439	chr3_41786468_G_A_b38	19549	rs58984578	0.0868056	23	25	1	4.48929e-05	0.586106	0.138455	0.0423958	0.0433469	0.0904692	8.83853e-05	1.14784	0.854916	1.50681	0	0	NA	NA	NA
ENSG00000223513	ATP6V0E1P2	chr3	41859350	41859594	processed_pseudogene	5005	1.05215	287.66	104.154	0.000145242	chr3_41931134_C_T_b38	71540	rs1716647	0.25	59	72	1	3.90389e-05	0.338648	0.0793245	0.0342966	0.0338771	0.0755014	8.69555e-05	-0.603822	-0.827999	-0.386756	0	0	NA	NA	NA
ENSG00000251986	AC104305.1	chr3	41868998	41869095	misc_RNA	5007	1.02546	283.276	104.236	0.00090854	chr3_42841973_G_A_b38	972878	rs13093968	0.336806	73	97	1	0.000330389	-0.273004	0.0738832	0.218678	0.21656	0.252939	7.91804e-05	-0.529969	-0.755092	-0.230313	0	0	NA	NA	NA
ENSG00000212145	AC137935.1	chr3	41899111	41899253	snoRNA	5018	1.0516	264.911	102.49	0.0128706	chr3_42446111_C_T_b38	546858	rs12185996	0.180556	43	52	1	0.00663121	0.315441	0.114202	0.961904	0.964156	0.530305	9.42165e-05	0.594879	0.038166	1.07605	0	0	NA	NA	NA
ENSG00000168038	ULK4	chr3	41246599	41962130	protein_coding	5009	1.05269	255.843	101.24	1.24762e-23	chr3_41924040_G_A_b38	-38090	rs1716984	0.3125	67	90	1	3.67566e-28	0.577052	0.0399764	9.999e-05	2.59522e-22	1.92728e-20	9.79776e-05	-0.501182	-0.569463	-0.461344	0	1	49	1	1
ENSG00000182606	TRAK1	chr3	42013802	42225890	protein_coding	4986	1.05446	235.663	100.387	0.000103561	chr3_42184097_T_TA_b38	170295	rs71288048	0.128472	35	37	1	1.85629e-05	-0.392444	0.0880474	0.0172983	0.0192266	0.0485652	0.000107121	-0.256343	-0.353884	-0.182221	0	1	49	1	1
ENSG00000222872	RNU4-78P	chr3	42221840	42221965	snRNA	5068	1.05897	253.244	100.965	3.58908e-05	chr3_42126196_A_G_b38	-95644	rs13323147	0.399306	91	115	1	5.50654e-06	-0.426784	0.0897695	0.0049995	0.00668137	0.0206167	0.00010148	0.798896	0.488618	1.16067	0	1	1	0	0
ENSG00000114812	VIPR1	chr3	42489299	42537573	protein_coding	4776	1.06624	271.773	102.34	0.00576457	chr3_42474473_G_A_b38	-14826	rs17074496	0.149306	38	43	1	0.0025646	0.228399	0.074175	0.780622	0.771855	0.476559	9.72958e-05	0.257111	0.139244	0.368377	0	0	NA	NA	NA
ENSG00000008324	SS18L2	chr3	42581840	42595114	protein_coding	4448	1.07235	258.642	101.973	0.000221515	chr3_42274814_C_A_b38	-307026	rs9833347	0.149306	41	43	1	5.31899e-05	0.339245	0.0809789	0.039596	0.0438062	0.0911947	0.000104687	-0.293632	-0.451599	-0.189437	0	0	NA	NA	NA
ENSG00000114857	NKTR	chr3	42600655	42648735	protein_coding	4427	1.03915	267.829	103.964	2.81312e-05	chr3_42587998_C_T_b38	-12657	rs807863	0.215278	53	62	1	5.66737e-06	-0.219209	0.0461753	0.00449955	0.00609407	0.0190881	8.86191e-05	-0.169158	-0.277819	-0.129729	0	1	49	1	1
ENSG00000093183	SEC22C	chr3	42547969	42601080	protein_coding	4427	1.0125	280.556	105.45	0.00137457	chr3_43157938_C_G_b38	556858	rs56909152	0.100694	25	29	1	0.000575298	-0.308753	0.0873198	0.318268	0.314317	0.308219	7.56841e-05	-0.145804	-0.220102	-0.09028	0	0	NA	NA	NA
ENSG00000114853	ZBTB47	chr3	42653697	42667580	protein_coding	4382	1.04283	249.982	102.126	0.000635936	chr3_42224868_T_C_b38	-428829	rs3755809	0.173611	46	50	1	0.0001878	0.29351	0.076187	0.132687	0.133161	0.19125	9.63762e-05	0.209164	0.105935	0.29745	0	0	NA	NA	NA
ENSG00000010282	HHATL	chr3	42692663	42702824	protein_coding	4359	1.04617	263.969	103.925	0.000432508	chr3_42735029_C_T_b38	32205	rs3907218	0.475694	100	137	1	0.000136436	0.198471	0.0503781	0.0938906	0.09556	0.155605	9.25118e-05	-0.338834	-0.485586	-0.154926	0	0	NA	NA	NA
ENSG00000225611	LINC02158	chr3	42770612	42773635	lncRNA	4309	1.04074	269.673	103.814	0.00172164	chr3_42077881_T_A_b38	-692731	rs6801363	0.465278	102	134	1	0.000675932	-0.389674	0.111697	0.358164	0.352245	0.326999	8.85857e-05	0.553939	0.171672	0.960091	0	0	NA	NA	NA
ENSG00000244607	CCDC13	chr3	42705756	42773253	protein_coding	4292	1.0653	271.55	103.366	0.0013089	chr3_42049196_C_T_b38	-724057	rs975580	0.274306	68	79	1	0.000477607	0.119778	0.0333657	0.272073	0.270244	0.284508	9.70198e-05	0.069614	0.015358	0.143076	0	0	NA	NA	NA
ENSG00000181061	HIGD1A	chr3	42784298	42804531	protein_coding	4242	1.05248	271.694	103.152	0.00010376	chr3_42541559_C_T_b38	-262972	rs171057	0.211806	56	61	1	2.41121e-05	0.24061	0.0547883	0.0184982	0.0225193	0.0549565	9.2187e-05	0.249416	0.183834	0.359222	0	0	NA	NA	NA
ENSG00000144648	ACKR2	chr3	42804752	42887974	protein_coding	4241	1.03452	265.414	103.133	0.00194027	chr3_42910038_G_A_b38	105286	rs34420127	0.152778	38	44	1	0.000746086	-0.334233	0.0966119	0.394361	0.386107	0.342675	8.77445e-05	-0.486626	-0.914446	-0.278508	0	0	NA	NA	NA
ENSG00000182983	ZNF662	chr3	42906142	42919334	protein_coding	3966	1.06698	272.861	102.033	0.00130163	chr3_41961422_A_C_b38	-944720	rs2030432	0.0555556	16	16	1	0.00043547	0.638468	0.176547	0.274373	0.269345	0.284118	9.71876e-05	-0.462409	-0.611665	-0.256814	0	0	NA	NA	NA
ENSG00000144647	POMGNT2	chr3	43079232	43106079	protein_coding	3785	1.03506	303.316	104.223	0.00135328	chr3_43132737_G_A_b38	26658	rs7648947	0.434028	96	125	1	0.000524031	0.18749	0.052621	0.327367	0.320426	0.311328	7.69519e-05	0.160294	0.08579	0.254029	0	0	NA	NA	NA
ENSG00000163788	SNRK	chr3	43286512	43424764	protein_coding	3635	1.04969	292.762	104.656	0.00508171	chr3_43238773_T_C_b38	-47739	rs60671097	0.173611	43	50	1	0.00247733	-0.182363	0.0590114	0.763224	0.758908	0.473119	8.46044e-05	-0.091767	-0.159205	-0.035345	0	0	NA	NA	NA
ENSG00000241939	RN7SL517P	chr3	43314951	43315255	misc_RNA	3590	1.04631	258.188	102.578	0.00096277	chr3_42990646_A_G_b38	-324305	rs834177	0.489583	104	141	1	0.000316313	-0.367631	0.0991621	0.20118	0.20174	0.242801	9.46379e-05	-0.646994	-1.02127	-0.340837	0	0	NA	NA	NA
ENSG00000234617	SNRK-AS1	chr3	43346923	43352152	lncRNA	3474	1.06686	243.493	101.192	0.00209346	chr3_42892015_A_G_b38	-460137	rs2081811	0.190972	46	55	1	0.000725917	0.442399	0.127579	0.373763	0.367826	0.334011	0.000108857	0.672461	0.310203	1.15632	0	0	NA	NA	NA
ENSG00000223916	AC097638.1	chr3	43484972	43485880	processed_pseudogene	3328	1.04013	228.177	103.762	0.00551387	chr3_43780887_T_C_b38	295007	rs6441795	0.104167	28	30	1	0.00260824	0.478954	0.15582	0.705929	0.701817	0.455922	0.000104435	-0.888364	-1.24513	-0.355054	0	0	NA	NA	NA
ENSG00000011198	ABHD5	chr3	43690108	43734371	protein_coding	3225	1.05264	189.331	101.11	0.00139499	chr3_43162026_G_A_b38	-528082	rs11713395	0.267361	68	77	1	0.000445093	-0.197836	0.0548001	0.214079	0.210894	0.24898	0.000132363	0.12172	0.029135	0.207381	0	0	NA	NA	NA
ENSG00000160746	ANO10	chr3	43354859	43691594	protein_coding	3225	1.07218	170.97	98.6006	0.00583253	chr3_44338996_A_C_b38	647402	rs13086084	0.215278	52	62	1	0.00215296	-0.26548	0.084681	0.611439	0.601192	0.424514	0.000158248	-0.1305	-0.190067	-0.03971	0	0	NA	NA	NA
ENSG00000261786	AC006058.1	chr3	44117299	44122365	lncRNA	3170	1.03922	208.552	102.318	6.06723e-05	chr3_43890538_G_T_b38	-226761	rs57154335	0.194444	50	56	1	1.18335e-05	0.567429	0.124201	0.00889911	0.0104137	0.0297859	0.000113839	1.2968	0.748857	1.84139	0	1	45	1	1
ENSG00000179152	TCAIM	chr3	44338119	44409451	protein_coding	3442	1.06335	229.139	101.725	5.48208e-09	chr3_44350200_G_T_b38	12081	rs79411866	0.15625	42	45	1	1.66787e-10	0.700645	0.100391	9.999e-05	5.1651e-07	4.13583e-06	0.000114102	0.274041	0.211185	0.336535	0	1	49	1	1
ENSG00000271937	AC104187.1	chr3	44337941	44338552	lncRNA	3444	1.04257	211.86	100.376	6.20294e-05	chr3_44394836_G_T_b38	56284	rs6772705	0.157343	42	45	1	9.99698e-06	0.513097	0.111302	0.00859914	0.010657	0.0303471	0.000113599	0.978954	0.651471	1.36939	0	1	3	0	0
ENSG00000185219	ZNF445	chr3	44431705	44477670	protein_coding	3576	1.08649	225.54	99.4163	0.00381247	chr3_44125610_A_C_b38	-352060	rs6441822	0.0590278	14	17	1	0.00134324	0.371318	0.113127	0.545645	0.538281	0.403544	0.000126694	0.097856	0.02186	0.1702	0	0	NA	NA	NA
ENSG00000178917	ZNF852	chr3	44494847	44510636	protein_coding	3570	1.05578	220.65	99.7926	0.000171598	chr3_44100025_T_G_b38	-410611	rs72869217	0.0625	15	18	1	3.23142e-05	0.690051	0.159828	0.0283972	0.0301937	0.0692705	0.000115007	0.28091	0.158961	0.452843	0	0	NA	NA	NA
ENSG00000196345	ZKSCAN7	chr3	44555193	44594173	protein_coding	3599	1.06244	230.053	100.355	0.00288775	chr3_44526831_C_T_b38	-28362	rs71615429	0.263889	67	76	1	0.00101434	-0.337629	0.100253	0.460854	0.456039	0.371864	0.000113242	-0.225301	-0.329151	-0.138322	0	0	NA	NA	NA
ENSG00000144792	ZNF660	chr3	44578223	44599694	protein_coding	3657	1.05475	250.858	101.885	1.63571e-05	chr3_44708606_G_A_b38	130383	rs2372773	0.145833	38	42	1	2.38508e-06	0.478244	0.0965719	0.00209979	0.00295889	0.0103147	0.000100747	-0.50054	-0.694658	-0.350552	0	1	49	1	1
ENSG00000214820	MPRIPP1	chr3	44579938	44581026	processed_pseudogene	3658	1.06329	244.055	100.931	0.000659305	chr3_45537183_A_G_b38	956157	rs267253	0.118056	29	34	1	0.000179525	0.737964	0.190941	0.127687	0.128479	0.186993	0.000107101	-1.39318	-1.63744	-1.01746	0	0	NA	NA	NA
ENSG00000186448	ZNF197	chr3	44584888	44648471	protein_coding	3663	1.05197	246.12	101.615	0.00165665	chr3_44107389_G_A_b38	-477499	rs58343509	0.0902778	25	26	1	0.000564191	-0.465719	0.131501	0.315168	0.310984	0.306317	0.000101556	-0.260289	-0.370507	-0.174254	0	0	NA	NA	NA
ENSG00000233509	ZNF197-AS1	chr3	44617128	44624797	lncRNA	3699	1.05303	260.463	102.225	0.00409879	chr3_45061611_G_A_b38	436814	rs59203389	0.0763889	22	22	1	0.00170646	-0.589109	0.183626	0.646335	0.634876	0.435184	9.6371e-05	-1.31674	-2.48679	-0.493845	0	0	NA	NA	NA
ENSG00000169981	ZNF35	chr3	44648732	44660791	protein_coding	3722	1.08548	233.096	98.727	0.00979211	chr3_44308772_A_G_b38	-339960	rs2171574	0.142361	37	41	1	0.00406819	-0.366619	0.1252	0.884312	0.883703	0.507521	0.000122122	0.168628	0.055194	0.295577	0	0	NA	NA	NA
ENSG00000272077	AC124045.1	chr3	44667412	44669364	lncRNA	3734	1.05167	261.236	102.614	0.00860439	chr3_43924065_A_T_b38	-743347	rs530435859	0.0833333	23	24	1	0.00415771	-0.599763	0.205327	0.884812	0.885922	0.508145	9.55677e-05	-0.6559	-1.26168	-0.209837	0	0	NA	NA	NA
ENSG00000196653	ZNF502	chr3	44712643	44723831	protein_coding	3784	1.05847	258.374	101.315	1.48683e-07	chr3_44721338_A_G_b38	8695	rs56084453	0.180556	43	52	1	8.02165e-09	0.693926	0.111947	9.999e-05	2.06619e-05	0.000121079	9.927e-05	0.476283	0.402999	0.575111	0	1	49	1	1
ENSG00000186446	ZNF501	chr3	44729596	44737083	protein_coding	3811	1.03768	260.974	102.732	0.000150403	chr3_45058161_A_G_b38	328565	rs55704115	0.197917	49	57	1	3.59352e-05	0.47334	0.110326	0.0332967	0.0335095	0.0749138	9.04024e-05	0.451666	0.300826	0.595834	0	0	NA	NA	NA
ENSG00000163807	KIAA1143	chr3	44737661	44761619	protein_coding	3822	1.05331	253.037	101.859	0.00216819	chr3_45330209_A_C_b38	568590	rs2372949	0.215278	53	62	1	0.000787911	0.139226	0.040433	0.407559	0.396946	0.347944	9.93119e-05	-0.09767	-0.140258	-0.045231	0	0	NA	NA	NA
ENSG00000163808	KIF15	chr3	44761721	44873376	protein_coding	3822	1.08073	225.372	98.572	0.00439723	chr3_45027939_A_G_b38	266218	rs9817054	0.104167	29	30	1	0.00152367	-0.457028	0.140909	0.611639	0.594863	0.422627	0.000124053	-0.750152	-1.0863	-0.27377	0	0	NA	NA	NA
ENSG00000169964	TMEM42	chr3	44861904	44865670	protein_coding	3771	1.02039	253.524	101.992	0.000245044	chr3_44726262_T_A_b38	-135642	rs6767198	0.472222	101	136	1	6.00553e-05	0.316514	0.0761275	0.0550945	0.0564124	0.109703	8.66074e-05	-0.176294	-0.247767	-0.067015	0	0	NA	NA	NA
ENSG00000075914	EXOSC7	chr3	44975241	45036066	protein_coding	3861	1.05728	271.337	102.203	0.00843549	chr3_45219650_C_G_b38	244409	rs33746	0.0590278	16	17	1	0.00398819	0.566517	0.193029	0.890511	0.88942	0.509172	9.40832e-05	-0.228608	-0.378053	-0.132069	0	0	NA	NA	NA
ENSG00000163812	ZDHHC3	chr3	44915257	44976185	protein_coding	3862	1.06272	265.617	101.787	0.000301814	chr3_45041641_A_G_b38	65456	rs2056321	0.416667	95	120	1	7.561e-05	-0.188048	0.045896	0.0622938	0.0638988	0.119684	9.819e-05	0.114641	0.067075	0.171806	0	0	NA	NA	NA
ENSG00000163814	CDCP1	chr3	45082277	45146422	protein_coding	4206	1.06039	231.396	99.8798	0.000723076	chr3_45206293_T_A_b38	59871	rs4682776	0.274306	69	79	1	0.000185486	-0.315695	0.0818731	0.129687	0.134389	0.192351	0.000111683	-0.194741	-0.315543	-0.1003	0	0	NA	NA	NA
ENSG00000224094	RPS24P8	chr3	45159774	45160175	processed_pseudogene	4204	1.06208	239.032	100.613	0.00896272	chr3_44188718_T_C_b38	-971457	rs6770854	0.121528	32	35	1	0.003988	-0.340725	0.116094	0.872813	0.871346	0.503967	0.000108838	-0.633797	-1.23457	-0.146531	0	0	NA	NA	NA
ENSG00000011376	LARS2	chr3	45388561	45554726	protein_coding	4482	1.0577	245.691	100.852	1.67381e-10	chr3_45540467_C_G_b38	151906	rs17077990	0.322917	80	93	1	2.07233e-12	-0.562846	0.0719381	9.999e-05	1.50284e-08	1.54486e-07	0.000104077	-0.253063	-0.303974	-0.208629	0	1	49	1	1
ENSG00000144791	LIMD1	chr3	45555394	45686341	protein_coding	4840	1.03832	267.816	100.936	4.71387e-08	chr3_45641405_C_T_b38	86011	rs34355059	0.260417	64	75	1	1.88765e-09	0.508561	0.0783003	9.999e-05	8.05939e-06	5.11151e-05	8.83227e-05	0.221299	0.153225	0.274118	0	1	49	1	1
ENSG00000211456	SACM1L	chr3	45689056	45745409	polymorphic_pseudogene	5107	1.04008	308.426	102.817	8.93826e-07	chr3_45600314_T_A_b38	-88742	rs4377517	0.329861	77	95	1	8.58084e-08	0.33732	0.0592014	0.00019998	0.000195039	0.000920955	7.72487e-05	0.120115	0.072851	0.158853	0	1	49	1	1
ENSG00000230530	LIMD1-AS1	chr3	45676369	45689200	lncRNA	5108	1.04515	294.581	101.097	0.000247756	chr3_45165802_CG_C_b38	-523398	rs35146268	0.423611	94	122	1	5.64177e-05	0.370563	0.0887795	0.0587941	0.0612801	0.116144	8.25586e-05	-0.554784	-0.860499	-0.263287	0	0	NA	NA	NA
ENSG00000244357	RN7SL145P	chr3	45742675	45742970	misc_RNA	5200	1.07966	270.046	98.3372	0.00111802	chr3_45750927_G_A_b38	8252	rs11712983	0.145833	39	42	1	0.00028148	-0.537387	0.143679	0.226877	0.227392	0.259489	0.000103113	-0.74291	-1.28868	-0.138155	0	0	NA	NA	NA
ENSG00000279017	AC098476.1	chr3	45749627	45750651	TEC	5221	1.06448	290.483	99.9012	2.14945e-05	chr3_45748667_T_A_b38	-960	rs2673060	0.486111	103	140	1	2.63572e-06	-0.497916	0.101021	0.00309969	0.0043605	0.0143438	9.04085e-05	0.997927	0.602546	1.47813	0	1	17	1	0
ENSG00000163817	SLC6A20	chr3	45755449	45796536	protein_coding	5197	1.06988	294.487	99.9709	0.00345708	chr3_45796521_G_T_b38	-15	rs2271616	0.0902778	25	26	1	0.00123169	0.444571	0.134358	0.617638	0.609597	0.427322	9.10724e-05	0.792765	0.386724	1.04121	0	0	NA	NA	NA
ENSG00000163818	LZTFL1	chr3	45823316	45916042	protein_coding	5188	1.04062	273.102	99.2479	0.0013368	chr3_46655307_T_C_b38	739265	rs17079097	0.145833	35	42	1	0.000373172	-0.138956	0.0379605	0.288571	0.287564	0.293681	8.74297e-05	-0.060876	-0.108957	-0.00945	0	0	NA	NA	NA
ENSG00000172215	CXCR6	chr3	45940933	45948351	protein_coding	5184	1.04339	291.378	100.62	0.00183941	chr3_46458968_C_T_b38	518035	rs4547741	0.0590278	16	17	1	0.000600233	-0.578636	0.164222	0.39886	0.394241	0.346788	8.28749e-05	-1.29528	-3.40047	-0.186638	0	0	NA	NA	NA
ENSG00000163820	FYCO1	chr3	45917899	45995824	protein_coding	5189	1.05557	299.06	101.006	0.00239437	chr3_45454830_T_C_b38	-540994	rs9858131	0.0902778	23	26	1	0.000842427	-0.581663	0.169905	0.492651	0.485363	0.38371	8.47874e-05	0.167977	0.097846	0.281258	1	0	NA	NA	NA
ENSG00000163823	CCR1	chr3	46201711	46208313	protein_coding	4653	1.04236	213.807	98.8339	0.00111619	chr3_45796521_G_T_b38	-411792	rs2271616	0.0902778	25	26	1	0.000291086	0.365365	0.097933	0.19898	0.195775	0.238853	0.000112468	0.767542	0.470249	1.19535	0	0	NA	NA	NA
ENSG00000121807	CCR2	chr3	46353734	46360928	protein_coding	4401	1.0691	193.12	97.3092	0.0282711	chr3_45801947_G_T_b38	-551787	rs17763569	0.0625	18	18	1	0.0139968	-0.54293	0.217758	0.994401	0.995365	0.538371	0.000138444	-1.24137	-2.55013	-0.157648	0	0	NA	NA	NA
ENSG00000160791	CCR5	chr3	46370854	46376206	protein_coding	4357	1.08258	189.671	97.2207	0.00437347	chr3_46662324_G_A_b38	291470	rs6804118	0.298611	73	86	1	0.0014025	0.240223	0.0734847	0.535946	0.526731	0.399112	0.000148434	0.536305	0.236889	0.798279	0	0	NA	NA	NA
ENSG00000121797	CCRL2	chr3	46407166	46412997	protein_coding	4317	1.07218	172.454	96.1818	0.00500208	chr3_46592941_A_C_b38	185775	rs73075519	0.0555556	16	16	1	0.00156159	0.429468	0.132724	0.554045	0.546143	0.406592	0.000156885	0.709083	0.4009	1.05531	0	0	NA	NA	NA
ENSG00000012223	LTF	chr3	46435645	46485234	protein_coding	4221	1.04673	179.921	98.3405	0.000704308	chr3_45723640_T_G_b38	-761594	rs73058498	0.0798611	23	23	1	0.000159791	0.573412	0.147153	0.105789	0.105776	0.165848	0.000136026	1.27356	0.75792	1.80282	0	0	NA	NA	NA
ENSG00000268324	LRRC2-AS1	chr3	46557398	46559694	lncRNA	4187	1.05412	181.002	98.4439	0.00569834	chr3_46557488_T_C_b38	90	rs112817673	0.0555556	15	16	1	0.00207559	0.651905	0.207174	0.627237	0.621674	0.430787	0.000139273	1.04913	0.570064	1.53262	0	0	NA	NA	NA
ENSG00000241186	TDGF1	chr3	46574534	46582457	protein_coding	4130	1.05279	184.373	100.003	0.000463831	chr3_46515345_C_T_b38	-59189	rs6808142	0.340278	82	98	1	0.000109529	-0.466991	0.116784	0.0637936	0.070282	0.127301	0.000136007	1.13199	0.671904	1.54502	0	0	NA	NA	NA
ENSG00000163827	LRRC2	chr3	46515385	46580099	protein_coding	4121	1.05063	173.244	98.4161	0.00500477	chr3_47538668_T_A_b38	958569	rs56185965	0.131944	34	38	1	0.00176899	0.264586	0.0827619	0.568343	0.557741	0.410226	0.000143499	0.294241	0.049781	0.523459	0	0	NA	NA	NA
ENSG00000178038	ALS2CL	chr3	46668995	46693704	protein_coding	3968	1.05851	155.467	96.9942	8.40486e-05	chr3_46858026_C_T_b38	164322	rs1042973	0.15625	39	45	1	1.02072e-05	-0.306479	0.0665553	0.00859914	0.00981554	0.0283864	0.000164988	-0.299438	-0.415034	-0.179261	0	1	49	1	1
ENSG00000181585	TMIE	chr3	46694528	46710886	protein_coding	3964	1.07835	164.736	98.1128	0.00107122	chr3_46647665_C_T_b38	-46863	rs59048074	0.392361	92	113	1	0.000262794	0.434414	0.115554	0.137286	0.135997	0.1936	0.000168167	0.607444	0.156785	0.877157	0	0	NA	NA	NA
ENSG00000188086	PRSS45P	chr3	46742092	46750891	protein_coding	3857	1.06311	161.868	98.1641	0.00258834	chr3_46289371_C_T_b38	-461520	rs7649764	0.260417	61	75	1	0.000778301	0.314658	0.0912844	0.322168	0.313404	0.307712	0.000161358	0.771892	0.390755	0.968888	0	0	NA	NA	NA
ENSG00000178055	PRSS42P	chr3	46829542	46834095	transcribed_unitary_pseudogene	3777	1.05294	128.314	96.2142	0.00133686	chr3_46229768_A_T_b38	-604327	rs59340338	0.100694	24	29	1	0.000301163	0.680053	0.182751	0.139886	0.140086	0.197438	0.000195527	1.49009	1.07249	1.87329	0	0	NA	NA	NA
ENSG00000273682	AC109583.3	chr3	46918807	46918935	processed_pseudogene	3678	1.05815	119.973	95.8624	0.00782903	chr3_46443878_G_A_b38	-475057	rs7626288	0.173611	44	50	1	0.0026844	0.44564	0.14542	0.594341	0.584947	0.419278	0.000213476	0.557285	0.059876	0.892906	0	0	NA	NA	NA
ENSG00000160796	NBEAL2	chr3	46979666	47009704	protein_coding	3555	1.05237	117.481	95.5461	2.27668e-05	chr3_47005352_G_C_b38	25686	rs2305638	0.440972	91	127	1	1.67488e-06	0.148765	0.0295495	0.00129987	0.0019145	0.00701316	0.000213061	-0.202392	-0.276759	-0.115136	0	1	49	1	1
ENSG00000160799	CCDC12	chr3	46921726	46982010	protein_coding	3553	1.04395	122.958	97.4764	0.00365194	chr3_46425499_A_G_b38	-556511	rs7634721	0.166667	36	48	1	0.00113961	0.385909	0.115801	0.344566	0.341488	0.321849	0.000196808	0.196716	0.133953	0.272655	0	0	NA	NA	NA
ENSG00000236409	NRADDP	chr3	47010824	47013465	transcribed_unitary_pseudogene	3484	1.07071	120.482	96.1868	0.00791313	chr3_47078021_C_T_b38	67197	rs60949675	0.0798611	22	23	1	0.0027662	-0.94313	0.308737	0.59644	0.585143	0.419284	0.00022326	-0.828725	-2.58911	0.197334	0	0	NA	NA	NA
ENSG00000181555	SETD2	chr3	47016429	47163967	protein_coding	3033	1.04033	113.332	97.6448	0.0199802	chr3_46659223_C_T_b38	-504744	rs6442013	0.131944	37	38	1	0.00926609	-0.153737	0.0581424	0.889211	0.891306	0.509607	0.0002104	0.049965	0.008128	0.1027	0	0	NA	NA	NA
ENSG00000227398	KIF9-AS1	chr3	47164186	47246601	lncRNA	3033	1.04145	115.457	98.1358	9.35193e-07	chr3_47154140_A_G_b38	-10046	rs9843075	0.385417	83	111	1	4.46444e-08	0.446272	0.0764417	9.999e-05	7.26274e-05	0.000378049	0.000207478	-0.377367	-0.476153	-0.231369	0	1	49	1	1
ENSG00000239128	SNORD13P3	chr3	47250523	47250626	snoRNA	2827	1.05103	109.812	96.7806	0.00772303	chr3_46551497_A_G_b38	-699129	rs28687398	0.107639	27	31	1	0.00276657	0.369169	0.12085	0.552045	0.549892	0.407804	0.00022672	0.758313	0.475025	1.11813	0	0	NA	NA	NA
ENSG00000114648	KLHL18	chr3	47282917	47346816	protein_coding	2762	1.05773	108.479	96.6061	0.00303068	chr3_46486440_T_C_b38	-796477	rs1402151	0.336806	73	97	1	0.000858161	-0.232313	0.0679689	0.261674	0.25536	0.276343	0.000235699	-0.072446	-0.143572	-0.015643	0	0	NA	NA	NA
ENSG00000088727	KIF9	chr3	47228026	47283451	protein_coding	2763	1.0479	118.159	98.7454	0.0359161	chr3_46676774_C_G_b38	-606677	rs75396319	0.0520833	14	15	1	0.0196494	-0.244286	0.103328	0.982502	0.985265	0.536049	0.000208086	-0.069445	-0.151856	0.038936	0	0	NA	NA	NA
ENSG00000280173	AC104447.1	chr3	47346950	47349073	TEC	2685	1.06702	111.096	97.3155	0.0226618	chr3_46402892_G_A_b38	-944058	rs2373232	0.246528	63	71	1	0.0106756	0.308463	0.118957	0.909209	0.911913	0.515447	0.000238678	-0.261044	-0.454239	-0.038089	0	0	NA	NA	NA
ENSG00000260236	AC099778.1	chr3	47379089	47380999	lncRNA	2660	1.06217	117.362	98.7729	0.000333103	chr3_46811189_A_G_b38	-569810	rs7647507	0.180556	45	52	1	6.61783e-05	0.493963	0.119537	0.0254975	0.0304862	0.0697586	0.000221705	0.346733	0.205067	0.50937	0	0	NA	NA	NA
ENSG00000076201	PTPN23	chr3	47381011	47413435	protein_coding	2659	1.04951	110.193	97.7196	0.00426056	chr3_46479824_G_A_b38	-901187	rs34306326	0.177083	44	51	1	0.00139725	-0.143993	0.0440321	0.354665	0.351797	0.326834	0.000224566	-0.113632	-0.170539	-0.03489	0	0	NA	NA	NA
ENSG00000114650	SCAP	chr3	47413681	47477126	protein_coding	2368	1.03202	100.163	98.7593	0.00151992	chr3_48393626_T_A_b38	916500	rs56298324	0.444444	101	128	1	0.000421987	-0.157082	0.0433276	0.130787	0.131086	0.189414	0.000230081	-0.092431	-0.12591	-0.040903	1	0	NA	NA	NA
ENSG00000163832	ELP6	chr3	47495640	47513712	protein_coding	2320	1.04736	101.368	98.9739	0.00283289	chr3_47443539_C_T_b38	-70173	rs17080872	0.180556	45	52	1	0.000913152	0.307049	0.0903254	0.232977	0.230027	0.261369	0.000242017	0.183792	0.098839	0.253459	0	0	NA	NA	NA
ENSG00000114646	CSPG5	chr3	47562238	47580792	protein_coding	2148	1.06988	90.9125	96.3381	0.0112263	chr3_48510399_G_C_b38	929607	rs7640031	0.135417	32	39	1	0.00430483	0.456747	0.15699	0.622138	0.612143	0.428196	0.000294899	0.256541	-0.032792	0.521189	0	0	NA	NA	NA
ENSG00000214773	AC112512.1	chr3	47601715	47604677	lncRNA	2070	1.03791	90.7117	98.4796	0.00305673	chr3_46846019_A_G_b38	-758658	rs113268519	0.236111	57	68	1	0.000972488	0.293912	0.0869444	0.228977	0.226656	0.259076	0.000260269	0.257484	-0.236421	0.483627	0	0	NA	NA	NA
ENSG00000173473	SMARCC1	chr3	47585269	47782106	protein_coding	1780	1.03146	74.0409	98.9084	0.00819027	chr3_48539050_C_G_b38	756944	rs7615170	0.0625	17	18	1	0.00330339	0.325166	0.108495	0.442056	0.44085	0.365771	0.000310507	-0.112415	-0.189328	-0.016234	0	0	NA	NA	NA
ENSG00000132153	DHX30	chr3	47802909	47850195	protein_coding	1793	1.01718	78.6266	101.121	0.0187155	chr3_48156965_G_A_b38	354056	rs6763139	0.0729167	19	21	1	0.00977801	-0.353318	0.134606	0.766823	0.768086	0.475632	0.00027545	-0.075168	-0.151714	-0.00622	0	0	NA	NA	NA
ENSG00000224895	VPS26BP1	chr3	47960327	47961081	processed_pseudogene	1693	1.0229	62.8863	100.037	0.00174284	chr3_48014919_T_C_b38	53838	rs11130152	0.402778	90	116	1	0.000542028	-0.271245	0.0763376	0.0958904	0.0977545	0.15794	0.000352774	0.554484	0.293683	1.04195	0	0	NA	NA	NA
ENSG00000047849	MAP4	chr3	47850690	48089272	protein_coding	1638	1.0256	60.5817	99.4087	2.21967e-06	chr3_48068076_A_G_b38	-21196	rs11711129	0.3125	75	90	1	1.56336e-07	-0.281409	0.0505452	9.999e-05	0.000105875	0.000531691	0.000370347	0.182913	0.140855	0.224206	0	1	49	1	1
ENSG00000164045	CDC25A	chr3	48157146	48188417	protein_coding	1640	1.04198	56.7827	96.9241	4.2679e-10	chr3_48305376_AT_A_b38	116959	rs34271472	0.305556	76	88	1	2.40406e-12	0.793265	0.101754	9.999e-05	1.14005e-08	1.19806e-07	0.000422651	0.841487	0.676507	1.04121	0	1	49	1	1
ENSG00000164047	CAMP	chr3	48223347	48225491	protein_coding	1644	1.0406	58.1465	98.4052	0.00354783	chr3_49082573_T_C_b38	859226	rs111494817	0.0902778	24	26	1	0.00116147	-0.452524	0.136026	0.172983	0.171755	0.221935	0.000410436	-1.80873	-6.64386	-0.815525	0	0	NA	NA	NA
ENSG00000164048	ZNF589	chr3	48241100	48299253	protein_coding	1651	1.0339	60.8914	99.6359	3.49093e-09	chr3_48245275_C_T_b38	4175	rs11928691	0.357639	85	103	1	6.19491e-11	0.587094	0.0818487	9.999e-05	1.2446e-07	1.10431e-06	0.000381354	0.396248	0.289542	0.494301	0	1	49	1	1
ENSG00000228638	FCF1P2	chr3	48290793	48291375	transcribed_processed_pseudogene	1647	1.02259	63.6985	102.062	0.000222572	chr3_48294318_T_C_b38	2943	rs1134867	0.427083	98	123	1	5.38978e-05	-0.363209	0.0867706	0.0120988	0.0126661	0.0348534	0.000347825	-0.225589	-0.326581	-0.061281	0	1	49	1	1
ENSG00000172113	NME6	chr3	48290722	48301685	protein_coding	1651	1.02549	59.1434	98.7352	0.000782334	chr3_48330792_T_C_b38	29107	rs9825637	0.326389	80	94	1	0.000187284	-0.29291	0.0760161	0.0380962	0.0413659	0.0874215	0.000379168	-0.11587	-0.173472	-0.054014	0	0	NA	NA	NA
ENSG00000164050	PLXNB1	chr3	48403854	48430086	protein_coding	1711	1.03068	56.793	97.5559	0.00405257	chr3_48489326_A_AT_b38	59240	rs148263510	0.0555556	16	16	1	0.00130154	0.192675	0.0585288	0.19628	0.194009	0.237604	0.000403465	0.193258	0.038934	0.309989	0	0	NA	NA	NA
ENSG00000232112	TMA7	chr3	48440257	48444208	protein_coding	1720	1.03194	60.1855	99.3305	0.00891605	chr3_48903390_G_A_b38	463133	rs142633447	0.0559441	15	16	1	0.00373507	0.212162	0.0717582	0.405759	0.401263	0.349809	0.000382715	0.19057	-0.06258	0.343254	0	0	NA	NA	NA
ENSG00000164051	CCDC51	chr3	48432164	48440456	protein_coding	1720	1.04291	59.7344	98.944	0.0030556	chr3_49284594_T_A_b38	844138	rs2304442	0.159722	42	46	1	0.000999363	-0.247745	0.0734656	0.152085	0.152194	0.207186	0.000403292	-0.185927	-0.274767	-0.075375	0	0	NA	NA	NA
ENSG00000244380	AC134772.1	chr3	48440352	48446656	lncRNA	1722	1.01442	59.587	99.9463	0.00167264	chr3_48152176_C_G_b38	-294480	rs7617984	0.0625	15	18	1	0.000512815	0.740933	0.207585	0.0891911	0.091247	0.151419	0.0003592	1.19623	0.485486	2.12356	0	0	NA	NA	NA
ENSG00000164053	ATRIP	chr3	48446710	48467645	protein_coding	1722	1.05124	57.2386	97.1427	0.0233147	chr3_48732422_A_G_b38	285712	rs56411893	0.211806	55	61	1	0.0109825	-0.321469	0.124468	0.727027	0.722817	0.462527	0.00043519	-0.152727	-0.272273	-0.007198	0	0	NA	NA	NA
ENSG00000213689	TREX1	chr3	48465811	48467645	protein_coding	1727	1.05512	58.6917	97.938	0.00503451	chr3_48353882_A_G_b38	-111929	rs7610524	0.368056	86	106	1	0.00173602	-0.169509	0.0529248	0.237976	0.233162	0.26327	0.000431022	-0.1416	-0.227633	-0.075327	0	0	NA	NA	NA
ENSG00000164054	SHISA5	chr3	48467798	48504826	protein_coding	1734	1.0263	57.3031	98.6016	0.000572599	chr3_48503583_A_C_b38	-1243	rs7434077	0.145833	34	42	1	0.000126565	-0.282082	0.0712343	0.0279972	0.029181	0.0674269	0.000392674	-0.153767	-0.215925	-0.054644	0	0	NA	NA	NA
ENSG00000114268	PFKFB4	chr3	48517684	48562015	protein_coding	1734	1.05092	54.4363	98.2904	0.00456017	chr3_48724838_C_T_b38	162823	rs9848268	0.166667	42	48	1	0.00156813	-0.306875	0.0948753	0.19958	0.200131	0.241846	0.000456985	0.305349	0.138702	0.510454	0	0	NA	NA	NA
ENSG00000145040	UCN2	chr3	48561718	48563781	protein_coding	1734	1.03284	50.1428	96.928	0.0705565	chr3_48370756_G_A_b38	-193025	rs56023037	0.138889	36	40	1	0.0423734	-0.284264	0.138574	0.969803	0.972731	0.532878	0.000461034	-0.71255	-1.93094	-0.048061	0	0	NA	NA	NA
ENSG00000114270	COL7A1	chr3	48564073	48595267	protein_coding	1749	1.03516	51.3732	97.0918	0.0204788	chr3_48487597_C_A_b38	-107670	rs9835902	0.0520833	14	15	1	0.00934609	-0.330906	0.125293	0.645935	0.640012	0.436604	0.000454304	-0.474631	-0.74667	-0.127196	0	0	NA	NA	NA
ENSG00000010256	UQCRC1	chr3	48599002	48610976	protein_coding	1747	1.03981	56.4857	99.8397	0.0545952	chr3_48066952_T_C_b38	-544024	rs6771917	0.350694	84	101	1	0.0335301	-0.067721	0.0314984	0.954805	0.95471	0.527641	0.000421142	0.039355	0.008799	0.068882	0	0	NA	NA	NA
ENSG00000225697	SLC26A6	chr3	48625723	48635493	protein_coding	1755	1.02811	54.9493	98.5482	0.00041906	chr3_48676902_G_C_b38	41409	rs112928349	0.121528	32	35	1	8.59937e-05	0.368432	0.0906744	0.0166983	0.0202339	0.0506296	0.000412574	0.351886	0.216057	0.46584	0	0	NA	NA	NA
ENSG00000008300	CELSR3	chr3	48636463	48662886	protein_coding	1765	1.0577	50.7703	95.3268	0.00613223	chr3_49624201_C_T_b38	961315	rs62262673	0.114583	32	33	1	0.00192089	0.377164	0.118938	0.249075	0.243545	0.269227	0.000503333	0.371663	-0.135342	0.49829	0	0	NA	NA	NA
ENSG00000213672	NCKIPSD	chr3	48673844	48686364	protein_coding	1771	1.04358	51.8031	95.6618	1.36761e-05	chr3_49174556_T_C_b38	488192	rs10865954	0.336806	78	97	1	8.92078e-07	-0.339269	0.0655079	0.00029997	0.000506774	0.00215464	0.000466265	0.256737	0.166043	0.320825	0	1	49	1	1
ENSG00000068745	IP6K2	chr3	48688003	48740353	protein_coding	1785	1.04788	54.8515	97.139	2.32516e-05	chr3_48728725_G_A_b38	-11628	rs28867111	0.142361	36	41	1	2.09318e-06	0.386985	0.0776661	0.00049995	0.000907542	0.0036117	0.000448055	0.204029	0.1573	0.258688	0	1	49	1	1
ENSG00000224424	PRKAR2A-AS1	chr3	48847572	48851981	lncRNA	1830	1.02692	55.0964	98.971	0.0121668	chr3_49568755_A_C_b38	721183	rs56116382	0.190972	48	55	1	0.00535199	0.348996	0.123065	0.487851	0.477661	0.380654	0.000409453	0.207132	0.111434	0.358789	0	0	NA	NA	NA
ENSG00000114302	PRKAR2A	chr3	48744597	48847874	protein_coding	1830	1.03667	53.3587	97.4553	0.00675846	chr3_47853391_CGAG_C_b38	-994483	rs67063081	0.208333	51	60	1	0.00242926	0.123921	0.0400185	0.292771	0.28701	0.293265	0.000440125	0.042684	-0.025877	0.082542	1	0	NA	NA	NA
ENSG00000178537	SLC25A20	chr3	48856926	48898904	protein_coding	1840	1.02807	56.5522	98.3039	0.0129042	chr3_48728725_G_A_b38	-170179	rs28867111	0.142361	36	41	1	0.00558377	0.257859	0.0913945	0.513549	0.506978	0.391911	0.000400818	0.182704	0.060342	0.330749	0	0	NA	NA	NA
ENSG00000177479	ARIH2	chr3	48918821	48986382	protein_coding	1846	1.04309	54.2465	96.4542	0.0218052	chr3_48608404_A_G_b38	-310417	rs9830581	0.0590278	16	17	1	0.00984963	-0.343231	0.130894	0.684932	0.680969	0.449722	0.000444388	-0.117447	-0.174174	-0.056045	0	0	NA	NA	NA
ENSG00000221883	ARIH2OS	chr3	48917782	48919385	protein_coding	1846	1.04092	53.047	95.8939	0.0285145	chr3_48064038_A_G_b38	-855347	rs7651237	0.263889	65	76	1	0.0134471	0.283967	0.113215	0.774323	0.771733	0.476508	0.000450459	-0.214257	-0.378142	-0.047977	0	0	NA	NA	NA
ENSG00000235236	AC137630.2	chr3	48979918	48983985	lncRNA	1882	1.04487	57.1556	97.7753	0.0162226	chr3_48530705_G_C_b38	-453280	rs13069677	0.149306	36	43	1	0.00721934	-0.398358	0.145785	0.593941	0.587585	0.420063	0.000424827	-0.264594	-0.527372	-0.004867	0	0	NA	NA	NA
ENSG00000273211	AC137630.4	chr3	48985485	48985963	lncRNA	1885	1.03615	54.1433	96.0433	0.0443458	chr3_48382166_T_G_b38	-603797	rs7635522	0.46875	104	135	1	0.0233568	-0.193264	0.0841584	0.90401	0.908667	0.514709	0.000432833	0.177927	0.050759	0.309309	0	0	NA	NA	NA
ENSG00000178467	P4HTM	chr3	48989889	49007153	protein_coding	1889	1.02692	56.8825	98.1205	0.0166895	chr3_48123599_G_A_b38	-866290	rs73072330	0.0625	18	18	1	0.00758047	0.212894	0.0784026	0.613139	0.60434	0.425747	0.000396594	0.138762	-0.009133	0.285096	0	0	NA	NA	NA
ENSG00000223343	AC137630.1	chr3	48985049	48989988	lncRNA	1889	1.05092	55.8723	96.5294	0.00797488	chr3_48539050_C_G_b38	-450938	rs7615170	0.0625	17	18	1	0.00284229	-0.376461	0.123591	0.346865	0.336767	0.319465	0.000445258	0.212002	0.044049	0.420364	0	0	NA	NA	NA
ENSG00000178252	WDR6	chr3	49007062	49015953	protein_coding	1907	1.03287	55.6455	97.1685	2.76131e-11	chr3_48914851_C_T_b38	-92211	rs13064883	0.3125	71	90	1	8.33013e-14	0.381677	0.0453024	9.999e-05	7.77591e-10	9.81265e-09	0.000415529	-0.352678	-0.420468	-0.308141	0	1	49	1	1
ENSG00000199032	MIR425	chr3	49020148	49020234	miRNA	1920	1.06372	56.314	96.7542	0.0110907	chr3_49842966_G_A_b38	822732	rs34484573	0.09375	23	27	1	0.00432383	-0.45003	0.15476	0.444656	0.435957	0.363916	0.000464658	-0.582355	-0.923265	-0.142408	0	0	NA	NA	NA
ENSG00000178057	NDUFAF3	chr3	49020459	49023495	protein_coding	1920	1.03099	60.8038	99.7722	0.0203191	chr3_49831810_C_T_b38	811351	rs116222707	0.0555556	16	16	1	0.0102565	-0.228321	0.0875605	0.705229	0.701388	0.455859	0.000377351	-0.218887	-0.352677	-0.114815	0	0	NA	NA	NA
ENSG00000207605	MIR191	chr3	49020618	49020709	miRNA	1920	1.02416	56.1673	98.084	0.0340326	chr3_48096592_A_G_b38	-924117	rs9825114	0.347222	80	100	1	0.0180202	-0.220997	0.0921749	0.851415	0.851435	0.499006	0.000397041	0.255095	-0.023694	0.615282	0	0	NA	NA	NA
ENSG00000178149	DALRD3	chr3	49015488	49022293	protein_coding	1923	1.05623	57.0631	97.2449	0.0393356	chr3_48184019_T_C_b38	-838274	rs3731503	0.225694	59	65	1	0.0209275	0.0994934	0.0425252	0.889111	0.888768	0.509054	0.000445274	0.086533	0.018114	0.144147	0	0	NA	NA	NA
ENSG00000178035	IMPDH2	chr3	49024325	49029408	protein_coding	1929	1.04179	55.429	97.1382	0.106537	chr3_49076296_C_T_b38	46888	rs73082362	0.0555556	15	16	1	0.0703445	-0.155656	0.0852594	0.9967	0.997848	0.538775	0.00043263	-0.114304	-0.210154	-0.04705	1	0	NA	NA	NA
ENSG00000198218	QRICH1	chr3	49029707	49094363	protein_coding	1977	1.02323	53.038	97.1379	0.00359282	chr3_48364907_T_A_b38	-729456	rs1903144	0.385417	88	111	1	0.00109467	-0.158677	0.047441	0.165583	0.165412	0.217309	0.000418835	-0.046265	-0.08203	-0.013278	0	0	NA	NA	NA
ENSG00000172053	QARS1	chr3	49095932	49105130	protein_coding	1972	1.0365	52.9402	96.3026	0.00133253	chr3_48755242_C_T_b38	-349888	rs143921188	0.0520833	15	15	1	0.000301882	-0.360481	0.0968897	0.0590941	0.0608806	0.115622	0.000443302	-0.135638	-0.333418	0.018906	0	0	NA	NA	NA
ENSG00000172046	USP19	chr3	49108046	49120938	protein_coding	1975	1.05344	52.9863	95.9705	0.0188859	chr3_48527074_A_G_b38	-593864	rs6806059	0.121528	30	35	1	0.00808385	-0.255573	0.0949124	0.618038	0.613165	0.428378	0.000474221	-0.017293	-0.05423	0.051703	0	0	NA	NA	NA
ENSG00000172037	LAMB2	chr3	49121114	49133118	protein_coding	1971	1.03315	53.4277	97.989	0.0185666	chr3_50029917_T_C_b38	896799	rs35849525	0.225694	57	65	1	0.00858711	-0.2148	0.0804101	0.623238	0.618429	0.429865	0.000433266	-0.161665	-0.347977	-0.062736	0	0	NA	NA	NA
ENSG00000270441	AC135506.1	chr3	49140086	49160851	unprocessed_pseudogene	1969	1.0462	56.1489	97.035	0.020576	chr3_50139939_T_C_b38	979088	rs60034796	0.0625	18	18	1	0.00937975	-0.60729	0.230054	0.679332	0.670707	0.446895	0.000434757	-1.00344	-2.10569	-0.530329	0	0	NA	NA	NA
ENSG00000177352	CCDC71	chr3	49162535	49166331	protein_coding	1974	1.03949	55.2935	97.2441	0.002612	chr3_48682205_T_C_b38	-484126	rs7633840	0.354167	82	102	1	0.000742886	-0.220212	0.0636303	0.121588	0.122488	0.181608	0.000429657	0.121457	0.035347	0.18269	0	0	NA	NA	NA
ENSG00000185909	KLHDC8B	chr3	49171598	49176486	protein_coding	1982	1.0342	53.6729	96.2175	0.00125438	chr3_49326339_T_A_b38	154741	rs11707940	0.173611	43	50	1	0.000278177	0.343188	0.0916759	0.0573943	0.0585186	0.112619	0.000433146	0.318917	0.177789	0.54849	0	0	NA	NA	NA
ENSG00000188315	C3orf62	chr3	49268596	49277232	protein_coding	2004	1.03191	58.4995	96.7636	0.00176198	chr3_48370245_T_C_b38	-906987	rs12487765	0.354167	83	102	1	0.000441776	0.294005	0.08139	0.0846915	0.089868	0.150082	0.000393705	-0.166265	-0.25903	-0.063864	0	0	NA	NA	NA
ENSG00000114316	USP4	chr3	49277144	49340712	protein_coding	1932	1.04267	54.1523	94.7522	0.0342146	chr3_48352929_A_G_b38	-987783	rs1459246	0.125	32	36	1	0.016208	-0.222083	0.0910904	0.840216	0.837899	0.495491	0.000444405	-0.062537	-0.122103	0.007569	0	0	NA	NA	NA
ENSG00000233276	GPX1	chr3	49357176	49358358	polymorphic_pseudogene	1905	1.04235	60.5607	99.0292	0.0041054	chr3_49650053_C_T_b38	291695	rs55754265	0.0902778	26	26	1	0.00143775	0.171711	0.0526501	0.20348	0.203648	0.244117	0.00039689	0.251466	0.113697	0.354639	1	0	NA	NA	NA
ENSG00000235908	RHOA-IT1	chr3	49365145	49367006	lncRNA	1894	1.04524	54.7799	95.8224	0.0659578	chr3_49666644_A_G_b38	299638	rs4855884	0.451389	104	130	1	0.0379051	0.177711	0.0846767	0.969903	0.973887	0.533231	0.000443908	-0.490077	-0.838264	-0.147924	0	0	NA	NA	NA
ENSG00000145022	TCTA	chr3	49412206	49416475	protein_coding	1894	1.0437	55.3876	95.2413	0.00011198	chr3_50116790_T_C_b38	704584	rs13066140	0.0729167	20	21	1	1.21623e-05	-0.418457	0.0917285	0.00289971	0.00485984	0.0157371	0.000436318	-0.261709	-0.470703	-0.134315	0	1	49	1	1
ENSG00000067560	RHOA	chr3	49359145	49412998	protein_coding	1896	1.04014	60.2194	97.5996	0.0260771	chr3_49612440_A_G_b38	199442	rs62262671	0.0902778	26	26	1	0.0128114	0.152596	0.0604058	0.787721	0.7843	0.480357	0.000395581	0.108015	0.023384	0.17723	1	0	NA	NA	NA
ENSG00000145020	AMT	chr3	49416778	49422685	protein_coding	1905	1.06184	58.0867	95.6298	1.34018e-08	chr3_49179039_T_C_b38	-243646	rs9834003	0.274306	64	79	1	1.36263e-10	-0.36633	0.0521921	9.999e-05	3.17577e-07	2.62753e-06	0.000447191	0.344899	0.259623	0.42145	0	1	49	1	1
ENSG00000145029	NICN1	chr3	49422946	49429326	protein_coding	1915	1.07031	55.4973	93.6313	2.97354e-05	chr3_49111457_T_C_b38	-317869	rs4292260	0.229167	55	66	1	1.85e-06	-0.303531	0.0605682	0.00119988	0.00101919	0.00401946	0.000483715	0.208185	0.143494	0.282125	0	1	49	1	1
ENSG00000173402	DAG1	chr3	49468703	49535618	protein_coding	1939	1.04802	59.3442	96.9764	0.00167855	chr3_49688745_G_A_b38	220042	rs147997200	0.0520833	14	15	1	0.000422086	0.360588	0.0994623	0.080092	0.08311	0.142769	0.000414386	0.188102	0.07663	0.277509	0	0	NA	NA	NA
ENSG00000226913	BSN-DT	chr3	49549306	49554366	lncRNA	1987	1.04669	58.7091	96.8499	0.000352975	chr3_48732422_A_G_b38	-821944	rs56411893	0.211806	55	61	1	6.01462e-05	-0.54801	0.131819	0.0123988	0.0167739	0.0435325	0.000416634	-0.701783	-0.946746	-0.394401	0	1	40	1	0
ENSG00000164062	APEH	chr3	49674014	49683971	protein_coding	2058	1.05266	56.4288	95.4318	0.00243188	chr3_49890289_A_C_b38	216275	rs12495831	0.0833333	24	24	1	0.000604109	-0.329406	0.0935382	0.111989	0.11284	0.172833	0.00044393	-0.224848	-0.445516	-0.074245	0	0	NA	NA	NA
ENSG00000173531	MST1	chr3	49683947	49689501	protein_coding	2050	1.03398	56.2272	96.7197	0.00378463	chr3_49593893_C_T_b38	-95608	rs12636099	0.475694	107	137	1	0.0011388	0.215985	0.0648072	0.186481	0.179246	0.227267	0.000413109	-0.193728	-0.325511	-0.05887	0	0	NA	NA	NA
ENSG00000164068	RNF123	chr3	49689538	49721529	protein_coding	2050	1.04905	56.7996	95.8208	4.37045e-05	chr3_49791893_G_A_b38	102355	rs62260715	0.25	62	72	1	3.94721e-06	0.1948	0.0403014	0.00129987	0.00180887	0.00666607	0.000434728	0.115231	0.056871	0.162959	0	1	49	1	1
ENSG00000173540	GMPPB	chr3	49716844	49723951	protein_coding	2062	1.05275	54.2469	95.5573	7.26382e-10	chr3_49624201_C_T_b38	-99750	rs62262673	0.114583	32	33	1	3.29832e-12	0.60425	0.0781084	9.999e-05	1.56709e-08	1.60419e-07	0.000461948	0.406227	0.324738	0.495264	0	1	49	1	0
ENSG00000176095	IP6K1	chr3	49724294	49786542	protein_coding	2114	1.03437	55.1713	95.7716	0.0122558	chr3_50190883_C_T_b38	404341	rs11716820	0.0729167	19	21	1	0.00467647	0.219164	0.0760568	0.486751	0.477127	0.380427	0.000421686	0.145198	0.060099	0.259039	0	0	NA	NA	NA
ENSG00000187492	CDHR4	chr3	49790732	49799873	protein_coding	2130	1.03619	56.2258	96.2237	0.00104848	chr3_50411235_C_G_b38	611362	rs62260813	0.0520833	15	15	1	0.000222393	0.257467	0.0676503	0.0486951	0.050883	0.102077	0.000416886	0.106507	-0.065318	0.241229	0	0	NA	NA	NA
ENSG00000185614	INKA1	chr3	49803261	49805030	protein_coding	2134	1.04917	57.4231	96.3336	0.00663073	chr3_50490483_C_T_b38	687222	rs55840318	0.0798611	19	23	1	0.00223692	-0.485849	0.155576	0.29747	0.295116	0.298239	0.000430219	-1.01034	-1.57585	-0.46934	0	0	NA	NA	NA
ENSG00000182179	UBA7	chr3	49805209	49813953	protein_coding	2152	1.03063	54.3485	95.8431	1.85819e-09	chr3_49853180_C_T_b38	39227	rs2352974	0.458333	104	132	1	1.16833e-11	-0.333671	0.0445193	9.999e-05	6.08634e-08	5.70536e-07	0.000421521	-0.25678	-0.313814	-0.208974	0	1	49	1	1
ENSG00000183763	TRAIP	chr3	49828601	49856574	protein_coding	2205	1.03437	56.2446	96.977	0.0166401	chr3_50065013_T_C_b38	208439	rs115669815	0.0555556	15	16	1	0.00720529	-0.588239	0.21522	0.59784	0.595763	0.42286	0.000413641	-0.434615	-1.10706	-0.015266	0	0	NA	NA	NA
ENSG00000228008	AC105935.1	chr3	49903845	49916937	lncRNA	2269	1.04033	59.1342	98.1557	0.0088604	chr3_50480238_G_T_b38	576393	rs73082941	0.0694444	17	20	1	0.00350612	-0.550695	0.184952	0.39786	0.389821	0.344459	0.000403142	-1.20534	-2.76281	-0.522939	0	0	NA	NA	NA
ENSG00000164078	MST1R	chr3	49887002	49903873	protein_coding	2269	1.0493	56.2634	95.299	0.00299978	chr3_50552024_T_C_b38	648151	rs399484	0.125	32	36	1	0.000780018	0.207626	0.060245	0.136486	0.139193	0.196495	0.000439317	-0.215774	-0.329917	-0.050377	0	0	NA	NA	NA
ENSG00000164077	MON1A	chr3	49907160	49930173	protein_coding	2305	1.04823	58.8963	97.2974	0.00415492	chr3_49848886_G_T_b38	-81287	rs77941694	0.145833	39	42	1	0.0013223	0.324461	0.0987067	0.20028	0.198459	0.240719	0.000417881	0.230649	0.136127	0.337731	0	0	NA	NA	NA
ENSG00000004534	RBM6	chr3	49940007	50100045	protein_coding	2312	1.02593	58.4378	97.8538	9.32229e-12	chr3_50002761_T_A_b38	62754	rs4688756	0.486111	105	140	1	2.63705e-14	-0.329054	0.0380957	9.999e-05	3.09936e-10	4.10568e-09	0.000384453	-0.266406	-0.317416	-0.210411	0	1	49	1	1
ENSG00000003756	RBM5	chr3	50088919	50119021	protein_coding	2413	1.05874	56.2175	94.9483	0.00917166	chr3_50648767_A_C_b38	559848	rs11130254	0.0902778	22	26	1	0.00312416	0.154062	0.0510935	0.384562	0.376298	0.338068	0.000456451	0.057737	0.007446	0.103563	0	0	NA	NA	NA
ENSG00000281691	RBM5-AS1	chr3	50099603	50100988	lncRNA	2424	1.0302	57.4995	96.6256	0.00198329	chr3_50176092_G_A_b38	75104	rs73080992	0.0763889	22	22	1	0.000507029	0.483786	0.135417	0.0968903	0.0996626	0.159968	0.000397721	1.09952	0.678716	1.36868	0	0	NA	NA	NA
ENSG00000001617	SEMA3F	chr3	50155045	50189075	protein_coding	2466	1.04477	57.7849	95.562	0.000997433	chr3_49211209_CCT_C_b38	-943836	rs201322064	0.0729167	20	21	1	0.000198555	0.32174	0.0838481	0.0460954	0.0483478	0.0980506	0.000420033	0.347128	0.237009	0.498798	0	0	NA	NA	NA
ENSG00000114353	GNAI2	chr3	50226292	50259362	protein_coding	2472	1.03775	61.0903	97.9287	0.0105153	chr3_50075601_A_G_b38	-150691	rs2240327	0.482639	105	139	1	0.00427652	-0.132019	0.0453426	0.465453	0.457616	0.372679	0.000386155	-0.068997	-0.112533	0.006378	0	0	NA	NA	NA
ENSG00000213600	U73169.1	chr3	50239618	50239984	lncRNA	2470	1.04527	58.327	96.8408	0.0119765	chr3_50066484_G_A_b38	-173134	rs2023953	0.100694	27	29	1	0.00477369	0.28225	0.098186	0.488251	0.483292	0.382827	0.000416967	0.501128	0.079561	0.918685	0	0	NA	NA	NA
ENSG00000230454	U73166.1	chr3	50260303	50263358	lncRNA	2492	1.04788	53.6884	93.5443	0.0118434	chr3_49520424_G_A_b38	-739879	rs3870336	0.128472	35	37	1	0.00402783	0.330076	0.112593	0.455854	0.449593	0.3693	0.00045775	0.378792	0.223078	0.589742	0	0	NA	NA	NA
ENSG00000232352	SEMA3B-AS1	chr3	50266641	50267371	lncRNA	2498	1.05066	58.4002	96.464	0.00120294	chr3_49867867_G_A_b38	-399504	rs13326300	0.0902778	26	26	1	0.000268838	-0.636339	0.169552	0.0545945	0.0580066	0.111915	0.000425561	-2.65256	-6.64386	-0.592914	0	0	NA	NA	NA
ENSG00000012171	SEMA3B	chr3	50267558	50277546	protein_coding	2498	1.04	57.9871	96.8483	0.00100376	chr3_49688745_G_A_b38	-578813	rs147997200	0.0520833	14	15	1	0.000220814	-0.532026	0.139719	0.0463954	0.0496072	0.100124	0.000410552	-0.569319	-0.933797	-0.248218	0	0	NA	NA	NA
ENSG00000214706	IFRD2	chr3	50287732	50292918	protein_coding	2500	1.03669	58.5689	97.3645	0.0204265	chr3_50278688_T_C_b38	-14230	rs6776145	0.1875	47	54	1	0.00941663	-0.186848	0.0708195	0.693331	0.687383	0.451496	0.000401024	-0.121905	-0.189855	-0.045826	0	0	NA	NA	NA
ENSG00000186792	HYAL3	chr3	50292831	50299405	protein_coding	2506	1.0401	55.8699	95.5012	0.00392544	chr3_50295266_G_A_b38	-4139	rs13100173	0.368056	83	106	1	0.00110788	-0.333525	0.0998251	0.186681	0.182095	0.229319	0.000426278	-0.455886	-0.646023	-0.295675	0	0	NA	NA	NA
ENSG00000243477	NAA80	chr3	50296402	50299421	protein_coding	2506	1.05815	55.833	94.4514	0.0348761	chr3_50159664_C_T_b38	-139757	rs1046953	0.399306	95	115	1	0.016429	-0.195017	0.0801582	0.852115	0.84909	0.498189	0.000458536	-0.227512	-0.426953	-0.038261	0	0	NA	NA	NA
ENSG00000114378	HYAL1	chr3	50299890	50312381	protein_coding	2509	1.02332	60.0238	98.6428	0.0153917	chr3_50206077_G_T_b38	-106304	rs2236939	0.100694	27	29	1	0.00701835	-0.465115	0.169602	0.59524	0.595553	0.422848	0.000370245	-0.592019	-1.25089	-0.272773	0	0	NA	NA	NA
ENSG00000068001	HYAL2	chr3	50317790	50322782	protein_coding	2510	1.04126	57.0595	96.1913	0.0143254	chr3_50479168_T_C_b38	156386	rs60697422	0.0763889	20	22	1	0.00578812	0.378315	0.134676	0.550445	0.542051	0.40483	0.000419379	0.319621	0.159471	0.47483	0	0	NA	NA	NA
ENSG00000114383	TUSC2	chr3	50320027	50328251	protein_coding	2506	1.03878	58.5957	97.066	0.0501311	chr3_50523127_A_G_b38	194876	rs72938758	0.0625	16	18	1	0.0280046	0.205252	0.0922993	0.944806	0.947162	0.5257	0.000404285	0.156862	0.062174	0.259621	0	0	NA	NA	NA
ENSG00000068028	RASSF1	chr3	50329782	50340980	protein_coding	2505	1.05347	57.0006	95.7425	0.0120717	chr3_51106885_G_A_b38	765905	rs9865532	0.1875	48	54	1	0.00458273	0.244719	0.0847247	0.483252	0.47418	0.37908	0.000440905	-0.241466	-0.390595	-0.082533	0	0	NA	NA	NA
ENSG00000004838	ZMYND10	chr3	50341110	50345732	protein_coding	2501	1.06028	59.2619	96.5927	0.00114513	chr3_50200112_C_T_b38	-145620	rs9882618	0.0763889	19	22	1	0.000255246	-0.273551	0.0726071	0.050395	0.0543288	0.106958	0.000435654	-0.230442	-0.326092	-0.153744	0	0	NA	NA	NA
ENSG00000114395	CYB561D2	chr3	50350695	50358460	protein_coding	2500	1.02601	53.8973	95.2649	0.0382386	chr3_49387571_G_A_b38	-963124	rs34071734	0.0520833	13	15	1	0.0189529	-0.243609	0.102437	0.870213	0.872424	0.504321	0.00041697	-0.240533	-0.427752	-0.058287	0	0	NA	NA	NA
ENSG00000114388	NPRL2	chr3	50347330	50350826	protein_coding	2500	1.04239	56.7523	96.0438	0.00601372	chr3_50392491_G_A_b38	41665	rs79316393	0.0659722	18	19	1	0.00194988	-0.411942	0.130099	0.276972	0.271035	0.284949	0.000423571	-0.287034	-0.424646	-0.186698	0	0	NA	NA	NA
ENSG00000126062	TMEM115	chr3	50354750	50359521	protein_coding	2492	1.05037	57.4773	96.0973	0.0567993	chr3_50386024_T_C_b38	26503	rs41305886	0.0555556	14	16	1	0.0317568	0.279528	0.12867	0.958504	0.9617	0.529501	0.000431889	0.20919	0.123201	0.362826	0	0	NA	NA	NA
ENSG00000271858	Z84492.1	chr3	50365334	50368197	lncRNA	2488	1.04002	58.3321	97.0925	0.0150237	chr3_50509411_G_C_b38	144077	rs78395062	0.0520833	14	15	1	0.00638424	-0.518859	0.186956	0.575542	0.568453	0.413778	0.000408171	-0.758425	-1.2451	-0.468862	0	0	NA	NA	NA
ENSG00000114735	HEMK1	chr3	50569152	50596168	protein_coding	2322	1.04655	54.6377	94.7075	0.000868976	chr3_50411347_C_G_b38	-157805	rs6767505	0.0694444	17	20	1	0.000155885	-0.321967	0.0824828	0.0357964	0.0394382	0.084499	0.000447413	-0.173229	-0.33556	-0.048674	0	0	NA	NA	NA
ENSG00000088543	C3orf18	chr3	50558025	50571027	protein_coding	2322	1.05574	57.2175	96.6832	0.0145965	chr3_49932877_G_A_b38	-638150	rs62262097	0.0833333	22	24	1	0.00605322	-0.286674	0.102615	0.550545	0.543449	0.405348	0.000443208	-0.290007	-0.453336	-0.119595	0	0	NA	NA	NA
ENSG00000114738	MAPKAPK3	chr3	50611520	50649291	protein_coding	2291	1.05388	55.5072	95.8559	0.00114265	chr3_51396501_AACTT_A_b38	784981	rs1427668311	0.0659722	17	19	1	0.000240908	0.390862	0.103303	0.0466953	0.0517405	0.103256	0.000453505	0.161467	0.035452	0.500507	0	0	NA	NA	NA
ENSG00000114737	CISH	chr3	50606490	50611831	protein_coding	2290	1.04531	55.4979	96.161	0.0201713	chr3_50392491_G_A_b38	-219340	rs79316393	0.0659722	18	19	1	0.00884069	-0.536844	0.20175	0.663334	0.659141	0.443096	0.000438281	-0.789714	-1.28196	0.093406	0	0	NA	NA	NA
ENSG00000273356	LINC02019	chr3	50669989	50672048	lncRNA	2233	1.05467	54.0492	95.4379	0.0286088	chr3_50339698_C_T_b38	-330291	rs6446203	0.0729167	19	21	1	0.0132803	-0.567222	0.225728	0.779022	0.775065	0.477819	0.000467191	-0.840573	-1.86888	0.218504	0	0	NA	NA	NA
ENSG00000145050	MANF	chr3	51385291	51389397	protein_coding	2129	1.02831	85.6894	100.91	0.0122168	chr3_52314348_C_A_b38	929057	rs730050	0.34375	78	99	1	0.00584353	0.164055	0.0584699	0.649435	0.639384	0.43654	0.000264834	0.151069	0.04236	0.258651	0	0	NA	NA	NA
ENSG00000259956	RBM15B	chr3	51391285	51397908	protein_coding	2128	1.02941	82.4196	100.575	0.0050362	chr3_51893582_C_T_b38	502297	rs4234645	0.291667	66	84	1	0.00199905	0.178207	0.0564209	0.335566	0.326592	0.314777	0.000276598	-0.09269	-0.126642	-0.054062	0	0	NA	NA	NA
ENSG00000145041	DCAF1	chr3	51395867	51500002	protein_coding	1978	1.05606	79.2247	99.2924	0.00287154	chr3_51768896_A_G_b38	268894	rs12330652	0.128472	34	37	1	0.000946199	-0.395372	0.116674	0.186581	0.182435	0.229547	0.000320557	-0.119143	-0.180425	-0.066291	0	0	NA	NA	NA
ENSG00000164080	RAD54L2	chr3	51541144	51668667	protein_coding	1991	1.03768	80.37	99.3021	0.0160657	chr3_51380704_C_T_b38	-160440	rs2241785	0.0590278	16	17	1	0.00759294	0.396159	0.145925	0.718428	0.714252	0.459767	0.000293469	0.123312	0.03041	0.23521	0	0	NA	NA	NA
ENSG00000164081	TEX264	chr3	51662693	51704323	protein_coding	2074	1.03897	77.951	98.7955	0.00710713	chr3_52082220_G_C_b38	419527	rs11707129	0.465278	103	134	1	0.00276548	0.174421	0.0570957	0.414459	0.407683	0.352842	0.00030418	-0.072922	-0.128025	-0.027629	0	0	NA	NA	NA
ENSG00000164082	GRM2	chr3	51707068	51718613	protein_coding	2085	1.04343	85.6235	101.433	0.00542163	chr3_51385473_C_G_b38	-321595	rs72945708	0.0590278	15	17	1	0.00228053	-0.820189	0.263155	0.359664	0.351535	0.326696	0.000281995	-0.809713	-1.49676	0.094277	0	0	NA	NA	NA
ENSG00000114767	RRP9	chr3	51933429	51941904	protein_coding	2185	1.03074	96.7192	101.041	0.0140288	chr3_52519609_TGTAA_T_b38	577705	rs112646045	0.451389	96	130	1	0.00692452	-0.149098	0.054275	0.734927	0.734276	0.465749	0.000237016	0.113367	0.061023	0.171919	1	0	NA	NA	NA
ENSG00000041880	PARP3	chr3	51942345	51948867	protein_coding	2187	1.04817	88.357	97.7023	0.0165125	chr3_52222681_C_T_b38	280336	rs352140	0.496528	101	143	1	0.00735529	-0.153498	0.0563095	0.760624	0.754632	0.471725	0.000278539	0.11604	0.043877	0.221402	0	0	NA	NA	NA
ENSG00000248487	ABHD14A	chr3	51971426	51981199	protein_coding	2214	1.03147	92.1144	100.099	0.00106453	chr3_52433247_G_A_b38	461821	rs648514	0.392361	87	113	1	0.000300536	0.188888	0.0507518	0.0833917	0.0856418	0.145366	0.000249613	0.23581	0.119943	0.344619	0	0	NA	NA	NA
ENSG00000090097	PCBP4	chr3	51957454	51974016	protein_coding	2218	1.0338	101.073	102.715	0.0185337	chr3_52072812_G_A_b38	98796	rs76382119	0.152778	41	44	1	0.0102489	-0.285739	0.109569	0.838916	0.840902	0.496165	0.00022969	-0.246591	-0.505375	-0.031513	0	0	NA	NA	NA
ENSG00000243989	ACY1	chr3	51983340	51989197	protein_coding	2220	1.05372	91.4211	99.0632	0.0314019	chr3_51536492_T_C_b38	-446848	rs1055429	0.128472	32	37	1	0.0168833	-0.322116	0.132968	0.939606	0.940215	0.523369	0.000275243	0.289464	-0.042562	0.753491	0	0	NA	NA	NA
ENSG00000114779	ABHD14B	chr3	51968510	51983409	protein_coding	2220	1.03207	100.17	102.18	0.00234213	chr3_51965447_G_C_b38	-17962	rs323877	0.1875	46	54	1	0.000879748	0.318878	0.0934984	0.19678	0.196737	0.239411	0.000230121	-0.224495	-0.335436	-0.120079	0	0	NA	NA	NA
ENSG00000162244	RPL29	chr3	51993522	51995895	protein_coding	2235	1.02697	95.1761	100.627	0.0071628	chr3_51993314_T_C_b38	-2581	rs323864	0.104167	28	30	1	0.00305336	-0.209554	0.0693252	0.489551	0.482553	0.382488	0.00023712	-0.224915	-0.339896	-0.158219	0	0	NA	NA	NA
ENSG00000164086	DUSP7	chr3	52048919	52056571	protein_coding	2265	1.04534	98.6484	100.584	0.000139062	chr3_51848078_G_A_b38	-208493	rs11712409	0.0590278	16	17	1	2.69666e-05	-0.717714	0.164486	0.010299	0.0109982	0.0311019	0.000246671	-0.816481	-1.66926	-0.415005	0	1	49	1	1
ENSG00000164087	POC1A	chr3	52075226	52154690	protein_coding	2340	1.03425	104.758	100.69	0.00403131	chr3_52233716_C_G_b38	79026	rs2267847	0.288194	70	83	1	0.00154135	-0.255871	0.078976	0.334367	0.328921	0.315915	0.000222024	-0.263296	-0.456623	-0.128019	0	0	NA	NA	NA
ENSG00000023330	ALAS1	chr3	52198086	52214327	protein_coding	2387	1.0378	111.45	99.786	0.00200601	chr3_51772506_G_A_b38	-425580	rs937406	0.381944	88	110	1	0.000632008	-0.20918	0.0596226	0.188781	0.186038	0.232106	0.000211758	-0.214623	-0.278034	-0.136284	0	0	NA	NA	NA
ENSG00000247596	TWF2	chr3	52228612	52239158	protein_coding	2529	1.04072	115.856	99.6651	0.0261285	chr3_52831110_C_A_b38	591952	rs2071039	0.114583	32	33	1	0.013814	-0.15892	0.063614	0.949805	0.949692	0.526175	0.00020615	-0.225787	-0.447168	-0.121408	0	0	NA	NA	NA
ENSG00000243224	AC006252.1	chr3	52239258	52241097	lncRNA	2531	1.05587	116.632	99.4821	0.0218303	chr3_51673987_G_A_b38	-565271	rs4687599	0.0590278	15	17	1	0.01106	0.618743	0.239806	0.913809	0.915894	0.516555	0.000217621	0.885	0.02151	1.35718	0	0	NA	NA	NA
ENSG00000164088	PPM1M	chr3	52245759	52250599	protein_coding	2555	1.06414	116.827	98.8391	2.53835e-07	chr3_52234376_C_G_b38	-11383	rs11713464	0.190972	50	55	1	1.00583e-08	0.424575	0.0690168	9.999e-05	1.47717e-05	8.92956e-05	0.000224446	0.453771	0.339438	0.675031	0	1	49	1	1
ENSG00000199150	MIRLET7G	chr3	52268278	52268361	miRNA	2577	1.04063	127.551	100.858	0.00816396	chr3_51893582_C_T_b38	-374779	rs4234645	0.291667	66	84	1	0.0036083	0.324947	0.109482	0.634337	0.631452	0.433997	0.000187182	-0.627893	-0.975593	-0.287513	0	0	NA	NA	NA
ENSG00000168237	GLYCTK	chr3	52287089	52295257	protein_coding	2585	1.04113	120.902	99.1511	7.77625e-05	chr3_52306620_GGGGCTGGATA_G_b38	19531	rs112841391	0.381944	84	110	1	1.16027e-05	-0.232349	0.0508034	0.00559944	0.00758686	0.0230145	0.000197878	-0.262385	-0.354863	-0.17561	0	1	49	1	1
ENSG00000164091	WDR82	chr3	52254434	52288020	protein_coding	2584	1.02688	121.227	99.864	3.05512e-05	chr3_52337773_T_G_b38	49753	rs13059674	0.208333	52	60	1	4.01972e-06	0.243439	0.050409	0.00229977	0.00314389	0.0108528	0.000186107	0.097836	0.068565	0.134253	0	1	49	1	1
ENSG00000114841	DNAH1	chr3	52316319	52400491	protein_coding	2585	1.02723	120.022	99.723	0.000364936	chr3_52871360_G_A_b38	555041	rs11712498	0.09375	27	27	1	8.01126e-05	-0.203645	0.0498887	0.0359964	0.0388956	0.0835996	0.00018825	-0.316238	-0.505467	-0.189809	0	0	NA	NA	NA
ENSG00000239557	AC092045.1	chr3	52373652	52374882	processed_pseudogene	2620	1.03309	116.146	98.7244	0.00456058	chr3_53121056_C_T_b38	747404	rs11713926	0.0659722	18	19	1	0.00160639	-0.371454	0.115107	0.40446	0.395925	0.347719	0.000199312	-0.738546	-1.26938	-0.268486	0	0	NA	NA	NA
ENSG00000163930	BAP1	chr3	52401008	52410008	protein_coding	2652	1.04321	116.801	98.144	0.0071191	chr3_53006530_A_G_b38	596522	rs2581796	0.284722	69	82	1	0.00268202	-0.170645	0.0556792	0.557044	0.546045	0.406567	0.000206562	0.046649	0.006989	0.092662	0	0	NA	NA	NA
ENSG00000010318	PHF7	chr3	52410660	52423641	protein_coding	2652	1.04774	125.678	100.057	0.000592316	chr3_52782819_C_T_b38	372159	rs60309163	0.0694444	18	20	1	0.000147757	0.631252	0.161115	0.060194	0.0620352	0.117143	0.000195515	0.402748	0.266381	0.526854	0	0	NA	NA	NA
ENSG00000010319	SEMA3G	chr3	52433035	52445103	protein_coding	2704	1.01644	123.697	99.9993	0.0014677	chr3_53185262_G_T_b38	740159	rs6798141	0.0763889	19	22	1	0.000439576	0.78361	0.216843	0.165183	0.160299	0.213756	0.00017455	-1.83693	-2.31835	-1.39761	0	0	NA	NA	NA
ENSG00000114854	TNNC1	chr3	52451100	52454041	protein_coding	2718	1.05464	114.733	97.1761	0.00171569	chr3_52455611_G_T_b38	1570	rs1319202	0.135417	35	39	1	0.000439683	-0.467922	0.129487	0.161184	0.159359	0.212887	0.000220141	-0.744291	-1.10758	-0.322452	0	0	NA	NA	NA
ENSG00000010322	NISCH	chr3	52455118	52493068	protein_coding	2719	1.05405	117.211	97.5761	0.000830994	chr3_53171478_G_A_b38	716360	rs3773727	0.201389	54	58	1	0.000184668	-0.147141	0.0381479	0.0760924	0.0798576	0.139034	0.000214984	0.098902	0.049609	0.155434	0	0	NA	NA	NA
ENSG00000010327	STAB1	chr3	52495338	52524495	protein_coding	2747	1.03313	134.148	101.433	0.0015503	chr3_51702328_T_C_b38	-793010	rs11919197	0.121528	30	35	1	0.000515398	0.354133	0.0992569	0.178382	0.175554	0.224396	0.000172596	-0.76269	-1.10507	-0.42145	0	0	NA	NA	NA
ENSG00000168273	SMIM4	chr3	52534013	52579237	protein_coding	2783	1.04376	131.078	99.1251	0.000791934	chr3_53196308_C_G_b38	662295	rs9845906	0.277778	66	80	1	0.000195746	0.210827	0.0548871	0.0864914	0.0875534	0.147467	0.000184479	-0.168354	-0.2413	-0.090989	0	0	NA	NA	NA
ENSG00000168268	NT5DC2	chr3	52524385	52535054	protein_coding	2784	1.05459	128.002	97.7207	0.000786547	chr3_52007988_G_C_b38	-527066	rs7614743	0.131944	35	38	1	0.000174482	0.478322	0.123512	0.0775922	0.0824278	0.142076	0.000197292	0.482536	0.360459	0.645836	0	0	NA	NA	NA
ENSG00000252768	RNU6-856P	chr3	52551846	52551943	snRNA	2813	1.04642	132.491	98.8918	0.00202299	chr3_53091569_T_C_b38	539626	rs2564921	0.489583	105	141	1	0.000603133	-0.376594	0.106923	0.221678	0.216293	0.252715	0.000184481	0.485868	0.205878	0.794644	0	0	NA	NA	NA
ENSG00000163938	GNL3	chr3	52681156	52694497	protein_coding	3007	1.03243	176.689	102.289	0.00069829	chr3_53382804_G_A_b38	701648	rs7631463	0.229167	59	66	1	0.000212259	0.231969	0.0607445	0.108589	0.106883	0.167008	0.00013067	0.135253	0.06049	0.197818	0	0	NA	NA	NA
ENSG00000163939	PBRM1	chr3	52545352	52685917	protein_coding	3028	1.06613	154.073	97.2597	6.04049e-20	chr3_52634103_G_T_b38	-51814	rs2083180	0.454861	101	131	1	1.23746e-24	-0.476509	0.0368314	9.999e-05	6.75848e-19	3.22233e-17	0.000171529	-0.244224	-0.273231	-0.2127	0	1	49	1	1
ENSG00000212493	SNORD19	chr3	52689248	52689315	snoRNA	3034	1.04299	174.887	100.538	5.60136e-05	chr3_52789163_C_CT_b38	99915	rs3216517	0.496528	107	143	1	8.98912e-06	0.450499	0.0971769	0.00679932	0.00784208	0.0236504	0.000137844	0.669345	0.364173	0.904942	0	1	0	0	1
ENSG00000222345	SNORD19C	chr3	52691378	52691453	snoRNA	3035	1.05313	164.764	99.6048	0.00357473	chr3_51987076_A_G_b38	-704302	rs323894	0.0868056	24	25	1	0.00125599	0.658119	0.199256	0.430757	0.420109	0.358129	0.000152392	0.492554	0.232047	0.7847	0	0	NA	NA	NA
ENSG00000212452	SNORD69	chr3	52692736	52692812	snoRNA	3035	1.06069	161.617	98.4995	0.00517453	chr3_51858829_C_T_b38	-833907	rs9867278	0.166667	42	48	1	0.00185079	0.461678	0.145055	0.544646	0.539823	0.403985	0.000160076	0.635673	0.375755	1.0681	0	0	NA	NA	NA
ENSG00000114902	SPCS1	chr3	52704955	52711148	protein_coding	3057	1.07206	163.234	98.0413	0.00225933	chr3_53493262_A_G_b38	788307	rs312484	0.479167	103	138	1	0.000653699	0.137538	0.0393132	0.286271	0.276493	0.288165	0.000165668	-0.090958	-0.153407	-0.045168	0	0	NA	NA	NA
ENSG00000016864	GLT8D1	chr3	52694488	52706032	protein_coding	3057	1.05163	167.31	98.9649	0.00109072	chr3_53068271_GC_G_b38	362239	rs145309739	0.0833333	22	24	1	0.000285664	-0.259554	0.0694729	0.150285	0.149109	0.204922	0.000149179	-0.156904	-0.251545	-0.061666	0	0	NA	NA	NA
ENSG00000114904	NEK4	chr3	52708444	52770946	protein_coding	3174	1.04576	181.305	99.6617	6.19293e-06	chr3_53053072_G_A_b38	282126	rs12632575	0.104167	28	30	1	5.6478e-07	-0.403312	0.076348	0.00039996	0.000806224	0.0032593	0.00013446	0.224939	0.158679	0.338198	0	1	49	1	1
ENSG00000055955	ITIH4	chr3	52812962	52830688	protein_coding	3231	1.03558	195.505	100.979	0.00183938	chr3_52834429_G_A_b38	3741	rs13083728	0.232639	62	67	1	0.000613953	0.447009	0.127103	0.288971	0.286123	0.292871	0.000119637	0.857916	0.500084	1.16053	0	0	NA	NA	NA
ENSG00000272573	MUSTN1	chr3	52833114	52835019	protein_coding	3233	1.05093	191.568	99.8911	0.0150727	chr3_53407349_G_A_b38	572330	rs10452033	0.215278	55	62	1	0.00720128	-0.35365	0.129381	0.940006	0.940057	0.523369	0.000129931	-1.048	-1.54491	-0.604548	0	0	NA	NA	NA
ENSG00000243696	AC006254.1	chr3	52813282	52835729	protein_coding	3232	1.06332	179.975	98.131	9.16826e-05	chr3_52796748_C_T_b38	-38981	rs2240921	0.15625	43	45	1	1.27932e-05	-0.46137	0.101412	0.010299	0.0122707	0.0339723	0.000145244	-1.0319	-1.99494	-0.747814	0	1	0	0	1
ENSG00000279144	AC099667.1	chr3	52848085	52848553	TEC	3224	1.07268	181.065	97.96	0.00318696	chr3_53323991_G_C_b38	475438	rs6806814	0.305556	77	88	1	0.000992029	0.401709	0.119043	0.411759	0.404193	0.351206	0.000149715	-0.756059	-1.03291	-0.185951	0	0	NA	NA	NA
ENSG00000213533	STIMATE	chr3	52836219	52897548	protein_coding	3243	1.06878	189.446	98.9282	0.020901	chr3_52849316_G_A_b38	-48232	rs33999310	0.0659722	19	19	1	0.0102812	-0.519233	0.199191	0.976802	0.978863	0.534772	0.000140952	-0.699669	-1.17729	-0.304125	0	0	NA	NA	NA
ENSG00000248592	STIMATE-MUSTN1	chr3	52833121	52897562	protein_coding	3243	1.07176	185.978	98.4391	0.00123406	chr3_53684406_G_A_b38	786844	rs34078083	0.204861	54	59	1	0.000319979	0.334202	0.0902242	0.178282	0.178133	0.226391	0.000145246	0.42269	0.115472	0.699067	0	0	NA	NA	NA
ENSG00000280417	AC096887.2	chr3	53046166	53048122	TEC	3357	1.04201	206.601	100.649	0.000730843	chr3_53514004_C_G_b38	467838	rs59968724	0.0729167	21	21	1	0.000198918	-0.818839	0.213424	0.128887	0.126954	0.185788	0.000116224	-1.20036	-2.46215	-0.370025	0	0	NA	NA	NA
ENSG00000163935	SFMBT1	chr3	52903572	53046750	protein_coding	3358	1.04565	198.496	99.4233	7.10475e-06	chr3_53057836_C_T_b38	11086	rs12632240	0.347222	79	100	1	6.47148e-07	0.380973	0.0725408	0.00079992	0.00102384	0.00403132	0.000122765	0.161082	0.104033	0.212069	0	1	49	1	1
ENSG00000163933	RFT1	chr3	53088483	53130453	protein_coding	3487	1.0708	211.197	98.9434	0.000154723	chr3_53070623_G_A_b38	-59830	rs13084937	0.142361	37	41	1	2.63286e-05	0.639932	0.146456	0.0216978	0.024443	0.0586236	0.000127432	0.216965	0.115239	0.323346	0	0	NA	NA	NA
ENSG00000163932	PRKCD	chr3	53156009	53192717	protein_coding	3528	1.05511	252.665	102.104	0.00100045	chr3_53686766_A_G_b38	530757	rs11715072	0.3125	82	90	1	0.00032048	0.357433	0.0965075	0.205879	0.201516	0.242653	0.00010017	0.179017	0.111402	0.294213	0	0	NA	NA	NA
ENSG00000163931	TKT	chr3	53224712	53256052	protein_coding	3698	1.0474	254.078	100.967	5.22219e-05	chr3_53522631_G_T_b38	266579	rs3774424	0.225694	57	65	1	8.63638e-06	-0.200324	0.0431211	0.00919908	0.0105179	0.0300158	9.65922e-05	-0.241618	-0.336635	-0.15089	0	1	49	1	1
ENSG00000157388	CACNA1D	chr3	53328963	53813733	protein_coding	3955	1.07179	247.835	98.3184	0.000575991	chr3_53187079_A_G_b38	-141884	rs11130351	0.184028	44	53	1	0.000124641	0.233879	0.059	0.109589	0.111807	0.171832	0.000109013	-0.223947	-0.307302	-0.165937	0	0	NA	NA	NA
ENSG00000207109	SNORD38C	chr3	53333060	53333128	snoRNA	3959	1.06226	262.314	99.7259	0.0127014	chr3_52926245_C_A_b38	-406883	rs34585187	0.295139	72	85	1	0.00582315	0.348534	0.124166	0.957404	0.960456	0.529222	9.92484e-05	-0.544629	-0.901403	-0.199533	0	0	NA	NA	NA
ENSG00000272886	DCP1A	chr3	53283429	53347586	protein_coding	3990	1.05677	267.381	99.9647	0.00681474	chr3_54241283_G_C_b38	893697	rs4928022	0.447917	97	129	1	0.00278536	-0.206326	0.0675907	0.828717	0.824831	0.491964	9.5284e-05	0.083358	0.026538	0.131796	0	0	NA	NA	NA
ENSG00000016391	CHDH	chr3	53812335	53846419	protein_coding	4261	1.07433	370.296	101.595	0.000503431	chr3_54242517_C_T_b38	396098	rs12491823	0.135417	37	39	1	0.000136808	0.45447	0.11538	0.141286	0.144774	0.201358	7.36829e-05	0.496743	0.321521	0.733874	0	0	NA	NA	NA
ENSG00000056736	IL17RB	chr3	53846568	53865794	protein_coding	4260	1.04945	349.464	100.895	2.70484e-05	chr3_54323613_C_T_b38	477045	rs112069528	0.125	30	36	1	3.89205e-06	0.645208	0.133392	0.0059994	0.00731068	0.0223003	7.08096e-05	0.846796	0.636603	1.11798	0	1	49	1	1
ENSG00000271976	AC012467.2	chr3	53858994	53861576	lncRNA	4251	1.04622	406.584	103.784	0.0035329	chr3_52962858_T_C_b38	-898718	rs73087038	0.0659722	17	19	1	0.0015567	-0.614295	0.189786	0.752125	0.747358	0.469567	6.0077e-05	-0.34263	-0.796292	-0.135831	0	0	NA	NA	NA
ENSG00000113812	ACTR8	chr3	53867066	53882152	protein_coding	4275	1.03639	421.118	104.309	9.48746e-16	chr3_53866834_GT_G_b38	-15318	rs34167860	0.388889	89	112	1	3.60143e-18	-0.548158	0.0534619	9.999e-05	1.39164e-13	3.14037e-12	5.57312e-05	-0.313901	-0.378862	-0.259388	0	1	49	1	1
ENSG00000113811	SELENOK	chr3	53884417	53891962	protein_coding	4283	1.05517	425.933	104.128	0.000456504	chr3_54860277_G_A_b38	968315	rs12634786	0.0590278	15	17	1	0.000147483	0.321289	0.0819925	0.156184	0.157193	0.211107	5.94404e-05	0.169917	-0.001528	0.297168	0	0	NA	NA	NA
ENSG00000114251	WNT5A	chr3	55465715	55490539	protein_coding	4808	1.02744	437.999	103.669	0.000224587	chr3_55523672_A_C_b38	33133	rs62251464	0.229167	59	66	1	6.22822e-05	-0.311798	0.0751651	0.0873913	0.0868292	0.146711	5.16365e-05	-0.500225	-0.712257	-0.226452	0	0	NA	NA	NA
ENSG00000242317	AC121764.1	chr3	55493830	55505261	lncRNA	4815	1.05043	444.349	103.516	0.000164741	chr3_55536924_C_T_b38	31663	rs6767040	0.0868056	20	25	1	4.2807e-05	0.71354	0.168071	0.0571943	0.0604682	0.115142	5.59091e-05	1.34132	0.86783	1.88495	0	0	NA	NA	NA
ENSG00000180376	CCDC66	chr3	56557161	56621837	protein_coding	4680	1.03624	266.264	100.915	2.73464e-09	chr3_56556041_A_G_b38	-1120	rs9834064	0.177083	46	51	1	6.09883e-11	0.467762	0.0651846	9.999e-05	4.29524e-07	3.48319e-06	8.80845e-05	-0.332146	-0.40123	-0.248292	0	1	49	1	1
ENSG00000163946	TASOR	chr3	56620133	56683237	protein_coding	4677	1.05926	231.841	99.669	0.00243119	chr3_57360446_C_T_b38	677209	rs878949827	0.270833	67	78	1	0.000791384	0.198907	0.0577871	0.406659	0.40278	0.350451	0.000110974	-0.074675	-0.127342	-0.043817	0	0	NA	NA	NA
ENSG00000186451	SPATA12	chr3	57060664	57075432	protein_coding	4449	1.03689	201.894	99.6356	0.0027845	chr3_56723394_G_A_b38	-337270	rs1844476	0.170139	45	49	1	0.000930472	-0.455103	0.134101	0.418758	0.412609	0.354712	0.000116476	-0.886195	-1.43807	-0.541652	0	0	NA	NA	NA
ENSG00000163947	ARHGEF3	chr3	56727418	57079329	protein_coding	4454	1.06541	194.755	97.7324	0.00163943	chr3_56832058_G_C_b38	-247271	rs17057373	0.208333	57	60	1	0.000431785	0.260618	0.0720167	0.246575	0.245367	0.270252	0.000135326	0.182587	0.08775	0.268161	0	0	NA	NA	NA
ENSG00000144730	IL17RD	chr3	57089982	57170306	protein_coding	4424	1.04064	215.473	99.7179	1.64332e-05	chr3_57129723_T_C_b38	-40583	rs6787279	0.302083	74	87	1	1.86231e-06	0.477092	0.0952309	0.00179982	0.00276109	0.00969969	0.000110821	0.486349	0.2554	0.644504	0	1	47	1	0
ENSG00000163666	HESX1	chr3	57197838	57227606	protein_coding	4389	1.08949	212.876	97.5442	0.000928771	chr3_57101490_C_G_b38	-126116	rs2291461	0.229167	55	66	1	0.000211354	-0.540584	0.141516	0.146085	0.148493	0.20435	0.00013575	0.606824	0.420693	0.94162	0	0	NA	NA	NA
ENSG00000157500	APPL1	chr3	57227726	57278105	protein_coding	4389	1.06583	226.505	99.2448	0.00947703	chr3_56916027_G_A_b38	-311699	rs17825630	0.118056	32	34	1	0.00400488	0.186049	0.0634223	0.869413	0.871189	0.503964	0.000116549	0.130239	0.068624	0.200331	0	0	NA	NA	NA
ENSG00000239388	ASB14	chr3	57268342	57292685	protein_coding	4458	1.05994	211.017	97.9843	0.000323479	chr3_56635331_T_C_b38	-657354	rs80024170	0.0868056	24	25	1	5.96343e-05	0.250322	0.0601806	0.049595	0.0546685	0.107368	0.000122253	0.242483	0.110856	0.420063	0	0	NA	NA	NA
ENSG00000239831	RNF7P1	chr3	57519669	57520010	processed_pseudogene	4762	1.06433	206.47	97.8645	0.00272016	chr3_57601098_G_T_b38	81088	rs12488539	0.329861	82	95	1	0.000811953	0.124321	0.0361983	0.410459	0.399306	0.34884	0.000127111	0.201778	0.083367	0.328187	0	0	NA	NA	NA
ENSG00000237186	AC092418.2	chr3	57530345	57530967	processed_pseudogene	4759	1.0736	215.845	98.6301	0.000163613	chr3_57830379_A_G_b38	299412	rs75600034	0.0868056	25	25	1	2.73703e-05	-0.387747	0.0889404	0.0225977	0.0262434	0.0620192	0.000126044	-0.606698	-0.860088	-0.31995	0	0	NA	NA	NA
ENSG00000202428	RNU6-108P	chr3	57536252	57536358	snRNA	4758	1.05588	213.879	98.9443	0.000562354	chr3_57044762_C_A_b38	-491596	rs9790246	0.215278	53	62	1	0.000127214	-0.239057	0.0603902	0.0967903	0.0981052	0.158319	0.000118696	-0.392752	-0.596389	-0.116635	0	0	NA	NA	NA
ENSG00000174844	DNAH12	chr3	57293699	57544344	protein_coding	4753	1.07914	209.697	97.4146	2.70397e-08	chr3_57424191_C_T_b38	-120153	rs76047014	0.0625	17	18	1	4.81976e-10	0.467121	0.0690068	9.999e-05	2.10418e-06	1.49974e-05	0.00013252	0.366986	0.295178	0.512046	0	1	27	1	1
ENSG00000174840	PDE12	chr3	57556274	57566848	protein_coding	4759	1.05007	211.157	98.5144	0.0138606	chr3_57043396_T_C_b38	-512878	rs71309997	0.159722	45	46	1	0.00614665	0.276703	0.0992337	0.939606	0.94234	0.524188	0.000117473	0.130881	0.045388	0.209759	0	0	NA	NA	NA
ENSG00000272146	ARF4-AS1	chr3	57597531	57600927	lncRNA	4803	1.08031	228.43	98.0295	0.00200771	chr3_58537792_T_C_b38	940261	rs62257860	0.0902778	22	26	1	0.000565079	0.561515	0.15857	0.337066	0.330633	0.316549	0.000122197	0.554367	0.126524	0.840797	0	0	NA	NA	NA
ENSG00000168374	ARF4	chr3	57571363	57598220	protein_coding	4804	1.05287	245.849	100.257	0.00116231	chr3_57946363_A_G_b38	348143	rs268767	0.423611	97	122	1	0.000337745	-0.161264	0.0437166	0.233077	0.226572	0.259076	0.000102036	0.132655	0.085027	0.205674	0	0	NA	NA	NA
ENSG00000174839	DENND6A	chr3	57625454	57693077	protein_coding	4903	1.03797	256.056	99.9398	0.00283658	chr3_56880477_A_AT_b38	-812600	rs11412364	0.21875	57	63	1	0.000968848	-0.307926	0.0910594	0.505849	0.498762	0.388915	9.22469e-05	0.121519	0.064149	0.1845	0	0	NA	NA	NA
ENSG00000163681	SLMAP	chr3	57755450	57930003	protein_coding	4819	1.06614	261.297	98.9999	0.00343805	chr3_57312574_C_T_b38	-442876	rs508398	0.21875	55	63	1	0.00115716	0.287621	0.0864279	0.567443	0.563749	0.412185	0.000101156	0.074672	0.044429	0.114139	0	0	NA	NA	NA
ENSG00000213509	PPIAP16	chr3	57941818	57942304	processed_pseudogene	4553	1.05661	208.917	98.7884	0.00678411	chr3_58033023_A_C_b38	91205	rs839238	0.336806	77	97	1	0.00261258	-0.34613	0.112627	0.742326	0.739648	0.466948	0.000121863	0.620463	0.146068	0.953921	0	0	NA	NA	NA
ENSG00000136068	FLNB	chr3	58008400	58172251	protein_coding	4378	1.04493	183.142	97.1503	6.40456e-05	chr3_58106134_G_C_b38	97734	rs2686630	0.319444	74	92	1	7.39946e-06	-0.288663	0.0616395	0.00889911	0.00936405	0.0272414	0.00013267	-0.195808	-0.26214	-0.12975	0	1	49	1	1
ENSG00000163687	DNASE1L3	chr3	58192257	58214697	protein_coding	4147	1.06949	189.898	99.1509	0.0027382	chr3_57997193_T_G_b38	-217504	rs7651072	0.28125	70	81	1	0.000885615	0.338614	0.0993432	0.377762	0.372783	0.336315	0.000141004	-0.716031	-0.996716	-0.354175	0	0	NA	NA	NA
ENSG00000163686	ABHD6	chr3	58237532	58295693	protein_coding	4142	1.06863	186.556	98.35	0.0015742	chr3_58705870_C_T_b38	468338	rs80163070	0.0555556	16	16	1	0.00042842	0.366828	0.101303	0.227977	0.22601	0.258868	0.000143052	0.242668	0.096964	0.408834	0	0	NA	NA	NA
ENSG00000163684	RPP14	chr3	58306247	58324695	protein_coding	4164	1.05453	198.28	99.4615	0.00130368	chr3_58565521_G_A_b38	259274	rs1043972	0.142361	34	41	1	0.000367328	-0.541327	0.147701	0.209179	0.206002	0.245428	0.000127347	-0.242618	-0.367436	-0.151134	0	0	NA	NA	NA
ENSG00000255154	HTD2	chr3	58306262	58318574	protein_coding	4164	1.07066	196.122	99.1658	0.0110258	chr3_59119776_A_C_b38	813514	rs9877717	0.0868056	24	25	1	0.00479179	0.705812	0.245639	0.872413	0.872414	0.504321	0.000137152	0.667328	0.151467	0.970976	0	0	NA	NA	NA
ENSG00000168297	PXK	chr3	58332880	58426127	protein_coding	4154	1.06527	197.023	98.6737	0.000221595	chr3_59310853_A_G_b38	977973	rs74839455	0.0520833	14	15	1	3.9845e-05	0.743567	0.174387	0.029697	0.0338152	0.0754048	0.000133698	0.328803	0.146536	0.504461	0	0	NA	NA	NA
ENSG00000272182	AC135507.1	chr3	58428255	58428815	lncRNA	4228	1.07446	218.127	99.1589	0.0186711	chr3_57468530_G_A_b38	-959725	rs1823211	0.472222	104	136	1	0.00905085	0.347948	0.131175	0.977502	0.980801	0.535303	0.000125136	0.387429	-0.021829	0.725942	0	0	NA	NA	NA
ENSG00000168291	PDHB	chr3	58427630	58433857	protein_coding	4244	1.07797	216.976	98.6902	6.09809e-08	chr3_58367536_T_C_b38	-66321	rs7642018	0.225694	57	65	1	1.69668e-09	-0.318772	0.0489168	9.999e-05	5.32285e-06	3.49907e-05	0.000127506	0.21639	0.164449	0.256886	0	1	49	1	1
ENSG00000272360	AC116036.2	chr3	58490830	58491291	lncRNA	4288	1.04444	262.456	102.563	0.00169993	chr3_59325316_C_T_b38	834025	rs9839673	0.454861	101	131	1	0.000617119	-0.372271	0.105897	0.345165	0.339137	0.320768	9.2399e-05	-0.820833	-1.20067	-0.400654	0	0	NA	NA	NA
ENSG00000168301	KCTD6	chr3	58492096	58502360	protein_coding	4287	1.0728	231.492	99.0359	0.00095438	chr3_59439924_A_G_b38	947828	rs9847643	0.0833333	19	24	1	0.000244039	-0.677061	0.179114	0.170883	0.171352	0.221713	0.000117163	-0.245384	-0.358025	-0.062518	0	0	NA	NA	NA
ENSG00000168306	ACOX2	chr3	58505136	58537283	protein_coding	4374	1.04569	256.063	101.392	0.000264128	chr3_58529907_G_A_b38	-7376	rs11712019	0.0625	16	18	1	6.24345e-05	0.759301	0.183073	0.0536946	0.0566495	0.109993	9.51844e-05	0.753253	0.555227	0.931069	0	0	NA	NA	NA
ENSG00000168309	FAM107A	chr3	58564117	58627610	protein_coding	4427	1.08119	279.154	101.034	0.00631478	chr3_59625201_T_C_b38	997591	rs1504910	0.170139	45	49	1	0.00267986	0.343818	0.112174	0.813219	0.807601	0.486543	0.000100332	0.599604	0.350245	0.898479	0	0	NA	NA	NA
ENSG00000198643	FAM3D	chr3	58633946	58666834	protein_coding	4491	1.04364	320.155	103.987	0.00243894	chr3_58666835_A_T_b38	1	rs73836302	0.0694444	19	20	1	0.00102344	0.399764	0.118798	0.526847	0.52198	0.397711	7.55022e-05	0.46072	0.208688	0.65018	0	0	NA	NA	NA
ENSG00000163689	C3orf67	chr3	58717365	59050084	protein_coding	5220	1.03613	425.69	102.924	0.00156895	chr3_59234368_C_T_b38	184284	rs12494287	0.0902778	26	26	1	0.000574323	-0.341652	0.0966107	0.476952	0.470081	0.377511	5.50744e-05	-0.199966	-0.274448	-0.06939	0	0	NA	NA	NA
ENSG00000232407	PPIAP70	chr3	60690225	60690719	processed_pseudogene	6481	1.02684	713.369	105.687	5.37319e-05	chr3_61285806_CT_C_b38	595087	rs11347857	0.211806	53	61	1	1.42061e-05	-0.486524	0.107552	0.0339966	0.0340495	0.0758031	3.1626e-05	-1.13823	-2.21891	-0.532538	0	0	NA	NA	NA
ENSG00000225673	AC104164.1	chr3	60730055	60730644	processed_pseudogene	6430	1.06401	599.679	102.118	0.00410468	chr3_61493416_T_A_b38	762772	rs748325	0.4375	96	126	1	0.00169976	-0.303872	0.0946811	0.905909	0.905149	0.513774	4.37169e-05	0.478665	0.134211	0.675463	0	0	NA	NA	NA
ENSG00000244183	PPIAP71	chr3	60732144	60732636	processed_pseudogene	6425	1.03944	711.661	106.112	0.000442884	chr3_60776986_G_A_b38	44350	rs13083707	0.260417	62	75	1	0.000164497	0.418686	0.107665	0.254475	0.253183	0.275176	3.33932e-05	0.559709	0.241554	0.828725	0	0	NA	NA	NA
ENSG00000212211	AC096917.1	chr3	60856389	60856605	snoRNA	6376	1.05174	639.905	104.322	0.00412157	chr3_61604507_T_C_b38	747902	rs4390919	0.427083	100	123	1	0.00191359	0.333433	0.105108	0.919308	0.921908	0.518063	3.90293e-05	0.63875	0.291022	0.916861	0	0	NA	NA	NA
ENSG00000144724	PTPRG	chr3	61561569	62297609	protein_coding	5128	1.05712	520.623	103.529	2.48158e-15	chr3_61552881_G_C_b38	-8688	rs56172395	0.388889	84	112	1	8.35516e-18	-0.549167	0.0543634	9.999e-05	2.63753e-13	5.73024e-12	4.90081e-05	-0.655087	-0.753678	-0.578961	0	1	48	1	1
ENSG00000226360	RPL10AP6	chr3	61742455	61743106	processed_pseudogene	5321	1.04894	523.369	104.163	0.00200276	chr3_62692729_C_G_b38	949623	rs11718251	0.100694	28	29	1	0.00082255	-0.357703	0.104269	0.633737	0.629221	0.433222	4.71872e-05	-0.699554	-1.2999	-0.18404	0	0	NA	NA	NA
ENSG00000114405	C3orf14	chr3	62318973	62336213	protein_coding	5108	1.08294	449.136	100.94	0.000868691	chr3_61777394_C_T_b38	-541579	rs599529	0.232639	59	67	1	0.000249849	-0.298463	0.0790943	0.289471	0.285729	0.292677	6.27805e-05	0.365888	0.238836	0.600407	0	0	NA	NA	NA
ENSG00000242841	KRT8P35	chr3	63096374	63097711	processed_pseudogene	4813	1.06105	457.077	103.311	1.61924e-05	chr3_62711865_C_T_b38	-385846	rs74787849	0.0868056	22	25	1	2.76809e-06	-0.69443	0.141221	0.00409959	0.00531952	0.0169833	5.66923e-05	-2.06537	-3.14445	-1.08515	0	1	1	0	0
ENSG00000241359	SYNPR-AS1	chr3	63423596	63550051	lncRNA	5352	1.04562	494.596	103.254	9.89699e-11	chr3_63645467_C_G_b38	95416	rs7633371	0.402778	87	116	1	2.01071e-12	-0.579002	0.0739491	9.999e-05	2.2265e-08	2.2344e-07	4.92681e-05	-0.489297	-0.592456	-0.355148	0	1	2	0	0
ENSG00000188817	SNTN	chr3	63652675	63679020	protein_coding	5383	1.05417	492.206	103.325	0.000238819	chr3_63381481_A_G_b38	-271194	rs2198138	0.0625	16	18	1	6.50598e-05	-0.401354	0.0970214	0.0929907	0.0962992	0.156372	5.12326e-05	-0.278394	-0.560639	-0.085634	0	0	NA	NA	NA
ENSG00000224479	AC104162.1	chr3	63741827	63827445	transcribed_unitary_pseudogene	5021	1.00633	545.692	106.653	0.00216834	chr3_64224217_A_G_b38	396772	rs9813283	0.0625	17	18	1	0.00103695	0.458018	0.13627	0.689931	0.691639	0.452728	3.7893e-05	0.436195	0.215388	0.635903	0	0	NA	NA	NA
ENSG00000163634	THOC7	chr3	63833870	63863868	protein_coding	5009	1.02795	515.237	104.856	0.000944874	chr3_63795808_T_C_b38	-68060	rs2201103	0.177083	45	51	1	0.000360124	-0.23518	0.0640701	0.377862	0.372094	0.335916	4.3989e-05	0.152384	0.057097	0.217131	0	0	NA	NA	NA
ENSG00000163635	ATXN7	chr3	63898399	64003453	protein_coding	5020	1.05612	493.389	103.277	0.0120885	chr3_62930625_T_A_b38	-967774	rs13065985	0.107639	28	31	1	0.00636113	0.244093	0.0879122	0.9961	0.997156	0.53866	5.1507e-05	0.100246	0.01966	0.182465	0	0	NA	NA	NA
ENSG00000239653	PSMD6-AS2	chr3	64004022	64012148	lncRNA	5328	1.04388	518.264	103.712	0.00357738	chr3_64913725_T_C_b38	909703	rs807411	0.173611	44	50	1	0.00157356	0.244661	0.0756659	0.837216	0.832977	0.494202	4.66888e-05	-0.192168	-0.336377	-0.01394	0	0	NA	NA	NA
ENSG00000271843	AC012557.1	chr3	64008082	64008692	lncRNA	5336	1.06165	516.078	103.748	0.000529398	chr3_64071001_T_G_b38	62309	rs56363381	0.125	35	36	1	0.000170423	0.624819	0.161072	0.217078	0.213925	0.251178	5.03306e-05	0.675429	0.11646	0.981616	0	0	NA	NA	NA
ENSG00000243410	PSMD6-AS1	chr3	64011964	64016246	lncRNA	5340	1.03211	518.637	104.356	0.00151051	chr3_63228237_T_G_b38	-783727	rs17300166	0.0763889	20	22	1	0.000600095	0.650409	0.184588	0.533347	0.528359	0.399818	4.44614e-05	1.07228	0.618072	1.59421	0	0	NA	NA	NA
ENSG00000272181	AC012557.2	chr3	64019508	64019925	lncRNA	5331	1.05298	473.598	101.844	0.00126858	chr3_64090744_T_C_b38	71236	rs11718458	0.190972	50	55	1	0.000417193	-0.48607	0.133951	0.436156	0.426288	0.360704	5.29951e-05	-0.872707	-1.3501	-0.447856	0	0	NA	NA	NA
ENSG00000163636	PSMD6	chr3	64010549	64024010	protein_coding	5323	1.03015	564.643	105.8	0.00176113	chr3_64631747_G_C_b38	607737	rs9882622	0.260417	66	75	1	0.000779992	0.170013	0.049331	0.620638	0.617365	0.429475	4.05095e-05	0.055468	-0.016225	0.124851	0	0	NA	NA	NA
ENSG00000163637	PRICKLE2	chr3	64092236	64445476	protein_coding	5318	1.04216	612.905	105.786	3.73686e-07	chr3_64159489_C_T_b38	-285987	rs62249933	0.291667	69	84	1	4.78432e-08	-0.340892	0.0585393	0.00029997	0.000157912	0.000765709	3.92053e-05	-0.31471	-0.391094	-0.252082	0	1	49	1	1
ENSG00000163638	ADAMTS9	chr3	64515654	64688000	protein_coding	5050	1.03347	512.086	103.724	8.91014e-11	chr3_64936110_A_G_b38	248110	rs9836775	0.170139	42	49	1	1.99339e-12	-1.0153	0.129645	9.999e-05	2.55412e-08	2.53413e-07	4.52845e-05	-1.37186	-1.90869	-1.07756	0	1	47	1	0
ENSG00000270059	AC121493.1	chr3	65359268	65359717	lncRNA	5713	1.06656	538.206	101.665	0.00231378	chr3_65282710_A_G_b38	-77007	rs751378	0.0625	16	18	1	0.000841232	-0.7241	0.211485	0.69583	0.687405	0.451496	4.91968e-05	-1.50314	-2.55877	-0.172006	0	0	NA	NA	NA
ENSG00000272610	MAGI1-IT1	chr3	65872815	65954558	lncRNA	5620	1.06716	516.123	101.769	0.00102012	chr3_66298051_C_A_b38	343493	rs782748	0.493056	105	142	1	0.000320563	-0.162616	0.0439074	0.386561	0.377403	0.338514	5.14208e-05	-0.166141	-0.287799	-0.06886	0	0	NA	NA	NA
ENSG00000202071	AC106827.1	chr3	66003839	66003940	misc_RNA	5501	1.03717	547.926	104.013	0.00760789	chr3_65420578_T_C_b38	-583362	rs6778911	0.107639	30	31	1	0.00383294	0.370618	0.125716	0.981502	0.983489	0.535624	4.29705e-05	-0.950383	-1.40955	-0.610624	0	0	NA	NA	NA
ENSG00000203647	AC106827.2	chr3	66008770	66009200	processed_pseudogene	5486	1.06384	521.573	102.52	0.00226647	chr3_65627376_T_G_b38	-381824	rs2140755	0.166667	45	48	1	0.000863415	-0.250634	0.0733681	0.672933	0.668782	0.446122	5.02292e-05	-0.535167	-0.916997	-0.210128	0	0	NA	NA	NA
ENSG00000151276	MAGI1	chr3	65353525	66038834	protein_coding	5445	1.05156	529.78	102.905	0.000193951	chr3_66098024_T_A_b38	59190	rs28480239	0.21875	59	63	1	4.92074e-05	0.293598	0.0697469	0.0828917	0.084797	0.144452	4.71068e-05	0.133101	0.087279	0.194685	0	0	NA	NA	NA
ENSG00000144741	SLC25A26	chr3	66133610	66388116	protein_coding	5394	1.05348	565.961	104.503	2.66511e-06	chr3_66238709_A_G_b38	105099	rs36142252	0.239583	58	69	1	3.88265e-07	-0.447563	0.0833988	0.0009999	0.00104013	0.00408608	4.44342e-05	-0.265511	-0.353313	-0.19811	0	1	49	1	1
ENSG00000241587	RN7SL482P	chr3	66323855	66324152	misc_RNA	5273	1.07362	485.745	102.511	0.00141438	chr3_65913986_G_GA_b38	-409869	rs138206924	0.09375	27	27	1	0.000495361	-0.636147	0.177729	0.475952	0.462179	0.374676	5.60201e-05	-1.85955	-6.64386	-0.756422	0	0	NA	NA	NA
ENSG00000144749	LRIG1	chr3	66378797	66501263	protein_coding	5479	1.06911	449.271	100.898	1.6714e-06	chr3_66725759_T_C_b38	224496	rs4020385	0.371528	81	107	1	1.37272e-07	-0.285114	0.0509509	0.00019998	0.000442773	0.00191239	5.9521e-05	0.197259	0.143943	0.255605	0	1	49	1	1
ENSG00000163376	KBTBD8	chr3	66998307	67011210	protein_coding	5103	1.04905	378.582	101.357	0.00406181	chr3_66856572_A_C_b38	-141735	rs9875865	0.173611	45	50	1	0.00161224	-0.309134	0.0958289	0.772223	0.770462	0.476089	6.52588e-05	-0.238143	-0.415805	-0.051631	0	0	NA	NA	NA
ENSG00000172340	SUCLG2	chr3	67360460	67654614	protein_coding	5005	1.05573	357.404	102.818	1.35238e-06	chr3_67372396_CTT_C_b38	-282218	rs3038299	0.3125	73	90	1	1.39936e-07	-0.30915	0.0552875	0.00029997	0.000308145	0.00138055	7.09918e-05	0.203636	0.154553	0.269972	0	1	49	1	1
ENSG00000241506	PSMC1P1	chr3	68635705	68637024	processed_pseudogene	4702	1.06934	310.14	100.206	0.0088995	chr3_68205153_C_G_b38	-430552	rs62248290	0.229167	57	66	1	0.0038812	0.284395	0.0966045	0.927907	0.92909	0.520599	8.62956e-05	0.374513	0.065377	0.716377	0	0	NA	NA	NA
ENSG00000163378	EOGT	chr3	68975217	69013684	protein_coding	4809	1.04046	321.775	102.584	0.00577617	chr3_68744587_T_C_b38	-269097	rs9682904	0.364583	81	105	1	0.00260143	-0.206727	0.067237	0.832217	0.834934	0.494907	7.41579e-05	0.094318	0.03663	0.15166	0	0	NA	NA	NA
ENSG00000244513	AC109587.1	chr3	69013941	69056622	lncRNA	4807	1.05726	316.281	101.512	0.00183444	chr3_68896070_T_C_b38	-117871	rs2087514	0.159722	43	46	1	0.000632693	0.578118	0.164796	0.425257	0.412946	0.354862	8.07098e-05	0.583067	0.357169	0.912347	0	0	NA	NA	NA
ENSG00000265355	MIR3136	chr3	69048958	69049035	miRNA	4796	1.04449	294.793	100.168	0.00495155	chr3_69608585_A_G_b38	559550	rs1559943	0.34375	80	99	1	0.0019176	-0.308045	0.0971249	0.754825	0.753887	0.47143	8.22819e-05	0.415226	0.072048	0.896408	0	0	NA	NA	NA
ENSG00000144747	TMF1	chr3	69019827	69052339	protein_coding	4790	1.04626	318.678	102.164	0.000261164	chr3_69062898_C_T_b38	10559	rs2289245	0.461806	104	133	1	6.56977e-05	-0.18202	0.044028	0.0671933	0.0697046	0.126565	7.66594e-05	-0.105679	-0.142844	-0.066753	0	0	NA	NA	NA
ENSG00000144744	UBA3	chr3	69054730	69080408	protein_coding	4769	1.04169	314.072	101.776	0.00295083	chr3_69114785_C_T_b38	34377	rs57119184	0.291667	71	84	1	0.00112948	-0.11992	0.0359556	0.592541	0.586187	0.419664	7.63594e-05	-0.046484	-0.095366	-0.005477	0	0	NA	NA	NA
ENSG00000144746	ARL6IP5	chr3	69084937	69106092	protein_coding	4765	1.06604	271.429	98.0735	8.19522e-08	chr3_69105192_C_G_b38	20255	rs7039	0.371528	93	107	1	2.17467e-09	0.243992	0.0377329	0.00019998	1.06479e-05	6.5995e-05	9.73445e-05	-0.2213	-0.286267	-0.148383	0	1	49	1	1
ENSG00000239263	RBM43P1	chr3	69471452	69472532	processed_pseudogene	4846	1.05859	316.224	102.366	0.00134437	chr3_70346724_A_T_b38	874192	rs805472	0.204861	49	59	1	0.000462274	0.334208	0.0928547	0.321668	0.319204	0.310887	8.11485e-05	-0.615636	-0.832559	-0.337916	0	0	NA	NA	NA
ENSG00000240265	AC099328.1	chr3	69535664	69536693	processed_pseudogene	4709	1.06229	280.52	99.858	0.00143305	chr3_69394526_G_A_b38	-142167	rs62251413	0.232639	56	67	1	0.000423078	-0.383607	0.105831	0.30407	0.302583	0.301729	9.28188e-05	-0.653497	-0.987623	-0.239827	0	0	NA	NA	NA
ENSG00000114541	FRMD4B	chr3	69168782	69542583	protein_coding	4703	1.04995	297.15	100.752	7.45696e-23	chr3_69252769_T_C_b38	-289814	rs9863628	0.298611	68	86	1	2.3758e-27	0.845447	0.0600142	9.999e-05	2.26062e-21	1.46562e-19	8.34433e-05	-0.749628	-0.850961	-0.641295	0	1	49	1	1
ENSG00000187098	MITF	chr3	69739435	69968337	protein_coding	4734	1.06478	300.89	99.9158	0.00597936	chr3_69985077_G_C_b38	245642	rs34790356	0.277778	65	80	1	0.00237429	-0.165925	0.053457	0.819818	0.818578	0.490216	8.73843e-05	-0.086981	-0.160303	-0.022506	0	0	NA	NA	NA
ENSG00000221264	MIR1284	chr3	71541970	71542089	miRNA	4270	1.01981	579.895	105.701	0.00109549	chr3_71252686_G_C_b38	-289403	rs74870332	0.0763889	21	22	1	0.000450519	-0.634151	0.175828	0.466353	0.460764	0.374143	3.77741e-05	-1.45516	-4.35176	-0.43729	0	0	NA	NA	NA
ENSG00000242094	FOXP1-IT1	chr3	71570255	71574457	lncRNA	4242	1.03948	569.38	104.758	0.0013052	chr3_71811231_G_A_b38	236774	rs4499561	0.0590278	16	17	1	0.000519528	-0.329276	0.0923501	0.508149	0.505917	0.391683	4.17436e-05	-0.249836	-0.503327	-0.053246	0	0	NA	NA	NA
ENSG00000114861	FOXP1	chr3	70952817	71583993	protein_coding	4231	1.05016	609.953	105.908	2.95747e-05	chr3_71200524_A_G_b38	-383469	rs7374975	0.371528	88	107	1	7.31953e-06	0.351723	0.0750629	0.0126987	0.0142956	0.0382966	4.06876e-05	-0.123957	-0.1742	-0.081477	0	1	49	1	1
ENSG00000270562	AC097634.1	chr3	71584943	71587409	lncRNA	4232	1.06601	581.622	104.618	0.000408648	chr3_72364536_T_C_b38	779593	rs4677155	0.121528	34	35	1	0.000134505	0.568619	0.144192	0.184782	0.186178	0.232106	4.54263e-05	-0.616197	-0.82369	-0.355369	0	0	NA	NA	NA
ENSG00000170837	GPR27	chr3	71753855	71756496	protein_coding	4229	1.03476	630.632	106.228	0.000495589	chr3_71735170_A_G_b38	-18685	rs73090632	0.09375	26	27	1	0.000188547	0.721916	0.187442	0.256074	0.253291	0.275198	3.69675e-05	1.07695	0.848006	1.38964	0	0	NA	NA	NA
ENSG00000163412	EIF4E3	chr3	71675414	71754773	protein_coding	4229	1.05394	586.332	104.392	0.000106243	chr3_71739361_C_A_b38	-15412	rs62246357	0.197917	53	57	1	2.77188e-05	-0.338457	0.0776915	0.0476952	0.0507393	0.10186	4.29693e-05	-0.240038	-0.313627	-0.156739	0	0	NA	NA	NA
ENSG00000163421	PROK2	chr3	71771655	71785206	protein_coding	4250	1.03548	632.797	106.789	0.0010328	chr3_72158087_C_T_b38	372881	rs13083402	0.180556	49	52	1	0.000450859	-0.446284	0.123746	0.469753	0.462857	0.374748	3.69504e-05	-1.80907	-6.64386	-0.963873	0	0	NA	NA	NA
ENSG00000163602	RYBP	chr3	72371825	72446621	protein_coding	4887	1.03561	622.965	106.237	0.000162177	chr3_72525209_G_A_b38	78588	rs111601592	0.131944	33	38	1	5.27752e-05	-0.321782	0.0767733	0.0862914	0.0871354	0.147025	3.7554e-05	-0.210639	-0.28672	-0.108958	0	0	NA	NA	NA
ENSG00000244345	AC104435.2	chr3	72504806	72550552	lncRNA	4867	1.03385	613.902	105.475	0.00170155	chr3_72011215_A_G_b38	-539337	rs7635458	0.0625	15	18	1	0.000735854	-0.655805	0.189341	0.635836	0.634214	0.434974	3.78332e-05	0.909018	0.271954	1.47911	0	0	NA	NA	NA
ENSG00000144736	SHQ1	chr3	72749277	72861914	protein_coding	5136	1.04936	575.264	104.869	0.000403372	chr3_72873030_C_T_b38	11116	rs13079651	0.309028	73	89	1	0.000134986	0.25312	0.0642026	0.184782	0.188068	0.233457	4.3002e-05	0.122599	0.05885	0.177497	0	0	NA	NA	NA
ENSG00000172986	GXYLT2	chr3	72888046	72998138	protein_coding	5164	1.07034	564.711	103.783	0.00169632	chr3_72158275_A_C_b38	-729771	rs7629597	0.0868056	22	25	1	0.000663154	0.608701	0.174199	0.59704	0.585833	0.419496	4.75801e-05	0.405504	0.211188	0.535743	0	0	NA	NA	NA
ENSG00000242960	FTH1P23	chr3	72929044	72929593	processed_pseudogene	5191	1.05619	517.014	102.374	0.000603113	chr3_72019638_A_G_b38	-909406	rs62246662	0.0520833	14	15	1	0.000179633	0.754226	0.195158	0.246375	0.243791	0.269243	4.91673e-05	1.5389	0.864456	2.16299	0	0	NA	NA	NA
ENSG00000163605	PPP4R2	chr3	72996803	73069198	protein_coding	5039	1.03676	567.719	105.645	9.11699e-05	chr3_72600175_C_A_b38	-396628	rs9310243	0.239583	58	69	1	2.59615e-05	-0.194128	0.0443927	0.0409959	0.044505	0.0923827	4.14039e-05	-0.115334	-0.170093	-0.075246	0	0	NA	NA	NA
ENSG00000238959	RNU7-19P	chr3	73027808	73027873	snRNA	5067	1.04418	578.568	105.15	0.00162014	chr3_74010208_T_C_b38	982400	rs9881431	0.444444	94	128	1	0.000682399	0.316542	0.090807	0.593641	0.589082	0.420683	4.18734e-05	0.492211	0.242489	0.759489	0	0	NA	NA	NA
ENSG00000255423	EBLN2	chr3	73061659	73063337	protein_coding	5066	1.05881	530.97	103.499	0.00201175	chr3_72660251_A_G_b38	-401408	rs2322574	0.354167	82	102	1	0.000795365	-0.229683	0.0667573	0.640636	0.632268	0.434295	4.83748e-05	-0.129976	-0.224264	-0.045231	0	0	NA	NA	NA
ENSG00000113805	CNTN3	chr3	74262568	74521140	protein_coding	4274	1.05232	287.805	101.463	0.000152577	chr3_74357909_T_G_b38	-163231	rs58683813	0.0555556	16	16	1	3.26508e-05	0.750027	0.173825	0.0334967	0.0356382	0.0783014	8.69702e-05	0.402778	0.010448	0.651035	0	0	NA	NA	NA
ENSG00000213300	HNRNPA3P6	chr3	75214631	75215636	processed_pseudogene	3560	1.05954	196.868	100.771	0.00573365	chr3_74409180_C_T_b38	-805451	rs4677390	0.336806	75	97	1	0.00235768	-0.350846	0.112952	0.659734	0.653676	0.441159	0.000130827	0.432805	0.156717	0.873073	0	0	NA	NA	NA
ENSG00000228868	MYLKP1	chr3	75328549	75339071	unprocessed_pseudogene	3630	1.03824	191.307	101.727	1.59552e-21	chr3_75342491_A_G_b38	3420	rs7649647	0.458333	102	132	1	1.64857e-25	-1.01634	0.0763828	9.999e-05	5.88136e-20	3.17472e-18	0.0001236	3.61438	3.24934	4.2056	0	1	5	0	0
ENSG00000179799	OR7E22P	chr3	75356437	75362268	transcribed_unprocessed_pseudogene	3648	1.0252	187.826	101.904	5.57255e-06	chr3_75362416_T_A_b38	148	rs71319891	0.128472	34	37	1	6.63779e-07	0.812427	0.154863	0.00079992	0.000870548	0.00348144	0.000119285	0.730394	0.481502	1.07645	0	1	27	1	0
ENSG00000244699	AC139453.2	chr3	75384059	75391810	unprocessed_pseudogene	3670	1.06341	167.357	98.881	0.000456891	chr3_75781906_G_T_b38	390096	rs7652271	0.298611	74	86	1	9.82373e-05	0.498473	0.123756	0.0575942	0.0607626	0.115459	0.000156247	0.660685	0.106371	0.937411	0	0	NA	NA	NA
ENSG00000240665	LSP1P2	chr3	75395188	75395320	processed_pseudogene	3665	1.06098	173.132	99.3329	0.00390267	chr3_74976143_C_T_b38	-419045	rs187845991	0.104167	28	30	1	0.00137534	-0.555019	0.169469	0.471153	0.462767	0.374748	0.000149606	-2.31895	-3.30224	-1.09825	0	0	NA	NA	NA
ENSG00000242953	AC139453.1	chr3	75395404	75395536	processed_pseudogene	3665	1.04653	187.206	101.772	0.00741877	chr3_75346540_C_T_b38	-48996	rs73840494	0.0520833	15	15	1	0.00336074	-0.772029	0.258081	0.738726	0.735915	0.466136	0.000130628	NA	NA	NA	0	0	NA	NA	NA
ENSG00000238278	ALG1L6P	chr3	75415070	75422143	unprocessed_pseudogene	3697	1.0631	173.062	99.6365	0.00236513	chr3_75374015_C_G_b38	-41055	rs4515077	0.381944	89	110	1	0.000763948	-0.367287	0.106382	0.312869	0.307133	0.30404	0.000150913	-0.691613	-1.01081	-0.092745	0	0	NA	NA	NA
ENSG00000244026	FAM86DP	chr3	75421552	75435110	transcribed_unprocessed_pseudogene	3709	1.04173	167.627	99.2489	3.10799e-06	chr3_75373217_C_A_b38	-61893	rs144683933	0.0798611	23	23	1	2.30488e-07	-0.943258	0.172058	0.00029997	0.000373134	0.00163817	0.000143077	-1.28103	-1.95579	-0.655175	0	1	49	1	1
ENSG00000272690	LINC02018	chr3	75435232	75538029	lncRNA	3709	1.04211	177.945	100.388	5.77957e-07	chr3_75373217_C_A_b38	-62015	rs144683933	0.0798611	23	23	1	3.53458e-08	-0.680101	0.115511	9.999e-05	6.85965e-05	0.000358743	0.000134993	-1.65783	-3.09824	-1.00982	0	1	49	1	0
ENSG00000243794	SNRPCP10	chr3	75521803	75522012	processed_pseudogene	3685	1.04931	166.537	99.2566	1.6985e-12	chr3_75594035_A_G_b38	72232	rs147134741	0.333333	80	96	1	4.97178e-15	-0.786932	0.0879865	9.999e-05	9.36395e-11	1.32954e-09	0.000148486	-4.31155	-5.03804	-3.5794	0	1	0	0	0
ENSG00000241532	AGGF1P3	chr3	75653561	75654773	processed_pseudogene	3735	1.04615	171.359	99.2346	2.1706e-11	chr3_75675658_A_G_b38	20885	rs2875284	0.354167	81	102	1	1.12226e-13	0.630229	0.0752978	9.999e-05	1.48858e-09	1.77779e-08	0.000142488	-1.53928	-1.84722	-1.27249	0	1	20	0	0
ENSG00000242516	LINC00960	chr3	75672300	75742048	lncRNA	3767	1.05904	174.611	99.4558	2.22045e-35	chr3_75675658_A_G_b38	3358	rs2875284	0.354167	81	102	1	4.84011e-43	1.13698	0.0532264	9.999e-05	4.61006e-35	2.09217e-32	0.00014721	-2.94773	-3.12387	-2.75914	0	1	48	1	0
ENSG00000227124	ZNF717	chr3	75678660	75785583	protein_coding	3870	1.03814	198.14	101.405	0.00038783	chr3_75608474_T_C_b38	-177109	rs4677564	0.444444	99	128	1	9.88036e-05	-0.239715	0.059537	0.0620938	0.0659377	0.122251	0.000119292	-0.127418	-0.191536	-0.068799	0	0	NA	NA	NA
ENSG00000240809	AC026877.1	chr3	76434018	76435428	processed_pseudogene	4231	1.05866	254.133	99.7407	0.00445066	chr3_76480275_C_A_b38	46257	rs13321281	0.0625	14	18	1	0.00164863	0.637767	0.198129	0.662334	0.654542	0.441429	0.000101	1.29337	0.643486	2.05431	0	0	NA	NA	NA
ENSG00000240964	RN7SL751P	chr3	78938009	78938292	misc_RNA	3819	1.06626	151.897	97.1686	0.0055459	chr3_79599586_C_T_b38	661294	rs9875064	0.145833	41	42	1	0.00187502	0.556649	0.175119	0.546045	0.540074	0.40411	0.000174074	0.778225	0.48145	1.04326	0	0	NA	NA	NA
ENSG00000169855	ROBO1	chr3	78597239	79767998	protein_coding	4040	1.05741	104.946	95.642	0.0028328	chr3_80551866_T_A_b38	783868	rs7630997	0.256944	65	74	1	0.000741996	-0.248059	0.0716693	0.231277	0.233251	0.263335	0.000243319	0.143615	0.053059	0.253503	0	0	NA	NA	NA
ENSG00000241319	SETP6	chr3	81612238	81612805	processed_pseudogene	3900	1.05939	141.369	99.105	0.00095854	chr3_81402928_A_G_b38	-209877	rs59481312	0.104167	29	30	1	0.00024657	-0.615322	0.162905	0.110689	0.109487	0.169628	0.000182068	-1.15614	-2.66355	-0.519455	0	0	NA	NA	NA
ENSG00000114480	GBE1	chr3	81489703	81761645	protein_coding	3977	1.05797	146.812	99.1759	0.000535597	chr3_82754564_G_A_b38	992919	rs6805632	0.236111	54	68	1	0.000122099	-0.281198	0.070838	0.059794	0.0635665	0.119226	0.000174338	0.126308	0.02984	0.18618	0	0	NA	NA	NA
ENSG00000241095	CYP51A1P1	chr3	82806515	82808021	processed_pseudogene	4043	1.03125	121.079	97.2535	0.00838604	chr3_82565752_C_A_b38	-242269	rs13079811	0.336806	81	97	1	0.00313638	-0.215774	0.0715901	0.635336	0.625986	0.43223	0.000189739	0.514336	0.141842	1.02684	0	0	NA	NA	NA
ENSG00000206538	VGLL3	chr3	86876388	86991149	protein_coding	5142	1.06053	155.01	98.1139	6.81513e-05	chr3_87021158_C_A_b38	30009	rs4859022	0.399306	84	115	1	8.86118e-06	-0.370462	0.0798519	0.00609939	0.00776847	0.0234631	0.000166797	1.18385	0.897882	1.35789	0	1	47	1	0
ENSG00000281392	AC107204.1	chr3	87089129	87158363	lncRNA	5179	1.04482	160.944	99.4778	5.69021e-08	chr3_87022040_T_C_b38	-67089	rs35733956	0.40625	86	117	1	1.80823e-09	-0.4017	0.0617646	9.999e-05	5.34026e-06	3.50675e-05	0.000150894	0.743882	0.603821	0.912948	0	1	48	1	0
ENSG00000083937	CHMP2B	chr3	87227271	87255556	protein_coding	5085	1.05749	138.938	96.786	0.000313133	chr3_87163656_A_G_b38	-63615	rs1976324	0.25	61	72	1	5.15144e-05	0.218292	0.0520039	0.0321968	0.034654	0.0765783	0.000183866	-0.193526	-0.24849	-0.1367	0	0	NA	NA	NA
ENSG00000179097	HTR1F	chr3	87990696	87993835	protein_coding	5468	1.04843	161.269	98.5613	9.44893e-18	chr3_87617112_T_C_b38	-373584	rs9852599	0.440972	98	127	1	1.28805e-21	-0.941993	0.0806518	9.999e-05	2.85904e-16	9.44407e-15	0.000152797	-3.33226	-3.86778	-2.88432	0	1	43	1	0
ENSG00000175105	ZNF654	chr3	88059255	88144664	protein_coding	5515	1.03845	159.463	98.6483	0.0020846	chr3_87907130_T_G_b38	-152125	rs7646120	0.194444	47	56	1	0.00061589	-0.197789	0.0562543	0.271173	0.26601	0.282005	0.000148407	-0.117701	-0.197541	-0.058939	0	0	NA	NA	NA
ENSG00000241535	CBX5P1	chr3	88095408	88095968	processed_pseudogene	5538	1.05681	154.809	97.2213	0.00141193	chr3_88588426_C_T_b38	492458	rs73150566	0.184028	50	53	1	0.000346517	-0.525207	0.142658	0.176882	0.17525	0.224177	0.000164576	-1.23421	-2.81347	-0.712947	0	0	NA	NA	NA
ENSG00000163320	CGGBP1	chr3	88051944	88149885	protein_coding	5475	1.03759	163.956	99.3353	1.80496e-06	chr3_88058029_T_C_b38	-91856	rs8274	0.131944	36	38	1	1.20177e-07	0.304475	0.0541306	9.999e-05	0.000214513	0.000999431	0.000143831	0.185633	0.131942	0.234835	0	1	49	1	1
ENSG00000179021	C3orf38	chr3	88149959	88168729	protein_coding	5474	1.06119	148.168	96.5174	0.0169309	chr3_88048549_AAAT_A_b38	-101410	rs55737161	0.0798611	22	23	1	0.00722111	-0.198787	0.0727511	0.910209	0.911343	0.515273	0.000174946	-0.137694	-0.214548	-0.055917	0	0	NA	NA	NA
ENSG00000240951	MTCO2P6	chr3	89587886	89588570	processed_pseudogene	3295	1.03769	87.5232	97.2272	0.00221347	chr3_89425731_G_A_b38	-162839	rs79270238	0.0555556	15	16	1	0.000604699	0.722216	0.205097	0.165583	0.16277	0.215463	0.000269513	1.38566	0.871007	1.93771	0	0	NA	NA	NA
ENSG00000240309	MTCO1P6	chr3	89588714	89590097	processed_pseudogene	3293	1.05054	80.9249	94.3079	0.00764251	chr3_89164401_C_G_b38	-425696	rs9883603	0.399306	93	115	1	0.00239944	0.267429	0.0862526	0.445755	0.438234	0.364748	0.000307007	-0.452179	-0.759219	-0.147341	0	0	NA	NA	NA
ENSG00000184500	PROS1	chr3	93873051	93980003	protein_coding	1990	1.03964	66.0595	97.3541	0.0293744	chr3_94941968_G_A_b38	961965	rs7619245	0.0625	16	18	1	0.0146918	0.237889	0.0961118	0.850315	0.851485	0.499006	0.000359883	0.366671	0.065563	0.553176	0	0	NA	NA	NA
ENSG00000169379	ARL13B	chr3	93980139	94055678	protein_coding	1990	1.03469	67.1712	98.0392	0.00795461	chr3_93872232_T_G_b38	-107907	rs9713061	0.253472	64	73	1	0.00305576	0.188166	0.0622549	0.405059	0.398447	0.348446	0.000346839	-0.080818	-0.146783	-0.009628	0	0	NA	NA	NA
ENSG00000239614	HMGN1P7	chr3	93988634	93988946	processed_pseudogene	2012	1.03431	71.2515	99.8148	0.00241612	chr3_93854032_A_G_b38	-134914	rs35923044	0.0625	18	18	1	0.000792494	-0.787151	0.228714	0.144386	0.146671	0.20276	0.00032648	-4.77156	-6.64386	-1.20475	0	0	NA	NA	NA
ENSG00000178750	STX19	chr3	94014365	94028597	protein_coding	2063	1.03419	70.0147	99.1235	0.00131687	chr3_94556546_A_G_b38	527949	rs75333664	0.121528	34	35	1	0.000363303	0.428556	0.116831	0.0783922	0.0799972	0.139158	0.000332081	0.417567	0.247763	0.586206	0	0	NA	NA	NA
ENSG00000178694	NSUN3	chr3	94062980	94131832	protein_coding	2128	1.02496	71.7984	99.2651	0.00237666	chr3_94684329_C_A_b38	621349	rs113266434	0.0520833	14	15	1	0.000751047	-0.528201	0.152766	0.151585	0.148528	0.204375	0.000311681	-0.171305	-0.319224	-0.07102	0	0	NA	NA	NA
ENSG00000178700	DHFR2	chr3	94047836	94063389	protein_coding	2130	1.03228	72.4359	99.4732	0.0210776	chr3_94537810_C_T_b38	474421	rs6763149	0.427083	100	123	1	0.0105995	0.17326	0.0667499	0.778422	0.77629	0.478213	0.000318469	-0.09196	-0.162816	-0.015225	0	0	NA	NA	NA
ENSG00000178660	ARMC10P1	chr3	94506766	94507620	processed_pseudogene	3920	1.02737	93.6212	98.489	0.0201792	chr3_94461140_G_A_b38	-46480	rs3899193	0.135417	37	39	1	0.00968991	-0.295201	0.112326	0.845715	0.845202	0.497241	0.000241461	-0.760455	-1.79113	-0.09761	0	0	NA	NA	NA
ENSG00000243547	HNRNPKP4	chr3	96349554	96350939	processed_pseudogene	4234	1.04598	111.13	97.2623	0.0275538	chr3_96216155_A_T_b38	-133399	rs10934438	0.361111	86	104	1	0.0135403	-0.180787	0.0721517	0.950505	0.951049	0.526488	0.000219543	-0.427604	-0.647643	-0.053809	0	0	NA	NA	NA
ENSG00000269028	MTRNR2L12	chr3	96617188	96618236	protein_coding	3653	1.07813	96.6385	93.6384	0.0362123	chr3_96239027_T_A_b38	-379209	rs34112145	0.100694	26	29	1	0.0167448	0.203372	0.0838421	0.964004	0.966906	0.531245	0.000286367	0.686593	0.272905	1.00367	0	0	NA	NA	NA
ENSG00000113966	ARL6	chr3	97764521	97801229	protein_coding	4337	1.05991	190.709	100.214	0.00147589	chr3_97684009_G_A_b38	-80512	rs114424372	0.0520833	14	15	1	0.000448883	-0.352375	0.0976728	0.222878	0.220703	0.255562	0.000135249	-0.245864	-0.45756	-0.121511	0	0	NA	NA	NA
ENSG00000080200	CRYBG3	chr3	97822011	97944984	protein_coding	4355	1.03445	180.507	99.5364	3.47737e-05	chr3_97819433_A_G_b38	-2578	rs9879815	0.204861	52	59	1	4.53572e-06	-0.232749	0.0484838	0.00439956	0.00517655	0.0166047	0.000128978	0.132723	0.083996	0.182642	0	1	49	1	1
ENSG00000170854	RIOX2	chr3	97941818	97972457	protein_coding	4547	1.05356	193.972	100.258	0.0116554	chr3_98564531_G_T_b38	592074	rs1729964	0.465278	105	134	1	0.00537373	0.125601	0.0443117	0.888611	0.887428	0.508581	0.000129675	0.057541	0.01626	0.103223	0	0	NA	NA	NA
ENSG00000080822	CLDND1	chr3	98497912	98523066	protein_coding	5780	1.03523	225.841	101.665	0.00519545	chr3_98003904_A_C_b38	-519162	rs74470022	0.0555556	13	16	1	0.00219379	0.339271	0.108425	0.685931	0.677793	0.448839	0.000103419	0.193625	0.055594	0.318215	0	0	NA	NA	NA
ENSG00000154165	GPR15	chr3	98531978	98534681	protein_coding	5790	1.05434	216.79	100.43	0.00185283	chr3_98411583_G_A_b38	-120395	rs182317882	0.496528	107	143	1	0.00059828	-0.309892	0.0879261	0.308669	0.30598	0.303463	0.000116388	-1.15977	-1.7381	-0.749715	0	0	NA	NA	NA
ENSG00000080819	CPOX	chr3	98579446	98593648	protein_coding	5911	1.04719	226.161	100.309	0.00043672	chr3_99132747_C_G_b38	539099	rs9840850	0.100694	29	29	1	0.000104376	0.609875	0.152025	0.079792	0.0825227	0.142097	0.000108421	0.287204	0.208479	0.368355	0	0	NA	NA	NA
ENSG00000064225	ST3GAL6	chr3	98732236	98821201	protein_coding	6115	1.04507	224.922	100.628	3.38538e-06	chr3_98929640_G_A_b38	197404	rs7643497	0.371528	88	107	1	3.09199e-07	-0.418284	0.0772138	0.00059994	0.000540008	0.00228471	0.000108092	0.349402	0.265631	0.438081	0	1	49	1	1
ENSG00000249274	PDLIM1P4	chr3	98782188	98783193	processed_pseudogene	6173	1.0933	221.84	99.2004	0.0152671	chr3_97996677_T_C_b38	-785511	rs832097	0.246528	62	71	1	0.00711057	0.389668	0.142328	0.958204	0.960441	0.529222	0.000132133	0.657464	0.156665	1.03968	0	0	NA	NA	NA
ENSG00000206712	RNU6-26P	chr3	98804978	98805084	snRNA	6171	1.04496	216.433	99.7531	0.00257551	chr3_98293794_T_TATG_b38	-511290	rs34823216	0.159722	43	46	1	0.000852804	0.510762	0.149354	0.412859	0.406016	0.352017	0.000112279	0.854941	0.464834	1.33928	0	0	NA	NA	NA
ENSG00000057019	DCBLD2	chr3	98795941	98901695	protein_coding	6159	1.04563	226.592	100.318	9.23922e-12	chr3_98996979_G_A_b38	95284	rs7633464	0.458333	107	132	1	5.40109e-14	0.477805	0.0561776	9.999e-05	8.24538e-10	1.03837e-08	0.000107537	0.445668	0.349637	0.51442	0	1	49	1	1
ENSG00000273374	AC069222.1	chr3	99802699	99806058	lncRNA	4471	1.05369	150.561	98.504	0.00926555	chr3_99075527_T_C_b38	-730531	rs1404101	0.104167	30	30	1	0.00376437	0.504246	0.170697	0.740126	0.735395	0.465983	0.000167137	0.942919	0.299576	1.41273	0	0	NA	NA	NA
ENSG00000184220	CMSS1	chr3	99817837	100181732	protein_coding	4511	1.05618	145.177	97.3687	0.00424321	chr3_99685033_G_A_b38	-132804	rs639355	0.4375	95	126	1	0.00136263	-0.273378	0.0834004	0.443256	0.433619	0.363151	0.000175057	-0.159768	-0.244418	-0.065365	0	0	NA	NA	NA
ENSG00000036054	TBC1D23	chr3	100260992	100325251	protein_coding	4415	1.07344	181.448	98.4984	0.00357375	chr3_100267999_C_T_b38	7007	rs6794668	0.232639	57	67	1	0.00117821	-0.160584	0.048334	0.454055	0.442717	0.366603	0.000149835	-0.075722	-0.120265	-0.035677	0	0	NA	NA	NA
ENSG00000114021	NIT2	chr3	100334739	100361635	protein_coding	4251	1.05225	167.896	97.9117	0.000366014	chr3_100856699_T_A_b38	521960	rs4928090	0.28125	67	81	1	6.90038e-05	0.27945	0.0678059	0.0453955	0.050326	0.101225	0.000149032	0.116535	0.065515	0.153483	0	0	NA	NA	NA
ENSG00000154174	TOMM70	chr3	100363431	100401089	protein_coding	4220	1.06008	160.172	97.1396	0.000983176	chr3_100586191_A_T_b38	185102	rs73143117	0.28125	70	81	1	0.000219979	0.163606	0.0429538	0.126887	0.126764	0.185595	0.000161134	0.072962	0.027114	0.104162	1	0	NA	NA	NA
ENSG00000206535	LNP1	chr3	100401532	100456319	protein_coding	4223	1.05655	171.648	98.6748	0.0140812	chr3_100373684_T_G_b38	-27848	rs77454344	0.260417	65	75	1	0.00630837	0.334955	0.120512	0.905509	0.903341	0.513378	0.000148283	-0.164405	-0.276134	0.030727	0	0	NA	NA	NA
ENSG00000181458	TMEM45A	chr3	100492619	100577444	protein_coding	4177	1.04222	162.091	99.8183	0.00027826	chr3_99560375_C_CAA_b38	-932244	rs34627952	0.170139	47	49	1	5.81576e-05	-0.385208	0.0924634	0.0350965	0.0379792	0.0820472	0.000148261	-1.10124	-2.38722	-0.663397	0	0	NA	NA	NA
ENSG00000114354	TFG	chr3	100709331	100748964	protein_coding	4075	1.0498	143.503	98.587	0.00732054	chr3_100716575_T_C_b38	7244	rs1915309	0.350694	86	101	1	0.00283716	-0.194989	0.064002	0.639836	0.630763	0.433821	0.000172654	0.069639	0.024017	0.117694	0	0	NA	NA	NA
ENSG00000081148	IMPG2	chr3	101222546	101320575	protein_coding	4735	1.07032	200.424	99.2529	0.0253237	chr3_102009726_C_T_b38	689151	rs11711036	0.135417	37	39	1	0.0131141	-0.386321	0.153452	0.991401	0.993114	0.537807	0.000134031	-0.27093	-0.469453	-0.039424	0	0	NA	NA	NA
ENSG00000138468	SENP7	chr3	101324205	101513241	protein_coding	4662	1.07156	200.657	99.7242	2.74891e-11	chr3_101518463_A_G_b38	5222	rs4683849	0.395833	90	114	1	1.71921e-13	-0.371446	0.0448033	9.999e-05	1.37041e-09	1.65113e-08	0.000134521	-0.257423	-0.313708	-0.205829	0	1	49	1	1
ENSG00000175841	FAM172BP	chr3	101521891	101522979	processed_pseudogene	4651	1.04565	209.471	101.759	0.000211529	chr3_101500548_A_C_b38	-21343	rs56366087	0.0694444	19	20	1	4.94441e-05	-0.803376	0.190906	0.0336966	0.0368403	0.0802734	0.000116336	-1.76897	-6.64386	-0.995075	0	0	NA	NA	NA
ENSG00000174173	TRMT10C	chr3	101561868	101566446	protein_coding	4613	1.04583	206.807	100.703	0.00593873	chr3_101089843_T_C_b38	-472025	rs976839	0.371528	89	107	1	0.0024503	0.156204	0.0504891	0.691031	0.690819	0.452638	0.000117919	0.151543	0.083418	0.224063	0	0	NA	NA	NA
ENSG00000081154	PCNP	chr3	101574180	101594465	protein_coding	4595	1.0566	184.427	98.0037	0.00091989	chr3_100882907_C_A_b38	-691273	rs4928093	0.232639	60	67	1	0.000216191	0.228429	0.0598971	0.138686	0.137415	0.194821	0.000138039	-0.123361	-0.17641	-0.055652	0	0	NA	NA	NA
ENSG00000242299	AC073861.1	chr3	101576489	101576947	processed_pseudogene	4587	1.06698	203.632	100.293	0.00433744	chr3_100962932_G_A_b38	-614015	rs73144912	0.197917	51	57	1	0.00164677	0.244391	0.0759143	0.570843	0.557184	0.41015	0.00013022	0.387763	0.064387	0.684093	0	0	NA	NA	NA
ENSG00000201121	RNY1P12	chr3	101662060	101662164	misc_RNA	4466	1.09769	195.152	98.3485	0.000859934	chr3_102502676_G_A_b38	840512	rs4683838	0.298611	72	86	1	0.000204228	0.467118	0.121982	0.117288	0.123743	0.182748	0.000152662	0.782136	0.324866	1.23164	0	0	NA	NA	NA
ENSG00000256628	ZBTB11-AS1	chr3	101676475	101679217	lncRNA	4448	1.04923	203.831	100.975	0.000814522	chr3_101566576_A_G_b38	-109899	rs1976944	0.28125	69	81	1	0.000231924	0.346963	0.0914453	0.135886	0.136837	0.194424	0.000121284	-0.173814	-0.269395	-0.101412	0	0	NA	NA	NA
ENSG00000066422	ZBTB11	chr3	101648889	101677132	protein_coding	4448	1.06187	206.458	100.505	0.00171031	chr3_102094952_TAATA_T_b38	417820	rs144063628	0.21875	52	63	1	0.000546088	-0.248486	0.0699753	0.274773	0.270187	0.284508	0.000125902	0.108528	0.059885	0.142063	0	0	NA	NA	NA
ENSG00000114391	RPL24	chr3	101681091	101686718	protein_coding	4442	1.01793	223.5	103.981	0.00203156	chr3_101376786_T_A_b38	-309932	rs2553415	0.458333	96	132	1	0.000827483	0.107027	0.0312142	0.363264	0.356634	0.329032	9.7226e-05	-0.050271	-0.104916	0.006904	0	0	NA	NA	NA
ENSG00000244119	PDCL3P4	chr3	101712472	101713191	processed_pseudogene	4405	1.05629	192.285	99.303	0.00360128	chr3_101148395_G_A_b38	-564077	rs76289280	0.114583	31	33	1	0.00124568	-0.288695	0.0873405	0.482652	0.473468	0.378788	0.000132236	-0.341977	-0.659735	-0.210482	0	0	NA	NA	NA
ENSG00000182504	CEP97	chr3	101724593	101770562	protein_coding	4400	1.04437	212.442	101.843	5.71667e-05	chr3_101837702_C_T_b38	113109	rs7644388	0.190972	51	55	1	1.05173e-05	0.19133	0.0416156	0.00719928	0.00973476	0.028186	0.000114118	0.065526	0.012324	0.131331	0	1	49	1	1
ENSG00000144815	NXPE3	chr3	101779202	101828231	protein_coding	4391	1.06822	198.461	99.8417	1.02322e-13	chr3_101779233_A_G_b38	31	rs3796278	0.0763889	20	22	1	1.94423e-16	-1.19641	0.125494	9.999e-05	3.67357e-12	6.57131e-11	0.000134261	-1.05438	-1.29646	-0.776527	0	1	49	1	1
ENSG00000144802	NFKBIZ	chr3	101827991	101861022	protein_coding	4338	1.03666	198.116	101.009	0.00117111	chr3_102055169_C_T_b38	227178	rs60523274	0.0555556	15	16	1	0.000358773	0.403186	0.109808	0.191281	0.19288	0.236873	0.000118583	0.440988	0.238842	0.666994	1	0	NA	NA	NA
ENSG00000170017	ALCAM	chr3	105366909	105576900	protein_coding	5165	1.06763	262.188	100.257	0.00412795	chr3_104861219_T_A_b38	-505690	rs1369907	0.145833	40	42	1	0.00154881	-0.202281	0.0624641	0.641536	0.634051	0.434911	0.000101398	0.111949	0.059363	0.169781	0	0	NA	NA	NA
ENSG00000114423	CBLB	chr3	105655461	105869552	protein_coding	5125	1.04685	322.501	103.681	0.00799042	chr3_106691973_A_C_b38	822421	rs9818810	0.388889	91	112	1	0.00399813	-0.137995	0.0470323	0.916108	0.918222	0.516944	7.59308e-05	-0.082959	-0.119107	-0.034398	0	0	NA	NA	NA
ENSG00000241787	MTND4P16	chr3	106894352	106895718	unprocessed_pseudogene	4415	1.06045	283.457	101.316	0.00357708	chr3_106413028_G_A_b38	-482690	rs2895306	0.135417	37	39	1	0.00138321	-0.415605	0.126969	0.621938	0.612084	0.428184	9.11952e-05	-0.625387	-1.56726	-0.081638	0	0	NA	NA	NA
ENSG00000242836	MTCO3P35	chr3	106896891	106897671	unprocessed_pseudogene	4418	1.02751	315.205	104.915	0.00209717	chr3_106359347_A_T_b38	-538324	rs55792428	0.0972222	25	28	1	0.000905888	-0.529051	0.155523	0.476152	0.470757	0.377884	7.17726e-05	-0.854452	-1.51211	-0.177589	0	0	NA	NA	NA
ENSG00000249580	MTATP6P22	chr3	106897671	106898268	unprocessed_pseudogene	4417	1.0417	286.254	102.362	0.000385266	chr3_106470253_T_C_b38	-428015	rs7431430	0.291667	70	84	1	0.00010572	-0.421819	0.105238	0.0929907	0.0934494	0.153535	8.3783e-05	-0.608645	-1.32511	-0.213542	0	0	NA	NA	NA
ENSG00000239455	AC074043.1	chr3	107104911	107107000	processed_pseudogene	4248	1.04307	307.752	102.986	0.000265999	chr3_107376193_G_T_b38	269193	rs13067912	0.354167	88	102	1	7.18172e-05	-0.249756	0.0607558	0.0657934	0.0692094	0.125935	7.83629e-05	-0.402592	-1.39697	-0.14004	0	0	NA	NA	NA
ENSG00000243701	DUBR	chr3	107220744	107348464	lncRNA	4485	1.05697	312.869	103.518	0.0018798	chr3_107158745_T_C_b38	-61999	rs142641622	0.0763889	22	22	1	0.000735657	0.290269	0.083803	0.421758	0.417514	0.356785	8.14974e-05	0.176317	0.066448	0.261371	0	0	NA	NA	NA
ENSG00000114439	BBX	chr3	107522936	107811339	protein_coding	4395	1.05047	275.811	102.244	0.00341442	chr3_106868442_G_T_b38	-654494	rs4895045	0.364583	87	105	1	0.00137736	-0.138567	0.0423158	0.59564	0.588418	0.420462	9.00832e-05	-0.054135	-0.099883	-0.009076	0	0	NA	NA	NA
ENSG00000279277	AC012020.1	chr3	108032456	108039916	lncRNA	4412	1.05448	260.696	101.161	0.000189462	chr3_107046987_C_T_b38	-992929	rs77417892	0.0659722	19	19	1	4.11641e-05	0.667625	0.156884	0.0381962	0.0399202	0.0851742	9.68434e-05	0.717483	0.456566	1.14205	0	0	NA	NA	NA
ENSG00000196776	CD47	chr3	108043091	108091862	protein_coding	4396	1.06385	248.888	100.049	6.58519e-07	chr3_108007468_A_G_b38	-84394	rs2010031	0.197917	54	57	1	3.92566e-08	0.519164	0.088512	9.999e-05	9.13256e-05	0.000467632	0.000105256	0.255389	0.18116	0.313463	0	1	49	1	1
ENSG00000114446	IFT57	chr3	108160812	108222435	protein_coding	4434	1.0677	250.145	100.508	0.00837735	chr3_107618681_T_C_b38	-603754	rs1698331	0.0902778	25	26	1	0.00366107	-0.167113	0.0563954	0.865413	0.864009	0.501739	0.000106308	0.133936	0.031955	0.300034	0	0	NA	NA	NA
ENSG00000114455	HHLA2	chr3	108296490	108378285	protein_coding	4507	1.06976	221.111	97.8085	1.02509e-05	chr3_108379435_TTAAAG_T_b38	82945	rs72408644	0.479167	104	138	1	8.23342e-07	0.326011	0.0627271	0.00089991	0.00143538	0.00542345	0.000121231	-0.329442	-0.437306	-0.216274	0	1	25	1	1
ENSG00000241634	AC069499.2	chr3	108543367	108543875	processed_pseudogene	4560	1.07389	226.992	98.9216	0.00185599	chr3_107972676_AAT_A_b38	-571199	rs113626048	0.204861	54	59	1	0.000544123	0.563978	0.158773	0.317468	0.309975	0.305733	0.00011999	0.926942	0.518502	1.36454	0	0	NA	NA	NA
ENSG00000163507	CIP2A	chr3	108549864	108589644	protein_coding	4584	1.08344	219.909	97.8611	0.000583407	chr3_109052157_C_A_b38	462513	rs73204317	0.0694444	20	20	1	0.000122063	0.681094	0.171574	0.0981902	0.0975111	0.15763	0.000128447	0.348255	0.178032	0.553949	0	0	NA	NA	NA
ENSG00000198919	DZIP3	chr3	108589705	108694840	protein_coding	4584	1.04505	242.146	101.146	0.000863905	chr3_108820804_T_C_b38	231099	rs1449353	0.111111	30	32	1	0.000251864	0.231863	0.0614815	0.172983	0.172167	0.222112	0.000100394	0.069979	0.021975	0.170632	0	0	NA	NA	NA
ENSG00000177707	NECTIN3	chr3	111070071	111275563	protein_coding	4440	1.05228	216.789	101.09	7.20415e-06	chr3_110430121_A_G_b38	-639950	rs11713048	0.333333	74	96	1	8.14206e-07	0.333135	0.0640665	0.00049995	0.00108799	0.00424571	0.000115439	0.469159	0.304438	0.590381	0	1	48	1	1
ENSG00000244720	AC055748.1	chr3	111633672	111635089	processed_pseudogene	4584	1.07286	201.461	98.354	0.00168375	chr3_111851588_G_A_b38	217916	rs11711475	0.34375	80	99	1	0.000465327	0.357387	0.0993471	0.260974	0.256059	0.276518	0.000134653	-0.760413	-1.18464	-0.223123	0	0	NA	NA	NA
ENSG00000144824	PHLDB2	chr3	111732497	111976517	protein_coding	4528	1.05599	221.441	98.8103	1.37949e-06	chr3_111739955_T_A_b38	7458	rs6801225	0.340278	82	98	1	7.99784e-08	0.48211	0.0843879	0.00019998	0.000189436	0.000898304	0.000114691	0.686853	0.554976	0.842608	0	1	49	1	1
ENSG00000144827	ABHD10	chr3	111979010	111993368	protein_coding	4772	1.041	277.063	103.082	0.00273924	chr3_111737838_ATG_A_b38	-241172	rs137867076	0.0694444	19	20	1	0.00111373	0.26688	0.0799164	0.517948	0.513002	0.394229	8.63145e-05	0.174003	0.005823	0.278405	0	0	NA	NA	NA
ENSG00000144834	TAGLN3	chr3	111998739	112013887	protein_coding	4765	1.07528	256.883	100.035	1.45332e-11	chr3_112000068_C_G_b38	1329	rs3792407	0.28125	70	81	1	8.63282e-14	-0.736932	0.0875376	9.999e-05	8.3769e-10	1.05277e-08	0.000106598	-1.46768	-1.76361	-1.21495	0	1	49	1	0
ENSG00000176040	TMPRSS7	chr3	112034843	112081269	protein_coding	4761	1.04982	257.08	101.118	0.00028509	chr3_112141375_A_G_b38	106532	rs1492480	0.409722	90	118	1	6.68451e-05	0.291421	0.0705678	0.0556944	0.0606617	0.115331	9.63953e-05	0.241079	0.088924	0.341323	0	0	NA	NA	NA
ENSG00000114529	C3orf52	chr3	112086335	112131004	protein_coding	4837	1.01124	282.297	103.19	3.69007e-07	chr3_112088091_G_C_b38	1756	rs56062310	0.1875	51	54	1	3.19628e-08	-0.393138	0.0665306	9.999e-05	9.35146e-05	0.000476848	7.48134e-05	-0.418378	-0.539081	-0.318295	0	1	47	1	1
ENSG00000207940	MIR567	chr3	112112801	112112898	miRNA	4896	1.03101	303.201	103.26	0.000606556	chr3_112100923_A_G_b38	-11878	rs62280199	0.1875	51	54	1	0.00019286	-0.459807	0.11958	0.155384	0.157099	0.211087	7.57066e-05	-1.28452	-1.84198	-0.786045	0	0	NA	NA	NA
ENSG00000174500	GCSAM	chr3	112120839	112133270	protein_coding	5017	1.04008	278.94	100.728	0.00141468	chr3_112106373_A_G_b38	-26897	rs340171	0.0520833	15	15	1	0.000441382	-0.761127	0.21069	0.311569	0.307678	0.304327	8.54137e-05	-1.14889	-2.3856	-0.45242	0	0	NA	NA	NA
ENSG00000261488	TBILA	chr3	112133423	112135359	lncRNA	5017	1.06827	276.967	99.9693	0.00159231	chr3_112237763_C_T_b38	104340	rs9859054	0.232639	61	67	1	0.000483993	0.234591	0.0654182	0.324868	0.324981	0.313947	9.62297e-05	0.272979	0.165321	0.373533	0	0	NA	NA	NA
ENSG00000239482	AC112487.1	chr3	112302478	112332791	lncRNA	5126	1.07518	310.026	100.376	0.00233122	chr3_112386028_G_A_b38	83550	rs1032239	0.430556	95	124	1	0.000785515	0.262191	0.0761238	0.490151	0.479509	0.381344	8.82928e-05	-0.393889	-0.557416	-0.132739	0	0	NA	NA	NA
ENSG00000091972	CD200	chr3	112332347	112362812	protein_coding	5071	1.04253	317.649	101.923	0.00156637	chr3_112357239_G_C_b38	24892	rs13084367	0.375	86	108	1	0.000538308	0.288614	0.0811803	0.378862	0.371802	0.335856	7.57556e-05	0.419308	0.221136	0.575132	0	0	NA	NA	NA
ENSG00000242525	OR7E100P	chr3	112524187	112525201	unprocessed_pseudogene	5203	1.04476	298.902	101.395	0.000535012	chr3_112771790_C_G_b38	246589	rs7650843	0.0659722	17	19	1	0.000144861	0.804892	0.205152	0.131887	0.133312	0.191368	8.124e-05	1.20208	0.773616	1.5498	0	0	NA	NA	NA
ENSG00000279349	AC092692.1	chr3	112525548	112528142	TEC	5212	1.04975	311.892	101.976	0.00114667	chr3_112745860_A_G_b38	217718	rs6778691	0.131944	37	38	1	0.000373405	-0.510123	0.139364	0.281772	0.278439	0.28894	7.94342e-05	-0.983369	-2.32142	-0.406015	0	0	NA	NA	NA
ENSG00000138459	SLC35A5	chr3	112561709	112585579	protein_coding	5229	1.0628	298.001	100.844	2.06447e-06	chr3_112603684_A_G_b38	41975	rs66698345	0.0833333	23	24	1	1.75606e-07	-0.411541	0.0742584	0.00049995	0.000376027	0.00164969	8.7549e-05	-0.265322	-0.358702	-0.162962	0	1	49	1	1
ENSG00000144848	ATG3	chr3	112532510	112562046	protein_coding	5229	1.0474	306.37	102.012	0.0108203	chr3_113164522_G_A_b38	602476	rs34065025	0.0590278	16	17	1	0.00530232	0.238627	0.084052	0.959204	0.960808	0.529312	8.01053e-05	0.149034	0.016674	0.275853	0	0	NA	NA	NA
ENSG00000091986	CCDC80	chr3	112596794	112649530	protein_coding	5285	1.07068	325.515	101.564	1.0239e-08	chr3_112779033_T_C_b38	129503	rs1002979	0.486111	104	140	1	3.40779e-10	0.668336	0.0977373	9.999e-05	1.32465e-06	9.80744e-06	8.26468e-05	-0.849207	-1.06359	-0.582097	0	1	49	1	0
ENSG00000242308	AC048334.1	chr3	112696908	112697706	unprocessed_pseudogene	5287	1.05847	310.463	101.864	0.00209584	chr3_112739639_C_G_b38	41933	rs3912624	0.4375	90	126	1	0.000757115	-0.335913	0.0972197	0.453655	0.450632	0.36957	8.26162e-05	0.716172	0.399729	1.07377	0	0	NA	NA	NA
ENSG00000240893	LINC02042	chr3	112736447	112749319	lncRNA	5225	1.06105	316.31	102.307	7.73483e-16	chr3_112802672_C_T_b38	53353	rs1488591	0.493056	110	142	1	1.33126e-18	0.855836	0.0820377	9.999e-05	4.0453e-14	9.835e-13	8.19183e-05	-1.75427	-2.09376	-1.48108	0	1	1	0	1
ENSG00000242770	CD200R1L-AS1	chr3	112802478	112812819	lncRNA	5080	1.05587	276.768	100.189	6.03032e-23	chr3_112807706_G_A_b38	5228	rs9810246	0.357639	86	103	1	1.31404e-27	1.11281	0.078381	9.999e-05	1.27916e-21	8.47241e-20	9.17232e-05	2.02422	1.79228	2.2227	0	1	0	0	0
ENSG00000206531	CD200R1L	chr3	112815709	112846856	protein_coding	5026	1.04495	298.992	101.905	1.24726e-21	chr3_112810642_T_C_b38	-36214	rs13100559	0.350694	84	101	1	1.35256e-25	0.989284	0.074147	9.999e-05	5.42936e-20	2.96999e-18	8.12763e-05	4.52131	4.08297	4.95922	0	1	1	0	1
ENSG00000163606	CD200R1	chr3	112921205	112975103	protein_coding	4866	1.04395	332.611	103.935	5.20872e-12	chr3_112784614_G_A_b38	-190489	rs13091166	0.486111	104	140	1	7.55008e-14	0.778045	0.0921495	9.999e-05	7.00344e-10	8.86523e-09	7.27667e-05	1.99719	1.66976	2.38781	0	1	49	1	1
ENSG00000163607	GTPBP8	chr3	112990984	113015060	protein_coding	4808	1.03623	339.828	104.767	0.000160233	chr3_113077252_T_G_b38	86268	rs13063281	0.458333	101	132	1	4.60846e-05	0.295483	0.0699131	0.0461954	0.0469308	0.0961958	6.90164e-05	0.20938	0.145264	0.281923	0	0	NA	NA	NA
ENSG00000272844	AC074044.1	chr3	112990447	112991153	lncRNA	4808	1.06239	312.744	102.166	0.0014401	chr3_112780110_C_T_b38	-211043	rs62263675	0.0520833	14	15	1	0.000494987	-0.777103	0.217096	0.341966	0.333511	0.318124	8.32906e-05	-0.853714	-2.36305	-0.297394	0	0	NA	NA	NA
ENSG00000163608	NEPRO	chr3	113002444	113019861	protein_coding	4722	1.05958	301.332	102.466	6.37562e-07	chr3_112976863_T_C_b38	-42998	rs60626674	0.0694444	20	20	1	5.46373e-08	0.696785	0.120241	0.00019998	0.000112382	0.00056252	8.5495e-05	0.296848	0.211388	0.374958	0	1	49	1	1
ENSG00000144857	BOC	chr3	113211003	113287459	protein_coding	4608	1.09146	286.94	100.779	0.000189323	chr3_113198071_C_T_b38	-12932	rs12635946	0.329861	78	95	1	3.9763e-05	0.214555	0.0503128	0.0340966	0.0388343	0.0835117	0.000101461	0.346725	0.257504	0.464864	0	0	NA	NA	NA
ENSG00000243849	CFAP44-AS1	chr3	113403988	113433992	lncRNA	4132	1.03278	340.525	105.426	0.00219096	chr3_113200497_A_G_b38	-203491	rs9831167	0.3125	78	90	1	0.000980433	-0.216382	0.0640558	0.518648	0.510631	0.39333	6.79035e-05	0.759978	0.392016	1.26826	0	0	NA	NA	NA
ENSG00000275670	MIR8076	chr3	113432118	113432200	miRNA	4140	1.04274	323.054	103.607	0.000469847	chr3_113427283_T_C_b38	-4917	rs59722850	0.243056	62	70	1	0.00014675	-0.348273	0.0888482	0.128987	0.127358	0.186062	7.45527e-05	-0.558642	-0.737741	-0.262658	0	0	NA	NA	NA
ENSG00000206530	CFAP44	chr3	113286930	113441610	protein_coding	4139	1.06963	297.054	101.578	2.73024e-09	chr3_113385733_G_A_b38	-55877	rs8179926	0.177083	46	51	1	7.026e-11	-0.434954	0.0608464	9.999e-05	2.96142e-07	2.45848e-06	9.01987e-05	-0.315156	-0.375703	-0.246204	0	1	49	1	1
ENSG00000163611	SPICE1	chr3	113442718	113515187	protein_coding	4102	1.04138	317.744	103.597	5.11798e-06	chr3_113543058_T_C_b38	27871	rs112611800	0.15625	41	45	1	7.41612e-07	-0.284986	0.0545844	0.00079992	0.0012235	0.00470382	7.53819e-05	-0.159458	-0.219712	-0.11535	0	1	49	1	1
ENSG00000072858	SIDT1	chr3	113532296	113629578	protein_coding	4098	1.06079	338.081	104.244	1.07333e-10	chr3_113535811_T_C_b38	3515	rs16861130	0.135417	35	39	1	2.81176e-12	-0.7555	0.0972793	9.999e-05	1.24697e-08	1.3026e-07	7.65642e-05	-0.514201	-0.631759	-0.373336	0	1	48	1	1
ENSG00000265253	MIR4446	chr3	113594876	113594942	miRNA	4039	1.04374	346.955	104.166	6.99934e-07	chr3_113599613_C_G_b38	4737	rs12635864	0.3125	76	90	1	7.82222e-08	0.589763	0.103145	0.00019998	0.000165533	0.000798555	6.97012e-05	0.919072	0.587935	1.31448	0	1	0	0	0
ENSG00000241529	RN7SL767P	chr3	113632704	113632998	misc_RNA	4026	1.03312	369.671	106.251	0.00024255	chr3_114154525_A_G_b38	521821	rs2630349	0.114583	29	33	1	8.3623e-05	-0.567929	0.139518	0.0767923	0.0780055	0.136958	6.26376e-05	0.870664	0.46745	1.30885	0	0	NA	NA	NA
ENSG00000176542	USF3	chr3	113648385	113696646	protein_coding	4007	1.03487	315.587	103.178	0.0057204	chr3_114553705_T_C_b38	857059	rs2942788	0.232639	59	67	1	0.00264701	0.195501	0.0637014	0.828117	0.82745	0.492425	7.39041e-05	0.102772	0.064868	0.185682	0	0	NA	NA	NA
ENSG00000239280	AC108693.1	chr3	113740823	113741254	processed_pseudogene	3985	1.04685	318	102.94	0.00189846	chr3_113865123_G_A_b38	123869	rs9839343	0.0902778	26	26	1	0.000718918	0.502897	0.144906	0.438956	0.43091	0.362208	7.70062e-05	0.512325	0.204746	0.764468	0	0	NA	NA	NA
ENSG00000121579	NAA50	chr3	113716458	113746300	protein_coding	3966	1.04586	324.067	103.522	0.00274764	chr3_114698496_G_T_b38	952196	rs10934276	0.173611	43	50	1	0.0011455	0.188773	0.0566723	0.573943	0.569345	0.414107	7.52642e-05	-0.088766	-0.139046	-0.037876	0	0	NA	NA	NA
ENSG00000114573	ATP6V1A	chr3	113747033	113812056	protein_coding	3958	1.03999	334.999	104.357	3.14838e-13	chr3_113728420_T_C_b38	-18613	rs7649590	0.354167	80	102	1	3.20839e-15	0.294477	0.0326333	9.999e-05	4.1365e-11	6.28079e-10	7.10952e-05	0.232312	0.183145	0.270271	1	1	49	1	1
ENSG00000178075	GRAMD1C	chr3	113828182	113947174	protein_coding	3829	1.02588	321.817	104.499	3.73617e-09	chr3_113899062_A_G_b38	70880	rs2712328	0.486111	101	140	1	1.86369e-10	0.477134	0.0685801	9.999e-05	8.35601e-07	6.43551e-06	6.98215e-05	0.314111	0.252191	0.372656	0	1	49	1	1
ENSG00000241889	AC079944.2	chr3	113885298	113886031	processed_pseudogene	3764	1.0519	311.635	103.395	9.9321e-05	chr3_114729950_C_T_b38	844652	rs6438217	0.253472	61	73	1	2.34226e-05	0.392893	0.0893157	0.0208979	0.0248678	0.0595144	8.01866e-05	-0.637761	-0.882056	-0.341232	0	0	NA	NA	NA
ENSG00000240375	VPS26AP1	chr3	113919222	113920200	processed_pseudogene	3708	1.04105	326.374	104.396	0.00194313	chr3_114154525_A_G_b38	235303	rs2630349	0.114583	29	33	1	0.000805079	-0.427396	0.124353	0.454855	0.450142	0.369465	7.32908e-05	0.982184	0.374957	1.33821	0	0	NA	NA	NA
ENSG00000273394	AC128687.2	chr3	113947005	113947570	lncRNA	3666	1.06647	287.044	101.178	0.000863244	chr3_113128821_C_T_b38	-818749	rs9860524	0.482639	102	139	1	0.000252213	0.403814	0.107087	0.192781	0.193538	0.237387	9.22028e-05	0.848996	0.538982	1.30025	0	0	NA	NA	NA
ENSG00000184307	ZDHHC23	chr3	113947901	113965401	protein_coding	3664	1.03119	324.772	104.618	0.00492708	chr3_113653200_C_T_b38	-294701	rs13065268	0.333333	78	96	1	0.00238626	0.184859	0.0595879	0.793721	0.789632	0.481617	7.07306e-05	0.089214	0.043678	0.134156	0	0	NA	NA	NA
ENSG00000270880	AC128687.1	chr3	113984037	113984655	processed_pseudogene	3672	1.05893	308.038	103.075	0.000363008	chr3_114048334_G_A_b38	64297	rs62267079	0.149306	37	43	1	0.000104202	0.576778	0.143759	0.0865913	0.090473	0.150665	8.34172e-05	1.31253	0.974439	1.80563	0	0	NA	NA	NA
ENSG00000151576	QTRT2	chr3	114005833	114088422	protein_coding	3673	1.05027	308.832	103.216	0.00238679	chr3_113483891_T_A_b38	-521942	rs13092947	0.0590278	16	17	1	0.000955213	-0.545348	0.161067	0.506749	0.498148	0.388714	8.0388e-05	-0.217974	-0.346722	-0.093183	0	0	NA	NA	NA
ENSG00000163617	CCDC191	chr3	113964137	114056594	protein_coding	3664	1.05344	294.139	102.457	0.00578179	chr3_114273042_A_G_b38	216448	rs2683782	0.118056	33	34	1	0.00258834	0.219308	0.0712913	0.806919	0.803427	0.485471	8.548e-05	0.119331	0.034766	0.186762	0	0	NA	NA	NA
ENSG00000181847	TIGIT	chr3	114276913	114310288	protein_coding	3193	1.04835	233.104	102.232	0.00186754	chr3_114830515_C_G_b38	553602	rs75462784	0.0590278	17	17	1	0.000675557	0.637966	0.182859	0.339766	0.330481	0.316549	0.000105682	1.26033	0.804141	1.60113	0	0	NA	NA	NA
ENSG00000259976	AC093010.3	chr3	114314501	114329714	lncRNA	3156	1.04605	252.243	104.465	0.0020282	chr3_115264829_T_C_b38	935115	rs9867531	0.253472	62	73	1	0.000849401	-0.235825	0.0689344	0.383062	0.378645	0.339082	9.67658e-05	-0.235069	-0.362855	-0.121193	0	0	NA	NA	NA
ENSG00000264623	MIR4796	chr3	114743445	114743525	miRNA	3163	1.05963	300.538	102.964	0.00451442	chr3_113796213_T_G_b38	-947312	rs9811746	0.333333	76	96	1	0.0019859	0.279875	0.0885509	0.731227	0.722276	0.462482	8.57355e-05	0.540746	0.235709	0.930091	0	0	NA	NA	NA
ENSG00000181722	ZBTB20	chr3	114314501	115147271	protein_coding	3418	1.0364	322.341	103.873	0.0175698	chr3_114850604_C_G_b38	-296667	rs9882894	0.21875	51	63	1	0.010043	0.184322	0.0704815	0.9956	0.996394	0.538572	7.28093e-05	-0.115324	-0.185267	-0.052336	0	0	NA	NA	NA
ENSG00000198406	BZW1P2	chr3	116645902	116646727	processed_pseudogene	4913	1.04955	450.522	105.243	0.000822542	chr3_116456190_A_G_b38	-190537	rs9713915	0.166667	44	48	1	0.000314891	-0.368886	0.0994666	0.285671	0.287264	0.293402	5.4949e-05	0.669832	0.383086	1.12373	0	0	NA	NA	NA
ENSG00000144847	IGSF11	chr3	118900557	119146068	protein_coding	4677	1.0631	272.553	100.039	1.59215e-05	chr3_119217544_A_G_b38	71476	rs6776910	0.0555556	16	16	1	1.8621e-06	1.00642	0.200887	0.00249975	0.00298752	0.0103909	9.58348e-05	0.896179	0.562393	1.19679	0	1	45	1	1
ENSG00000163424	TEX55	chr3	119146151	119160042	protein_coding	4677	1.05721	282.119	100.775	2.14837e-06	chr3_119176337_T_G_b38	30186	rs9289123	0.170139	48	49	1	1.82453e-07	0.655519	0.118461	0.00029997	0.000386757	0.00169192	9.04628e-05	1.27015	0.996355	1.56763	0	1	2	0	0
ENSG00000114638	UPK1B	chr3	119173517	119205143	protein_coding	4685	1.03574	302.775	103.111	2.03934e-09	chr3_119094915_A_G_b38	-78602	rs9864357	0.201389	52	58	1	6.89005e-11	-0.564746	0.0789611	9.999e-05	3.64747e-07	2.99154e-06	7.73048e-05	-1.66383	-2.70236	-1.19727	0	1	23	1	0
ENSG00000121578	B4GALT4	chr3	119211732	119240946	protein_coding	4700	1.07532	261.814	99.577	2.2481e-08	chr3_119109340_T_G_b38	-131606	rs368994177	0.211806	55	61	1	5.93447e-10	0.494769	0.0735417	9.999e-05	2.29776e-06	1.62371e-05	0.000104607	0.429044	0.263189	0.517847	0	1	49	1	1
ENSG00000031081	ARHGAP31	chr3	119294383	119420714	protein_coding	4747	1.06178	251.504	99.4628	1.66715e-08	chr3_119257854_A_G_b38	-36529	rs2594727	0.34375	77	99	1	4.02683e-10	-0.382398	0.056194	9.999e-05	1.89879e-06	1.36782e-05	0.000103319	0.412602	0.289925	0.571142	0	1	49	1	1
ENSG00000241155	ARHGAP31-AS1	chr3	119314293	119322760	lncRNA	4769	1.05721	275.838	101.313	0.00330506	chr3_120066149_C_A_b38	743389	rs334561	0.131944	37	38	1	0.00125886	0.595722	0.180403	0.581742	0.573218	0.415317	9.25224e-05	0.862074	0.384735	1.29109	0	0	NA	NA	NA
ENSG00000176142	TMEM39A	chr3	119428949	119468830	protein_coding	4720	1.05354	243.316	98.6096	0.00233837	chr3_119480604_T_C_b38	11774	rs6438532	0.423611	89	122	1	0.000706834	-0.213106	0.0613164	0.409859	0.40847	0.35317	0.000103373	-0.08805	-0.13534	-0.039334	0	0	NA	NA	NA
ENSG00000163389	POGLUT1	chr3	119468963	119494708	protein_coding	4721	1.0748	257.315	99.9317	0.00267988	chr3_119231658_C_A_b38	-237305	rs10934487	0.475694	99	137	1	0.000904304	0.291797	0.0857653	0.474053	0.463166	0.374906	0.000106223	0.111807	0.068404	0.167107	0	0	NA	NA	NA
ENSG00000272662	AC073352.1	chr3	119497678	119498181	lncRNA	4687	1.08094	229.345	97.1636	0.00412449	chr3_119294711_G_A_b38	-203470	rs4687994	0.361111	84	104	1	0.00130025	0.342619	0.104068	0.584742	0.576921	0.416589	0.000122	0.661138	0.247931	1.06033	0	0	NA	NA	NA
ENSG00000113845	TIMMDC1	chr3	119498547	119525090	protein_coding	4686	1.06493	265.31	100.775	0.000371009	chr3_120460981_G_A_b38	962434	rs1259308	0.166667	46	48	1	8.90808e-05	-0.232953	0.057464	0.0754925	0.0782553	0.137257	9.91598e-05	-0.166312	-0.24761	-0.096451	0	0	NA	NA	NA
ENSG00000121594	CD80	chr3	119524293	119559614	protein_coding	4702	1.06093	265.328	100.27	0.00285197	chr3_119045200_T_G_b38	-514414	rs251454	0.434028	92	125	1	0.000994296	-0.235105	0.0696859	0.508149	0.502681	0.390633	9.76109e-05	-0.530911	-0.925798	-0.344226	0	0	NA	NA	NA
ENSG00000144843	ADPRH	chr3	119579268	119589945	protein_coding	4707	1.07072	253.301	99.2398	0.0111142	chr3_119804167_C_G_b38	224899	rs62264683	0.34375	76	99	1	0.00485423	-0.204149	0.071157	0.931007	0.932889	0.521439	0.00010622	0.195766	0.088168	0.346838	0	0	NA	NA	NA
ENSG00000144837	PLA1A	chr3	119597875	119629811	protein_coding	4685	1.02941	291.516	102.881	0.00091707	chr3_119546509_A_C_b38	-51366	rs13064589	0.0833333	21	24	1	0.000304959	-0.626207	0.16844	0.226277	0.222476	0.256668	7.82184e-05	-0.547503	-0.837351	-0.248586	0	0	NA	NA	NA
ENSG00000242052	RPL10P7	chr3	119635526	119636150	processed_pseudogene	4662	1.05353	267.067	100.212	0.00148115	chr3_118869351_G_A_b38	-766799	rs28454078	0.0729167	21	21	1	0.000450756	0.851046	0.235975	0.305569	0.302267	0.301635	9.41781e-05	1.28731	0.67912	2.01115	0	0	NA	NA	NA
ENSG00000121577	POPDC2	chr3	119636457	119665324	protein_coding	4716	1.06708	266.156	99.7235	0.000835814	chr3_118703976_C_T_b38	-961348	rs7432975	0.28125	68	81	1	0.000218455	0.375559	0.0985513	0.173283	0.174482	0.223573	9.96739e-05	0.361039	0.172162	0.528887	0	0	NA	NA	NA
ENSG00000138495	COX17	chr3	119654513	119677454	protein_coding	4750	1.07241	278.305	100.115	0.0028566	chr3_120112842_T_C_b38	435388	rs9289141	0.277778	71	80	1	0.00098725	-0.145739	0.0431701	0.526047	0.515351	0.394937	9.73122e-05	-0.127687	-0.183411	-0.054763	0	0	NA	NA	NA
ENSG00000183833	MAATS1	chr3	119703022	119767102	protein_coding	4760	1.06216	277.721	100.563	0.00207842	chr3_119754872_T_C_b38	51850	rs9289134	0.3125	70	90	1	0.000692403	0.142649	0.0409725	0.420858	0.409012	0.35329	9.3707e-05	0.069655	0.0334	0.104099	0	0	NA	NA	NA
ENSG00000144852	NR1I2	chr3	119780484	119818485	protein_coding	4710	1.04472	303.685	103.161	1.12086e-05	chr3_119732847_A_G_b38	-47637	rs34333922	0.211806	55	61	1	1.76653e-06	-0.437738	0.0871625	0.00169983	0.00258467	0.00914022	7.9945e-05	-0.612497	-0.904613	-0.385013	0	1	40	1	1
ENSG00000240471	PHBP8	chr3	119791829	119792553	processed_pseudogene	4708	1.05081	276.947	100.922	0.0085566	chr3_118827043_C_CT_b38	-964786	rs145027422	0.0833333	23	24	1	0.00382722	-0.559729	0.189832	0.89771	0.899006	0.51197	8.98377e-05	-1.2968	-3.10888	-0.381715	0	0	NA	NA	NA
ENSG00000082701	GSK3B	chr3	119821323	120094417	protein_coding	4970	1.0772	264.869	100.346	0.00353971	chr3_119695514_G_C_b38	-398903	rs9821541	0.232639	56	67	1	0.00129429	0.21327	0.0647512	0.589041	0.575043	0.41593	0.000104149	0.097133	0.048746	0.141365	0	0	NA	NA	NA
ENSG00000242622	AC092910.3	chr3	120094895	120136783	lncRNA	4974	1.05265	250.6	100.226	0.00459592	chr3_119184521_C_T_b38	-910374	rs7636115	0.15625	37	45	1	0.00175892	-0.309888	0.0968782	0.667533	0.663825	0.444655	0.000100012	-0.238327	-0.352748	-0.071037	0	0	NA	NA	NA
ENSG00000175697	GPR156	chr3	120164645	120285094	protein_coding	4754	1.07109	223.556	99.6953	2.81117e-16	chr3_120150662_A_G_b38	-134432	rs4488869	0.125	34	36	1	1.37693e-19	-1.14998	0.106088	9.999e-05	7.01608e-15	1.8978e-13	0.000120524	6.09524	4.61487	6.64386	0	1	44	1	0
ENSG00000163428	LRRC58	chr3	120324509	120349354	protein_coding	4732	1.03766	212.408	100.461	0.00384185	chr3_119437134_C_T_b38	-912220	rs12489422	0.0520833	14	15	1	0.00143695	0.297366	0.0911734	0.547445	0.54107	0.404608	0.000111059	0.133339	0.008728	0.317676	0	0	NA	NA	NA
ENSG00000163430	FSTL1	chr3	120392293	120450993	protein_coding	4630	1.07882	188.677	98.49	1.95952e-20	chr3_120446250_A_G_b38	-4743	rs1267675	0.364583	81	105	1	5.97675e-25	0.720215	0.055103	9.999e-05	1.509e-19	7.6723e-18	0.000147098	-0.787782	-0.875467	-0.69994	0	1	49	1	1
ENSG00000065518	NDUFB4	chr3	120596328	120602507	protein_coding	4413	1.05237	180.616	99.6299	0.0197417	chr3_120222743_T_C_b38	-373585	rs10804551	0.0694444	19	20	1	0.00985493	0.197208	0.0752128	0.968003	0.969647	0.532077	0.000138599	0.107584	0.003515	0.198091	0	0	NA	NA	NA
ENSG00000113924	HGD	chr3	120628172	120682269	protein_coding	4387	1.04586	180.848	99.9909	0.00290986	chr3_120801282_A_G_b38	119013	rs618642	0.475694	103	137	1	0.00100209	0.262338	0.0778121	0.39636	0.387558	0.343319	0.000134855	0.386684	0.134956	0.555086	0	0	NA	NA	NA
ENSG00000153767	GTF2E1	chr3	120742637	120783069	protein_coding	4333	1.06732	166.611	98.8096	0.00181523	chr3_121341139_T_A_b38	598502	rs10804553	0.159722	42	46	1	0.00052574	0.229085	0.0643122	0.233777	0.232774	0.263075	0.00015936	0.15267	0.068379	0.208764	0	0	NA	NA	NA
ENSG00000144840	RABL3	chr3	120686681	120742993	protein_coding	4332	1.07279	167.798	98.7819	0.00149104	chr3_120611005_T_G_b38	-131988	rs809261	0.46875	105	135	1	0.000412861	0.250785	0.0690544	0.191981	0.19304	0.236966	0.000161618	-0.111487	-0.191922	-0.015656	0	0	NA	NA	NA
ENSG00000242445	RPL7AP11	chr3	121494110	121494908	processed_pseudogene	4772	1.08168	180.246	99.6365	0.00343257	chr3_120891323_A_G_b38	-602787	rs59844095	0.180556	48	52	1	0.00119808	-0.30818	0.092901	0.430857	0.422985	0.359208	0.00015566	-0.974477	-1.44722	-0.51277	0	0	NA	NA	NA
ENSG00000051341	POLQ	chr3	121431427	121546641	protein_coding	4707	1.0404	168.743	99.6017	0.00213058	chr3_121811513_T_C_b38	264872	rs6781604	0.361111	82	104	1	0.000671886	0.266384	0.0763182	0.289771	0.283967	0.291639	0.000141368	-0.250515	-0.360044	-0.10815	0	0	NA	NA	NA
ENSG00000243544	RN7SL172P	chr3	121653994	121654296	misc_RNA	4844	1.02664	190.583	102.299	7.38149e-05	chr3_122499451_C_CT_b38	845155	rs200134174	0.0833333	24	24	1	1.48974e-05	0.925699	0.20517	0.0112989	0.0123273	0.0341049	0.000118267	1.33253	0.768337	1.80018	0	1	5	1	1
ENSG00000180353	HCLS1	chr3	121631399	121660927	protein_coding	4850	1.05642	187.808	100.439	0.000158084	chr3_121567422_A_T_b38	-93505	rs2686563	0.28125	71	81	1	3.10489e-05	0.253563	0.0585916	0.0215978	0.0233946	0.0566122	0.00013546	0.32966	0.229363	0.481407	0	0	NA	NA	NA
ENSG00000173230	GOLGB1	chr3	121663199	121749767	protein_coding	4914	1.04639	179.561	100.45	0.000725249	chr3_120888186_C_G_b38	-861581	rs1523506	0.256944	66	74	1	0.000194222	0.26423	0.0687517	0.106989	0.108745	0.168926	0.000136112	0.152541	0.098169	0.215019	1	0	NA	NA	NA
ENSG00000173226	IQCB1	chr3	121769761	121835079	protein_coding	4847	1.045	177.725	101.171	5.01425e-16	chr3_121811513_T_C_b38	-23566	rs6781604	0.361111	82	104	1	5.07487e-19	-0.571744	0.0539099	9.999e-05	2.26087e-14	5.70024e-13	0.000136748	0.421075	0.373264	0.474699	0	1	49	1	1
ENSG00000145088	EAF2	chr3	121835183	121886526	protein_coding	4847	1.06849	168.915	99.5155	0.00173351	chr3_122455557_C_T_b38	620374	rs11705725	0.09375	27	27	1	0.000520623	-0.551536	0.154712	0.231377	0.225473	0.258568	0.000157902	-0.522076	-0.748762	-0.322397	0	0	NA	NA	NA
ENSG00000163406	SLC15A2	chr3	121894401	121944188	protein_coding	4805	1.03951	175.969	101.943	5.8551e-06	chr3_121923399_C_T_b38	28998	rs2293614	0.465278	98	134	1	7.07492e-07	-0.310443	0.0593389	0.00039996	0.000771421	0.00314005	0.000135074	-0.262951	-0.345025	-0.1813	0	1	49	1	1
ENSG00000145103	ILDR1	chr3	121987323	122022247	protein_coding	4745	1.07007	197.335	99.6381	0.00130412	chr3_121744362_C_T_b38	-277885	rs9829053	0.298611	66	86	1	0.000371944	0.283669	0.077474	0.19988	0.199255	0.241307	0.000135996	-0.207438	-0.29859	-0.111149	0	0	NA	NA	NA
ENSG00000114013	CD86	chr3	122055362	122121139	protein_coding	4708	1.0505	214.466	100.979	0.00425861	chr3_122951292_G_A_b38	895930	rs11707039	0.135417	35	39	1	0.00167155	-0.221222	0.068817	0.583042	0.577071	0.416633	0.000115859	-0.492766	-0.717739	-0.238887	0	0	NA	NA	NA
ENSG00000121552	CSTA	chr3	122325248	122341969	protein_coding	4731	1.0588	256.017	101.229	1.72108e-05	chr3_122298661_C_G_b38	-26587	rs16832956	0.184028	47	53	1	2.3506e-06	-0.35219	0.071069	0.00319968	0.00311405	0.0107729	0.000100316	-0.742294	-1.07732	-0.540181	0	1	49	1	1
ENSG00000160124	CCDC58	chr3	122359591	122383231	protein_coding	4754	1.04817	278.774	102.396	0.000876941	chr3_123063845_C_T_b38	680614	rs12634785	0.482639	100	139	1	0.000279839	-0.27503	0.0735017	0.20188	0.197938	0.240305	8.83083e-05	-0.122501	-0.213088	-0.078033	0	0	NA	NA	NA
ENSG00000114023	FAM162A	chr3	122384176	122412334	protein_coding	4762	1.06385	273.6	101.995	0.00329598	chr3_123181615_A_G_b38	797439	rs3845156	0.232639	59	67	1	0.0013032	0.22754	0.0691277	0.577342	0.566172	0.413103	9.5748e-05	0.156892	0.086413	0.234777	1	0	NA	NA	NA
ENSG00000196981	WDR5B	chr3	122411846	122416062	protein_coding	4782	1.05461	273.359	101.798	0.000265749	chr3_122444175_T_C_b38	28113	rs4677952	0.368056	82	106	1	6.50609e-05	0.210679	0.0509288	0.0557944	0.0592356	0.113536	9.2404e-05	0.122667	0.072709	0.181003	0	0	NA	NA	NA
ENSG00000272758	AC083798.2	chr3	122416207	122443180	lncRNA	4781	1.04688	281.7	102.287	0.000751227	chr3_122434441_ACT_A_b38	18234	rs149015024	0.0659722	19	19	1	0.000231351	0.539824	0.14225	0.173183	0.173384	0.222907	8.69388e-05	0.412286	0.231019	0.526109	0	0	NA	NA	NA
ENSG00000114030	KPNA1	chr3	122421902	122514945	protein_coding	4797	1.05606	309.459	103.46	2.51922e-05	chr3_122569363_G_A_b38	54418	rs2332285	0.451389	101	130	1	4.72423e-06	-0.235763	0.0492111	0.00459954	0.00577136	0.0182546	8.20969e-05	0.09426	0.060274	0.123089	0	1	49	1	1
ENSG00000163840	DTX3L	chr3	122564338	122575203	protein_coding	4814	1.03058	291.549	103.189	0.000704988	chr3_122298339_C_T_b38	-265999	rs6808422	0.482639	98	139	1	0.000228831	-0.190796	0.0502366	0.176482	0.174483	0.223573	7.85908e-05	-0.122666	-0.179936	-0.073576	0	0	NA	NA	NA
ENSG00000138496	PARP9	chr3	122527924	122564577	protein_coding	4814	1.06041	290.618	102.604	0.000281082	chr3_122100739_C_A_b38	-463838	rs3792285	0.104167	30	30	1	7.42892e-05	-0.365822	0.0891835	0.0619938	0.065585	0.121781	8.89362e-05	-0.327663	-0.492287	-0.164901	1	0	NA	NA	NA
ENSG00000173200	PARP15	chr3	122577628	122639047	protein_coding	4808	1.03568	293.136	102.598	0.00154664	chr3_123282647_G_A_b38	705019	rs6784930	0.180556	47	52	1	0.000553385	-0.334198	0.0942147	0.348765	0.347754	0.324647	7.98261e-05	-0.387824	-0.637137	-0.066115	0	0	NA	NA	NA
ENSG00000173193	PARP14	chr3	122680839	122730840	protein_coding	4716	1.07721	270.396	100.518	0.000531595	chr3_122828372_C_G_b38	147533	rs2877665	0.128472	34	37	1	0.000134404	-0.320936	0.0813797	0.110689	0.111099	0.171086	0.000102022	-0.232168	-0.378761	-0.139346	0	0	NA	NA	NA
ENSG00000169087	HSPBAP1	chr3	122739999	122793831	protein_coding	4612	1.05678	277.189	100.494	1.58184e-05	chr3_121927794_A_G_b38	-866037	rs1143670	0.451389	97	130	1	1.94963e-06	0.393472	0.0787069	0.00279972	0.00313512	0.0108335	9.19155e-05	0.185744	0.120743	0.232287	0	1	49	1	1
ENSG00000138463	SLC49A4	chr3	122795069	122881139	protein_coding	4609	1.05583	297.951	101.786	0.00101122	chr3_122865566_G_A_b38	70497	rs35399710	0.263889	66	76	1	0.000317606	-0.247823	0.0668667	0.237576	0.236518	0.264839	8.5192e-05	-0.159236	-0.226679	-0.056151	0	0	NA	NA	NA
ENSG00000273033	LINC02035	chr3	122886941	122892416	lncRNA	4558	1.04588	324.096	103.708	0.000603679	chr3_122096589_A_G_b38	-790352	rs34861031	0.142361	41	41	1	0.000198048	-0.476629	0.124191	0.163184	0.161307	0.214445	7.52642e-05	-0.367201	-0.562177	-0.187341	0	0	NA	NA	NA
ENSG00000065485	PDIA5	chr3	123067025	123225227	protein_coding	4493	1.07462	305.422	101.709	0.00176223	chr3_122296722_A_G_b38	-770303	rs12185943	0.322917	76	93	1	0.000610684	0.28134	0.0799611	0.389961	0.380901	0.34031	8.94305e-05	0.180571	0.084768	0.297252	0	0	NA	NA	NA
ENSG00000121542	SEC22A	chr3	123201927	123274136	protein_coding	4402	1.05693	301.287	102.829	0.00324048	chr3_122978111_T_A_b38	-223816	rs7619630	0.211806	54	61	1	0.00133721	-0.324533	0.0988322	0.608539	0.599179	0.424165	8.46143e-05	-0.133194	-0.214865	-0.068217	0	0	NA	NA	NA
ENSG00000273454	AC112503.2	chr3	123277353	123277904	lncRNA	4338	1.05715	277.665	100.433	0.00460858	chr3_122572506_C_T_b38	-704847	rs7616403	0.128472	35	37	1	0.00178429	-0.46468	0.145474	0.711429	0.701572	0.455904	9.1894e-05	-0.753301	-2.51293	-0.276384	0	0	NA	NA	NA
ENSG00000206527	HACD2	chr3	123490820	123585053	protein_coding	4284	1.05161	343.753	104.012	0.0012837	chr3_123577930_G_C_b38	-7123	rs2332646	0.190972	48	55	1	0.0004864	0.258012	0.0719781	0.343166	0.332675	0.31777	7.2612e-05	0.176132	0.11168	0.284235	0	0	NA	NA	NA
ENSG00000239523	MYLK-AS1	chr3	123585300	123644568	lncRNA	4282	1.0941	307.485	100.232	0.00139509	chr3_122891554_T_C_b38	-693746	rs7629631	0.0659722	17	19	1	0.000419982	-0.600004	0.165436	0.306769	0.305887	0.303444	9.56207e-05	-0.575748	-0.860598	-0.335281	0	0	NA	NA	NA
ENSG00000250174	MYLK-AS2	chr3	123689644	123692407	lncRNA	4447	1.07074	321.912	102.795	0.00735462	chr3_123296057_C_T_b38	-393587	rs56407630	0.0729167	21	21	1	0.00348774	0.600543	0.201577	0.89581	0.895226	0.510779	8.35928e-05	0.948752	0.3531	1.50539	0	0	NA	NA	NA
ENSG00000065534	MYLK	chr3	123610049	123884331	protein_coding	4637	1.04646	307.897	101.042	8.31166e-09	chr3_123885941_T_A_b38	1610	rs2222822	0.302083	76	87	1	2.38772e-10	-0.455989	0.0660044	9.999e-05	1.37871e-06	1.0177e-05	7.94095e-05	0.581307	0.458019	0.820709	0	1	49	1	1
ENSG00000175455	CCDC14	chr3	123897305	123961408	protein_coding	4622	1.0596	296.787	100.297	9.19251e-05	chr3_123954366_A_C_b38	-7042	rs4677909	0.0520833	15	15	1	1.59395e-05	0.746103	0.165981	0.019798	0.0211446	0.0524052	8.68107e-05	0.435248	0.274449	0.566274	0	0	NA	NA	NA
ENSG00000160145	KALRN	chr3	124080023	124726325	protein_coding	4606	1.04994	300.583	100.629	0.000386236	chr3_124026821_C_T_b38	-53202	rs13317028	0.0868056	24	25	1	9.23883e-05	0.538576	0.133172	0.0946905	0.0961902	0.15626	8.24863e-05	0.453864	0.249847	0.588354	0	0	NA	NA	NA
ENSG00000240622	RPL7P15	chr3	124151960	124153063	processed_pseudogene	4673	1.01722	332.553	103.044	0.000501441	chr3_124634546_C_A_b38	481483	rs67708930	0.121528	34	35	1	0.000151873	-0.377572	0.0965522	0.147685	0.147766	0.203716	6.51484e-05	-1.0546	-1.67456	-0.567275	0	0	NA	NA	NA
ENSG00000114491	UMPS	chr3	124730433	124749273	protein_coding	4954	1.06056	303.403	100.564	8.13176e-09	chr3_124736833_G_A_b38	6400	rs4678147	0.440972	99	127	1	2.10838e-10	-0.404384	0.0583273	9.999e-05	1.09903e-06	8.26692e-06	8.52383e-05	0.196834	0.12915	0.240222	0	1	49	1	1
ENSG00000265981	MIR544B	chr3	124732439	124732516	miRNA	4953	1.06586	277.03	98.6877	0.000365522	chr3_124780651_T_C_b38	48212	rs2035264	0.381944	86	110	1	7.36025e-05	0.435878	0.106199	0.0775922	0.0803285	0.139497	9.531e-05	0.820967	0.432204	1.12222	0	0	NA	NA	NA
ENSG00000280042	AC022336.4	chr3	124791119	124793104	TEC	5149	1.03341	309.002	101.631	0.0131006	chr3_124684708_C_T_b38	-108396	rs59058650	0.0659722	19	19	1	0.00653975	-0.382698	0.13831	0.979002	0.981739	0.535426	7.50257e-05	-0.754148	-1.6063	-0.130889	0	0	NA	NA	NA
ENSG00000243986	ENO1P3	chr3	124862094	124863317	processed_pseudogene	5258	1.04696	311.693	101.053	0.00101013	chr3_124924986_C_T_b38	61669	rs11717226	0.256944	64	74	1	0.000301606	-0.303741	0.0816335	0.252875	0.249838	0.272958	7.86e-05	0.514687	0.222794	0.789842	0	0	NA	NA	NA
ENSG00000082781	ITGB5	chr3	124761948	124901418	protein_coding	5297	1.0605	295.772	99.8754	0.00305488	chr3_124953514_T_C_b38	52096	rs6793951	0.0902778	23	26	1	0.00105539	-0.256078	0.0763094	0.575642	0.568346	0.413768	8.7417e-05	0.156924	0.073894	0.236516	0	0	NA	NA	NA
ENSG00000173702	MUC13	chr3	124905442	124953819	protein_coding	5405	1.05163	318.048	100.741	0.00352061	chr3_124624403_T_C_b38	-329416	rs35990653	0.329861	78	95	1	0.00131465	-0.226822	0.0689658	0.663134	0.653379	0.441033	7.84864e-05	-0.562478	-0.840108	-0.299845	0	0	NA	NA	NA
ENSG00000173706	HEG1	chr3	124965710	125055997	protein_coding	5503	1.07456	312.511	100.438	0.000160295	chr3_125052126_G_A_b38	-3871	rs2948829	0.475694	104	137	1	3.15684e-05	-0.382938	0.0885731	0.0326967	0.0377792	0.0816871	8.73831e-05	-0.426728	-0.64664	-0.249901	0	0	NA	NA	NA
ENSG00000221955	SLC12A8	chr3	125082636	125212864	protein_coding	5923	1.07667	337.089	100.392	0.00112208	chr3_125131085_A_T_b38	-81779	rs702047	0.152778	37	44	1	0.000326773	0.41241	0.111517	0.281772	0.280625	0.289981	8.16717e-05	-0.351404	-0.469216	-0.155665	0	0	NA	NA	NA
ENSG00000243508	AC108688.1	chr3	125344085	125344797	processed_pseudogene	6115	1.05982	356.078	101.72	0.00145884	chr3_125903974_C_T_b38	559177	rs140480543	0.0520833	14	15	1	0.000488439	0.450263	0.125653	0.381962	0.376754	0.338293	7.24182e-05	0.597028	0.365975	0.799851	0	0	NA	NA	NA
ENSG00000163848	ZNF148	chr3	125225561	125375354	protein_coding	6100	1.07604	344.519	100.443	0.00394668	chr3_125357565_A_AG_b38	-17789	rs76715756	0.100694	28	29	1	0.00148258	-0.21528	0.0662017	0.724528	0.717141	0.460916	7.9718e-05	-0.1042	-0.166242	-0.053223	0	0	NA	NA	NA
ENSG00000114520	SNX4	chr3	125446650	125520202	protein_coding	6247	1.05589	394.385	102.231	0.000411347	chr3_125925090_A_G_b38	404888	rs73858994	0.263889	69	76	1	0.000113071	-0.217927	0.0546149	0.131687	0.131732	0.189954	6.4377e-05	-0.105293	-0.169124	-0.052765	0	0	NA	NA	NA
ENSG00000252965	AC016959.1	chr3	125528244	125528349	misc_RNA	6256	1.0656	417.065	103.584	0.0025546	chr3_125089686_C_T_b38	-438663	rs9834177	0.100694	27	29	1	0.00105593	-0.621793	0.185298	0.639336	0.628578	0.432925	6.32461e-05	-0.820224	-2.08863	-0.329206	0	0	NA	NA	NA
ENSG00000144909	OSBPL11	chr3	125528858	125595497	protein_coding	6159	1.06148	383.807	101.898	0.000182254	chr3_125538008_G_T_b38	-57489	rs1374908	0.236111	54	68	1	4.19248e-05	-0.303491	0.071396	0.0523948	0.0557801	0.108922	6.76271e-05	-0.205495	-0.2684	-0.126226	0	0	NA	NA	NA
ENSG00000234458	OR7E130P	chr3	125703349	125704312	unprocessed_pseudogene	5874	1.05228	389.593	102.98	0.00261505	chr3_125535082_G_T_b38	-168267	rs77470052	0.0694444	19	20	1	0.00104877	0.712924	0.212326	0.630837	0.61718	0.429459	6.42391e-05	1.56836	1.03197	2.05836	0	0	NA	NA	NA
ENSG00000239804	AC092902.1	chr3	125787888	125788146	processed_pseudogene	5690	1.0746	365.607	101.508	0.000133452	chr3_125820409_G_A_b38	32263	rs71327713	0.142361	38	41	1	2.79478e-05	0.603889	0.138687	0.0344966	0.036743	0.0801682	7.47049e-05	1.17815	0.909659	1.53103	0	0	NA	NA	NA
ENSG00000242229	RPS3AP14	chr3	125795106	125795885	processed_pseudogene	5701	1.04615	397.014	103.756	9.32939e-12	chr3_125771762_C_A_b38	-23344	rs13313968	0.319444	77	92	1	1.42392e-13	0.731117	0.0878152	9.999e-05	1.48192e-09	1.77328e-08	6.15079e-05	-1.577	-1.82393	-1.25973	0	1	14	1	0
ENSG00000241346	SNRPCP11	chr3	125816082	125816286	processed_pseudogene	5686	1.07494	364.246	101.559	0.00103861	chr3_125855279_G_A_b38	38993	rs144921929	0.0798611	22	23	1	0.000322804	-0.60674	0.163911	0.281972	0.2814	0.290389	7.50842e-05	-1.10267	-2.39775	-0.254547	0	0	NA	NA	NA
ENSG00000248787	AC092903.2	chr3	125907765	125916360	lncRNA	5557	1.03387	386.511	104.144	2.82533e-05	chr3_125039044_T_C_b38	-877316	rs7429439	0.486111	105	140	1	5.80309e-06	0.26313	0.0554935	0.00819918	0.00918404	0.0268452	6.00939e-05	0.662364	0.430114	0.990971	0	1	33	1	0
ENSG00000241288	LINC02614	chr3	125827238	125916384	lncRNA	5557	1.04457	376.141	102.873	0.00376085	chr3_126117990_C_G_b38	201606	rs4646740	0.135417	37	39	1	0.001596	-0.156865	0.0485793	0.747025	0.742503	0.467771	6.45083e-05	-0.244935	-0.36754	-0.115864	0	0	NA	NA	NA
ENSG00000171084	FAM86JP	chr3	125916620	125930024	transcribed_unprocessed_pseudogene	5555	1.0487	373.157	102.892	1.44526e-07	chr3_125856089_G_C_b38	-60531	rs7626958	0.15625	42	45	1	1.00967e-08	0.683281	0.111085	9.999e-05	3.27125e-05	0.000182697	6.61159e-05	0.583073	0.460298	0.735387	0	1	49	1	1
ENSG00000189366	ALG1L	chr3	125929275	125937039	protein_coding	5523	1.05879	355.884	102.553	2.18731e-28	chr3_125937048_T_C_b38	9	rs12490608	0.340278	77	98	1	1.78806e-33	0.983281	0.0586155	9.999e-05	2.53454e-27	3.69721e-25	7.21641e-05	-1.51678	-1.68367	-1.31404	0	1	48	1	1
ENSG00000114547	ROPN1B	chr3	125969160	125983454	protein_coding	5505	1.06653	343.73	101.759	1.61806e-13	chr3_125967918_T_A_b38	-1242	rs4450758	0.34375	81	99	1	6.44232e-16	0.782586	0.0840023	9.999e-05	1.12255e-11	1.87115e-10	7.70172e-05	-1.01556	-1.13498	-0.841733	0	1	45	1	0
ENSG00000250012	AC079848.1	chr3	126083659	126095349	lncRNA	5474	1.05588	322.644	101.228	0.000111512	chr3_126027960_A_G_b38	-55699	rs6784741	0.243056	62	70	1	2.19761e-05	0.524176	0.118727	0.0257974	0.0286239	0.0663397	7.86867e-05	-0.367253	-0.560135	-0.233225	0	0	NA	NA	NA
ENSG00000114544	SLC41A3	chr3	126006355	126101561	protein_coding	5459	1.04989	319.815	101.286	3.81515e-10	chr3_126071687_T_C_b38	-29874	rs9860397	0.253472	64	73	1	6.21286e-12	-0.513053	0.0673681	9.999e-05	5.39529e-08	5.08933e-07	7.75107e-05	-0.353855	-0.408077	-0.26565	0	1	49	1	1
ENSG00000250218	ALDH1L1-AS1	chr3	126103640	126108069	lncRNA	5465	1.04741	318.668	101.115	0.000355496	chr3_126107486_G_A_b38	3846	rs4646748	0.197917	52	57	1	8.70028e-05	0.570218	0.140443	0.0926907	0.0945106	0.154636	7.70193e-05	0.912865	0.611148	1.20077	0	0	NA	NA	NA
ENSG00000144908	ALDH1L1	chr3	126103562	126197994	protein_coding	5321	1.05608	314.447	102.19	1.60204e-14	chr3_126110812_C_A_b38	-87182	rs3772427	0.3125	72	90	1	4.71253e-17	-0.670132	0.0684518	9.999e-05	1.14284e-12	2.21531e-11	8.08015e-05	0.777352	0.623872	0.91614	0	1	49	1	0
ENSG00000163884	KLF15	chr3	126342635	126357408	protein_coding	5463	1.0409	341.123	103.045	0.000609978	chr3_127027888_T_G_b38	670480	rs9833827	0.302083	67	87	1	0.00019115	0.314298	0.0816858	0.169383	0.172756	0.22245	7.00783e-05	0.266987	0.125378	0.430278	0	0	NA	NA	NA
ENSG00000163885	CFAP100	chr3	126394909	126436556	protein_coding	5508	1.06994	325.487	100.769	2.66487e-10	chr3_126417329_G_A_b38	22420	rs12490158	0.0798611	23	23	1	3.55836e-12	0.58703	0.0760239	9.999e-05	2.69685e-08	2.6671e-07	8.24177e-05	0.675181	0.565069	0.75354	0	1	31	1	1
ENSG00000279328	AC073439.1	chr3	126432796	126434569	TEC	5537	1.0468	350.355	103.259	0.00289144	chr3_126205279_G_A_b38	-229290	rs76732031	0.0590278	17	17	1	0.00119816	-0.487366	0.146918	0.625537	0.617415	0.429486	6.98826e-05	-1.22773	-6.64386	-0.33029	0	0	NA	NA	NA
ENSG00000070476	ZXDC	chr3	126437601	126475891	protein_coding	5660	1.03067	347.152	102.865	3.36549e-08	chr3_126441686_A_G_b38	-34205	rs4679244	0.395833	93	114	1	1.79726e-09	-0.346048	0.0531975	9.999e-05	8.13869e-06	5.15646e-05	6.60286e-05	-0.198922	-0.262202	-0.153318	0	1	49	1	1
ENSG00000159650	UROC1	chr3	126481166	126517773	protein_coding	5699	1.04113	394.539	104.91	2.2006e-05	chr3_126511261_C_T_b38	-6512	rs777490	0.340278	82	98	1	4.70339e-06	-0.336117	0.0701428	0.00659934	0.00698498	0.0214563	6.06485e-05	-0.591161	-0.859749	-0.297344	0	1	24	1	0
ENSG00000197763	TXNRD3	chr3	126607059	126655124	protein_coding	5414	1.04288	364.5	103.438	0.000665456	chr3_126497120_A_G_b38	-158004	rs72626367	0.0833333	23	24	1	0.000217683	0.560149	0.146952	0.20008	0.198492	0.240719	6.61132e-05	0.252997	0.151339	0.398448	0	0	NA	NA	NA
ENSG00000159685	CHCHD6	chr3	126704240	126960420	protein_coding	5293	1.04956	355.314	102.828	0.00023148	chr3_127040356_C_T_b38	336116	rs74373917	0.0694444	18	20	1	6.02014e-05	-0.487628	0.117302	0.0669933	0.0682072	0.124738	6.96748e-05	-0.402304	-0.522716	-0.25903	0	0	NA	NA	NA
ENSG00000114554	PLXNA1	chr3	126988594	127037392	protein_coding	4832	1.0475	403.336	104.066	0.00226455	chr3_127204292_G_A_b38	215698	rs11713662	0.194444	52	56	1	0.000943209	-0.158305	0.0467025	0.589541	0.578025	0.416901	6.08745e-05	-0.121779	-0.209109	-0.077422	0	0	NA	NA	NA
ENSG00000163870	TPRA1	chr3	127571232	127598267	protein_coding	4070	1.04666	301.234	102.696	0.00111707	chr3_127693730_C_T_b38	95463	rs782441	0.256944	62	74	1	0.000379777	0.251998	0.0689357	0.269773	0.265198	0.281576	8.12303e-05	0.184005	0.095392	0.244612	0	0	NA	NA	NA
ENSG00000073111	MCM2	chr3	127598410	127622436	protein_coding	4069	1.04498	310.193	103.275	0.000880403	chr3_127019477_G_A_b38	-578933	rs80126081	0.0659722	19	19	1	0.000298603	0.479993	0.128906	0.222178	0.220468	0.255338	7.83509e-05	0.250591	0.061465	0.419297	0	0	NA	NA	NA
ENSG00000114631	PODXL2	chr3	127629185	127672802	protein_coding	4083	1.0487	306.884	102.852	0.00149759	chr3_126638040_T_C_b38	-991145	rs111605556	0.138889	36	40	1	0.000541374	-0.413622	0.116396	0.351265	0.345575	0.323638	8.03914e-05	-0.489916	-0.90256	-0.305021	0	0	NA	NA	NA
ENSG00000114626	ABTB1	chr3	127672935	127680926	protein_coding	4085	1.05942	285.153	101.154	0.000259131	chr3_126857678_G_A_b38	-815257	rs73203692	0.0555556	15	16	1	5.98154e-05	0.446725	0.107419	0.0564944	0.0593824	0.113764	9.02877e-05	0.369834	0.231863	0.539337	0	0	NA	NA	NA
ENSG00000187715	KBTBD12	chr3	127915232	127987671	protein_coding	4164	1.06593	296.653	101.333	1.12824e-05	chr3_127916958_G_A_b38	1726	rs16838954	0.0520833	15	15	1	1.43547e-06	-1.29111	0.254654	0.00219978	0.00222872	0.00802504	8.9029e-05	NA	NA	NA	0	1	45	1	0
ENSG00000058262	SEC61A1	chr3	128051641	128071683	protein_coding	4136	1.06029	316.355	102.82	0.00183909	chr3_127128253_A_T_b38	-923388	rs77197225	0.0659722	18	19	1	0.000687626	-0.324804	0.0932372	0.415358	0.412415	0.354619	8.1663e-05	-0.262938	-0.370192	-0.144352	0	0	NA	NA	NA
ENSG00000074416	MGLL	chr3	127689062	128052190	protein_coding	4136	1.04684	295.927	101.977	0.00358298	chr3_127555466_T_C_b38	-496724	rs11712570	0.184028	47	53	1	0.0014369	-0.282978	0.0867619	0.635036	0.634757	0.435146	8.27473e-05	0.222456	0.102282	0.357209	0	0	NA	NA	NA
ENSG00000222627	RNU2-37P	chr3	128075073	128075249	snRNA	4099	1.05464	315.803	104.172	0.00065977	chr3_127361761_C_T_b38	-713488	rs78028162	0.118056	32	34	1	0.000226937	-0.504264	0.132692	0.168983	0.168127	0.219435	7.99978e-05	-0.98361	-2.78848	-0.268824	0	0	NA	NA	NA
ENSG00000132394	EEFSEC	chr3	128153481	128408646	protein_coding	3956	1.06415	264.486	101.012	0.0052424	chr3_127750552_T_C_b38	-402929	rs497897	0.114583	33	33	1	0.00214495	-0.437706	0.139564	0.736626	0.72878	0.464534	9.9166e-05	0.351243	0.145981	0.491452	0	0	NA	NA	NA
ENSG00000175792	RUVBL1	chr3	128064778	128153914	protein_coding	3955	1.04309	280.273	102.241	7.28998e-10	chr3_128089659_C_G_b38	-64255	rs7355887	0.28125	72	81	1	1.68297e-11	0.279233	0.0376075	9.999e-05	1.03249e-07	9.32312e-07	8.6055e-05	-0.237677	-0.279408	-0.14333	0	1	49	1	1
ENSG00000179348	GATA2	chr3	128479427	128493201	protein_coding	3803	1.05372	233.106	102.098	0.0066699	chr3_129398821_C_T_b38	905620	rs11714474	0.0625	17	18	1	0.00300995	0.617041	0.203817	0.776922	0.773282	0.47708	0.000107974	1.6686	1.00267	2.5526	0	0	NA	NA	NA
ENSG00000242551	POU5F1P6	chr3	128674735	128677005	unprocessed_pseudogene	3988	1.04485	242.378	102.354	1.08229e-16	chr3_128666422_G_C_b38	-10583	rs9842276	0.40625	92	117	1	1.3053e-19	0.769315	0.070908	9.999e-05	6.32719e-15	1.72671e-13	0.000100219	-1.83496	-2.08569	-1.44466	0	1	21	0	1
ENSG00000163902	RPN1	chr3	128619969	128681075	protein_coding	3989	1.04339	224.35	100.484	7.85197e-07	chr3_128619074_C_T_b38	-62001	rs58977394	0.416667	99	120	1	5.19535e-08	0.204813	0.0352779	0.00019998	0.000118795	0.00059124	0.000107631	-0.223694	-0.282324	-0.15698	0	1	49	1	1
ENSG00000075785	RAB7A	chr3	128726183	128814798	protein_coding	3888	1.06225	215.42	100.05	0.00149215	chr3_128473810_A_C_b38	-252373	rs10934854	0.309028	74	89	1	0.000449939	-0.229831	0.0637176	0.250275	0.248154	0.272027	0.000120846	0.144171	0.074629	0.20392	1	0	NA	NA	NA
ENSG00000244232	RN7SL698P	chr3	128785147	128785448	misc_RNA	3784	1.0628	183.589	98.6645	0.00406088	chr3_128578225_T_C_b38	-206922	rs2713600	0.215278	52	62	1	0.00139004	0.332395	0.101595	0.510549	0.496698	0.388218	0.000142095	0.588673	0.24635	1.01305	0	0	NA	NA	NA
ENSG00000261159	AC112484.3	chr3	128859716	128860526	lncRNA	3774	1.04043	185.946	100.379	0.000392414	chr3_128849537_G_C_b38	-10989	rs6764681	0.21875	55	63	1	9.2281e-05	0.527575	0.130442	0.0628937	0.0621702	0.117267	0.000128307	-1.14806	-1.61067	-0.751857	0	0	NA	NA	NA
ENSG00000231305	AC112484.1	chr3	128860620	128871540	lncRNA	3758	1.06574	172.935	98.057	1.26235e-07	chr3_128868320_A_T_b38	-3220	rs2638846	0.215278	54	62	1	3.70072e-09	0.627402	0.0986803	0.00019998	1.04726e-05	6.50072e-05	0.000152593	0.8745	0.474527	1.04573	0	1	49	1	1
ENSG00000177646	ACAD9	chr3	128879596	128916067	protein_coding	3725	1.05107	181.689	99.5116	0.000395957	chr3_129065914_C_G_b38	186318	rs9289337	0.0590278	17	17	1	8.69103e-05	0.606757	0.149432	0.0541946	0.059306	0.113635	0.000137068	-0.188627	-0.286469	-0.114669	1	0	NA	NA	NA
ENSG00000279507	AC112484.4	chr3	128914833	128915060	TEC	3642	1.05261	173.472	100.367	0.0418091	chr3_128429902_T_C_b38	-485158	rs7644784	0.295139	69	85	1	0.0247643	0.246199	0.108306	0.9991	0.999304	0.539015	0.000144444	0.281217	-0.14653	0.51117	0	0	NA	NA	NA
ENSG00000114654	EFCC1	chr3	129001629	129040742	protein_coding	3759	1.07283	156.933	96.3797	0.00303998	chr3_128452893_A_G_b38	-548736	rs2659704	0.100694	28	29	1	0.000849342	0.616982	0.18035	0.349965	0.345542	0.323638	0.000172829	-0.98045	-1.36001	-0.541597	0	0	NA	NA	NA
ENSG00000114656	KIAA1257	chr3	128909866	129002690	protein_coding	3753	1.04188	167.268	98.9271	0.00767743	chr3_128211153_C_T_b38	-791537	rs73195213	0.232639	58	67	1	0.00305694	0.119227	0.0394481	0.712229	0.709123	0.458085	0.00014347	0.150357	0.069886	0.204825	0	0	NA	NA	NA
ENSG00000169704	GP9	chr3	129060767	129062406	protein_coding	3731	1.06223	178.939	98.8498	0.00183053	chr3_130043238_G_A_b38	982471	rs67208431	0.0590278	17	17	1	0.000532542	0.672773	0.189069	0.253875	0.252472	0.274681	0.000145462	1.00581	0.732094	1.40356	0	0	NA	NA	NA
ENSG00000172780	RAB43	chr3	129087569	129122801	protein_coding	3792	1.05383	196.094	99.8016	0.00378333	chr3_129492134_G_C_b38	369333	rs2285354	0.309028	63	89	1	0.00135997	-0.256674	0.0782902	0.508949	0.499059	0.388935	0.000128407	-0.277591	-0.438613	-0.142847	0	0	NA	NA	NA
ENSG00000240682	ISY1	chr3	129127415	129161293	protein_coding	3910	1.06935	196.754	99.1482	0.0010325	chr3_128841251_A_G_b38	-320042	rs9863646	0.107639	29	31	1	0.000270743	0.569594	0.151848	0.155484	0.159164	0.212728	0.000136018	0.267907	0.042233	0.376226	0	0	NA	NA	NA
ENSG00000273437	AC108673.3	chr3	129163606	129163940	lncRNA	3915	1.05726	206.811	100.367	0.00525116	chr3_128478439_C_T_b38	-685501	rs1573949	0.284722	72	82	1	0.00207911	-0.371137	0.117967	0.646735	0.639844	0.436604	0.000123424	0.538573	-0.157444	1.37663	0	0	NA	NA	NA
ENSG00000169714	CNBP	chr3	129169484	129183922	protein_coding	3946	1.04195	204.472	100.396	0.0126717	chr3_129956314_C_T_b38	772392	rs1708231	0.215278	54	62	1	0.00597344	0.093131	0.0332819	0.918708	0.920536	0.517771	0.000117408	0.074219	0.034082	0.109085	0	0	NA	NA	NA
ENSG00000181789	COPG1	chr3	129249606	129277773	protein_coding	3939	1.07377	199.725	98.6469	0.00614354	chr3_128454388_T_C_b38	-795218	rs4429655	0.496528	107	143	1	0.00229906	0.123652	0.0397063	0.689531	0.679841	0.449322	0.000136305	-0.095515	-0.141154	-0.049376	0	0	NA	NA	NA
ENSG00000183624	HMCES	chr3	129278828	129306186	protein_coding	3945	1.04545	208.783	99.9686	0.00932209	chr3_129269202_A_G_b38	-9626	rs9784321	0.21875	56	63	1	0.00405892	-0.215651	0.0736254	0.846215	0.847987	0.497992	0.000116623	-0.124908	-0.186247	-0.058151	0	0	NA	NA	NA
ENSG00000206417	H1FX-AS1	chr3	129315392	129326225	lncRNA	3983	1.05398	199.444	97.7473	0.010434	chr3_128708896_T_C_b38	-606496	rs10934861	0.458333	103	132	1	0.00420063	-0.183694	0.0629611	0.866113	0.865286	0.502092	0.000126328	-0.211794	-0.322637	-0.078665	0	0	NA	NA	NA
ENSG00000184897	H1-10	chr3	129314771	129316286	protein_coding	3984	1.05628	214.14	99.0854	0.00546534	chr3_128410197_T_C_b38	-906089	rs59810826	0.211806	44	61	1	0.00204064	-0.280668	0.0890437	0.679432	0.668608	0.446078	0.000118737	-0.08224	-0.185977	0.032251	0	0	NA	NA	NA
ENSG00000207088	SNORA7B	chr3	129397210	129397348	snoRNA	4036	1.03996	209.686	99.1262	0.00541399	chr3_129958998_G_A_b38	561650	rs76074386	0.104167	28	30	1	0.00202175	-0.401108	0.127135	0.667333	0.663632	0.444623	0.000113562	-1.1456	-2.45842	-0.580848	0	0	NA	NA	NA
ENSG00000251474	RPL32P3	chr3	129382922	129399655	transcribed_unprocessed_pseudogene	4036	1.0427	232.386	101.17	4.26864e-05	chr3_129399740_T_C_b38	85	rs16859134	0.0972222	26	28	1	6.92775e-06	0.342791	0.0729498	0.00719928	0.00795638	0.0239656	0.000103619	0.398414	0.290501	0.500926	0	1	49	1	1
ENSG00000172771	EFCAB12	chr3	129401321	129428651	protein_coding	4090	1.05666	215.099	98.8712	0.00272515	chr3_128872320_A_C_b38	-556331	rs11926639	0.0659722	18	19	1	0.000865687	0.173529	0.0508088	0.422858	0.416723	0.356548	0.00011839	0.026473	-0.108472	0.197529	0	0	NA	NA	NA
ENSG00000163913	IFT122	chr3	129440036	129520507	protein_coding	4064	1.03594	231.761	101.552	0.000653934	chr3_129182533_T_C_b38	-257503	rs33936698	0.0694444	19	20	1	0.000186138	0.270055	0.0700543	0.130287	0.129253	0.187717	0.000101071	0.271391	0.200166	0.379241	0	0	NA	NA	NA
ENSG00000129071	MBD4	chr3	129430944	129440179	protein_coding	4064	1.0371	227.129	101.11	0.000878191	chr3_130095845_G_A_b38	655666	rs9812980	0.385417	87	111	1	0.000256197	0.157487	0.0418123	0.164984	0.167381	0.21891	0.000103626	-0.083619	-0.12663	-0.046875	0	0	NA	NA	NA
ENSG00000239437	RN7SL752P	chr3	129591349	129591635	misc_RNA	3999	1.05766	195.678	98.8269	0.00454849	chr3_129609868_A_G_b38	18519	rs9840468	0.215278	54	62	1	0.00161026	0.249416	0.0773078	0.571943	0.564262	0.412376	0.00013065	0.449356	0.032653	0.869938	0	0	NA	NA	NA
ENSG00000004399	PLXND1	chr3	129555175	129606818	protein_coding	3985	1.04245	193.618	99.2018	0.00947679	chr3_130024624_G_T_b38	417806	rs11705706	0.208333	52	60	1	0.0039968	0.205318	0.0699749	0.828717	0.831094	0.493454	0.000124237	0.352806	0.172505	0.516665	0	0	NA	NA	NA
ENSG00000203644	AC083799.1	chr3	129847048	129847957	lncRNA	4036	1.05064	210.721	100.147	0.0145215	chr3_129589253_G_A_b38	-258704	rs13079843	0.315972	71	91	1	0.00695874	0.234746	0.0855064	0.947005	0.949489	0.526152	0.000117987	-0.182323	-0.297426	-0.081979	0	0	NA	NA	NA
ENSG00000172765	TMCC1	chr3	129647792	129893606	protein_coding	3973	1.06234	207.703	98.8749	0.00576419	chr3_130659369_A_G_b38	765763	rs16830716	0.0590278	16	17	1	0.00215296	-0.389313	0.124181	0.684532	0.674872	0.447993	0.000125377	-0.128882	-0.243726	0.021101	0	0	NA	NA	NA
ENSG00000271270	TMCC1-AS1	chr3	129893811	129918575	lncRNA	3976	1.06994	200.842	98.0558	0.000462633	chr3_130534944_G_GTC_b38	641133	rs144456201	0.0902778	21	26	1	9.3206e-05	-0.859965	0.212765	0.0712929	0.072757	0.130585	0.000133556	-0.551845	-0.795769	-0.285013	0	0	NA	NA	NA
ENSG00000250643	AC083906.3	chr3	129954105	129969294	lncRNA	3922	1.04406	211.522	100.515	5.93401e-09	chr3_130044055_G_C_b38	74761	rs73208686	0.354167	84	102	1	1.42574e-10	-0.593424	0.0846541	9.999e-05	6.76636e-07	5.30797e-06	0.00011447	-1.8316	-2.14171	-1.29675	0	1	0	0	0
ENSG00000170893	TRH	chr3	129974688	129977935	protein_coding	3917	1.06293	215.117	100.171	8.77404e-05	chr3_130038441_C_T_b38	63753	rs9826433	0.454861	95	131	1	1.48824e-05	0.427974	0.0948499	0.0132987	0.0141628	0.0380489	0.000121336	-1.23716	-1.69475	-0.700918	0	1	33	1	0
ENSG00000251287	ALG1L2	chr3	130081831	130113227	protein_coding	3964	1.06437	198.11	98.9568	3.45646e-08	chr3_130094458_G_A_b38	12627	rs4610271	0.378472	86	109	1	8.89067e-10	0.668687	0.100602	9.999e-05	3.09598e-06	2.12646e-05	0.000132494	-0.967344	-1.22999	-0.714288	0	1	46	1	1
ENSG00000248243	LINC02014	chr3	130089433	130094304	lncRNA	3978	1.075	205.511	99.6687	2.33669e-11	chr3_130095685_G_A_b38	1381	rs9812703	0.402778	91	116	1	1.38837e-13	0.817157	0.0980943	9.999e-05	1.10436e-09	1.35865e-08	0.000133091	-1.47247	-1.84059	-1.15642	0	1	10	1	0
ENSG00000253540	FAM86HP	chr3	130099092	130111472	transcribed_unprocessed_pseudogene	4004	1.06419	205.031	99.4289	7.27742e-10	chr3_130105970_A_C_b38	-5502	rs116577127	0.0833333	24	24	1	8.70382e-12	-0.925127	0.122512	9.999e-05	5.28832e-08	4.99611e-07	0.000127935	-2.02432	-2.81901	-1.3205	0	1	49	1	1
ENSG00000249846	LINC02021	chr3	130111669	130201336	lncRNA	4006	1.05358	201.56	99.3417	7.4014e-21	chr3_130104107_A_G_b38	-7562	rs12495527	0.430556	98	124	1	2.87542e-25	-0.977033	0.0739948	9.999e-05	1.61611e-19	8.18295e-18	0.000124801	-1.17899	-1.3517	-0.916334	0	1	49	1	1
ENSG00000196455	PIK3R4	chr3	130678934	130746829	protein_coding	4143	1.07233	229.042	99.5051	0.000400127	chr3_129982675_GCA_G_b38	-764154	rs201862270	0.253472	60	73	1	8.7975e-05	-0.182268	0.0449245	0.0693931	0.0712447	0.128617	0.000118202	-0.088724	-0.12804	-0.033253	0	0	NA	NA	NA
ENSG00000017260	ATP2C1	chr3	130850595	131016712	protein_coding	4294	1.04312	266.432	102.412	0.000639015	chr3_130865910_T_G_b38	15315	rs2760257	0.1875	50	54	1	0.00019285	0.284212	0.0739133	0.144486	0.142136	0.198988	9.05334e-05	0.154156	0.077924	0.238168	0	0	NA	NA	NA
ENSG00000114670	NEK11	chr3	131026850	131350465	protein_coding	4756	1.07333	224.03	97.6001	0.00246294	chr3_131515389_T_A_b38	488539	rs567315509	0.0555556	14	16	1	0.0007067	-0.249174	0.0716931	0.391961	0.389431	0.344288	0.000121314	-0.107119	-0.160752	-0.037831	0	0	NA	NA	NA
ENSG00000034533	ASTE1	chr3	131013875	131027649	protein_coding	4760	1.05084	241.054	100.235	0.000114742	chr3_131079996_G_A_b38	52347	rs34910666	0.173611	47	50	1	2.07022e-05	-0.437899	0.0988501	0.019798	0.0222261	0.0544252	0.000103223	-0.250188	-0.354123	-0.141935	0	0	NA	NA	NA
ENSG00000246082	NUDT16P1	chr3	131361898	131365122	transcribed_unitary_pseudogene	5079	1.06616	241.858	99.8914	2.59291e-05	chr3_131363645_A_C_b38	1747	rs3749392	0.09375	22	27	1	3.30497e-06	-0.693313	0.1422	0.00359964	0.00434046	0.0142894	0.000109294	-0.386913	-0.551559	-0.273066	0	1	49	1	1
ENSG00000250608	AC010210.1	chr3	131325092	131381656	lncRNA	5119	1.072	234.851	99.4081	0.00336899	chr3_132207586_G_A_b38	825930	rs61791573	0.0659722	19	19	1	0.00115602	-0.516669	0.155241	0.524648	0.513888	0.394588	0.000115132	-0.38722	-0.897411	-0.072861	0	0	NA	NA	NA
ENSG00000198585	NUDT16	chr3	131381671	131388830	protein_coding	5118	1.05115	249.007	100.983	0.00399043	chr3_131378182_T_A_b38	-3489	rs73870872	0.125	29	36	1	0.00154716	0.383965	0.118556	0.612839	0.608475	0.426984	0.000100051	0.176823	0.075555	0.298677	0	0	NA	NA	NA
ENSG00000261167	AC107027.3	chr3	131455126	131458598	lncRNA	5089	1.05369	217.665	98.4675	0.00607746	chr3_131897501_C_T_b38	438903	rs11920002	0.0590278	17	17	1	0.00224797	0.646051	0.206979	0.718028	0.715405	0.460259	0.000115622	0.372177	0.164921	0.581015	0	0	NA	NA	NA
ENSG00000249020	SNORA58	chr3	131479097	131479233	snoRNA	5076	1.06096	245.485	100.86	0.00393374	chr3_132000542_A_G_b38	521309	rs6439333	0.225694	56	65	1	0.0015108	-0.329929	0.10164	0.60154	0.593421	0.422362	0.00010551	-0.765314	-1.09588	-0.397954	0	0	NA	NA	NA
ENSG00000114686	MRPL3	chr3	131462212	131502983	protein_coding	5050	1.06348	225.6	98.821	0.000529526	chr3_132129587_T_C_b38	626604	rs6802724	0.0798611	23	23	1	0.000117056	-0.263428	0.0661723	0.0931907	0.0955274	0.155605	0.000115949	-0.132398	-0.220676	-0.058235	0	0	NA	NA	NA
ENSG00000014257	ACPP	chr3	132317369	132368298	protein_coding	5756	1.06298	252.063	99.721	0.00228775	chr3_132820888_A_G_b38	503519	rs7340693	0.104167	27	30	1	0.000737691	-0.42605	0.123033	0.414359	0.408352	0.353118	0.000103574	-0.346538	-0.573151	-0.128801	0	0	NA	NA	NA
ENSG00000240890	AC020633.1	chr3	132386522	132389074	processed_pseudogene	5757	1.04165	245.42	99.7512	0.0013907	chr3_132945745_C_T_b38	559223	rs13061224	0.149306	35	43	1	0.000405107	0.549378	0.151048	0.270173	0.270746	0.284719	9.76993e-05	0.719459	0.37553	1.24502	0	0	NA	NA	NA
ENSG00000138246	DNAJC13	chr3	132417502	132539032	protein_coding	5772	1.0554	271.625	101.383	0.00481741	chr3_132595977_A_T_b38	178475	rs10935020	0.0625	17	18	1	0.00197712	-0.304827	0.0964029	0.716328	0.710531	0.45839	9.32867e-05	-0.168196	-0.264428	-0.08412	0	0	NA	NA	NA
ENSG00000129048	ACKR4	chr3	132597270	132618967	protein_coding	5954	1.04192	301.198	101.077	0.000959859	chr3_132568186_A_C_b38	-29084	rs28607463	0.173611	46	50	1	0.000284238	0.646508	0.172981	0.238076	0.233433	0.26336	7.9698e-05	0.797694	0.291821	1.21902	0	0	NA	NA	NA
ENSG00000081307	UBA5	chr3	132654446	132678097	protein_coding	5857	1.0293	343.857	104.812	0.00731591	chr3_131928729_A_G_b38	-725717	rs1225040	0.309028	77	89	1	0.00379586	0.189218	0.064114	0.914609	0.91565	0.516492	6.62837e-05	-0.076917	-0.120153	-0.022012	0	0	NA	NA	NA
ENSG00000240303	ACAD11	chr3	132558138	132660082	protein_coding	5835	1.06377	302.78	101.088	0.00358701	chr3_132671492_C_A_b38	11410	rs12495862	0.0798611	21	23	1	0.00137043	0.432083	0.131888	0.643036	0.63686	0.435648	8.64946e-05	0.296661	0.074741	0.555414	0	0	NA	NA	NA
ENSG00000113971	NPHP3	chr3	132680609	132722414	protein_coding	5716	1.05391	313.546	102.819	4.84697e-16	chr3_132718123_A_G_b38	-4291	rs66564593	0.159722	41	46	1	9.31239e-19	-0.728216	0.0693773	9.999e-05	3.02357e-14	7.49976e-13	8.03382e-05	-0.675242	-0.823237	-0.55666	0	1	49	1	1
ENSG00000091527	CDV3	chr3	133573730	133590261	protein_coding	4917	1.03944	350.243	103.067	4.77315e-05	chr3_134102246_T_C_b38	528516	rs77623565	0.0729167	20	21	1	9.60534e-06	-0.314718	0.0681249	0.0126987	0.0138667	0.0373928	6.78502e-05	-0.219319	-0.278076	-0.135618	0	1	49	1	1
ENSG00000163781	TOPBP1	chr3	133598175	133662380	protein_coding	4994	1.05022	359.615	103.127	0.000877005	chr3_133640702_C_T_b38	-21678	rs115975650	0.0520833	15	15	1	0.000294267	-0.498977	0.133856	0.248075	0.248831	0.272403	6.90253e-05	-0.264877	-0.345117	-0.134703	0	0	NA	NA	NA
ENSG00000091513	TF	chr3	133746040	133796641	protein_coding	5080	1.07288	327.234	101.203	2.03857e-16	chr3_133746439_A_G_b38	399	rs1130459	0.430556	94	124	1	1.74013e-19	0.843162	0.0780862	9.999e-05	7.07703e-15	1.90587e-13	8.29152e-05	-2.05417	-2.39235	-1.82363	0	1	49	1	1
ENSG00000144867	SRPRB	chr3	133784023	133825772	protein_coding	5104	1.06748	325.691	101.02	0.00518293	chr3_133728037_C_T_b38	-55986	rs4854748	0.204861	51	59	1	0.00211682	-0.172595	0.054959	0.79812	0.796861	0.483712	8.15857e-05	-0.149568	-0.208631	-0.064116	0	0	NA	NA	NA
ENSG00000154917	RAB6B	chr3	133824235	133895882	protein_coding	5007	1.03265	367.948	103.532	0.00128219	chr3_133845918_T_C_b38	-49964	rs34067336	0.267361	65	77	1	0.000471212	0.258538	0.0719413	0.365863	0.360641	0.330253	6.28098e-05	0.261962	0.126278	0.406729	0	0	NA	NA	NA
ENSG00000174640	SLCO2A1	chr3	133932701	134052184	protein_coding	4894	1.02673	395.775	103.873	0.00449947	chr3_133163227_G_T_b38	-888957	rs7641817	0.131944	35	38	1	0.00207105	0.613318	0.194868	0.826017	0.825172	0.492073	5.69774e-05	0.836028	0.571553	1.15643	0	0	NA	NA	NA
ENSG00000163785	RYK	chr3	134065303	134250744	protein_coding	4781	1.05692	395.239	102.472	0.000169515	chr3_135095901_T_C_b38	845157	rs77073550	0.0590278	17	17	1	4.04527e-05	0.460093	0.108003	0.0537946	0.0541428	0.106712	6.45023e-05	0.189955	0.097364	0.2718	0	0	NA	NA	NA
ENSG00000240006	LINC02004	chr3	134313576	134321171	lncRNA	4791	1.01918	441.013	105.224	0.000166479	chr3_135024470_T_A_b38	710894	rs9843311	0.131944	38	38	1	5.00372e-05	0.574783	0.136686	0.0649935	0.066763	0.123179	4.95357e-05	1.04245	0.799201	1.38752	0	0	NA	NA	NA
ENSG00000260633	AC010207.1	chr3	134347288	134349233	lncRNA	4783	1.05984	411.863	103.141	3.14889e-07	chr3_134353688_A_G_b38	4455	rs4974497	0.274306	68	79	1	2.63214e-08	0.675258	0.113485	0.00019998	7.39338e-05	0.000384034	6.26153e-05	-1.17149	-1.49606	-0.803997	0	1	47	1	0
ENSG00000114019	AMOTL2	chr3	134355874	134375479	protein_coding	4749	1.05638	402.886	102.696	0.000156343	chr3_133707726_A_G_b38	-667753	rs9830153	0.25	63	72	1	3.74965e-05	0.31943	0.0746424	0.049895	0.0509165	0.102094	6.31412e-05	-0.406388	-0.557684	-0.286455	0	0	NA	NA	NA
ENSG00000182923	CEP63	chr3	134485721	134575017	protein_coding	4644	1.04506	381.151	103.532	9.61853e-05	chr3_134473096_C_T_b38	-12625	rs9841212	0.368056	85	106	1	2.28436e-05	-0.384276	0.0872318	0.0275972	0.030401	0.0696085	6.37868e-05	0.171113	0.106746	0.222168	0	0	NA	NA	NA
ENSG00000129055	ANAPC13	chr3	134477706	134486716	protein_coding	4646	1.05138	370.416	102.411	2.16404e-18	chr3_134486603_ACCTT_A_b38	-113	rs10556352	0.361111	83	104	1	1.27199e-21	-0.498954	0.0427113	9.999e-05	1.31394e-16	4.50985e-15	6.7323e-05	0.410796	0.345222	0.489506	0	1	49	1	1
ENSG00000174611	KY	chr3	134599923	134651636	protein_coding	4634	1.06394	345.192	101.11	5.41183e-13	chr3_134650578_G_A_b38	-1058	rs1868164	0.409722	96	118	1	2.22616e-15	0.772318	0.0849584	9.999e-05	4.33586e-11	6.54169e-10	7.59211e-05	-1.22518	-1.45856	-1.05099	0	1	46	1	1
ENSG00000073711	PPP2R3A	chr3	135965728	136147894	protein_coding	3157	1.03113	180.891	102.126	1.61922e-05	chr3_135933888_A_C_b38	-31840	rs188144532	0.336806	81	97	1	2.42235e-06	0.36703	0.0741688	0.00229977	0.00240665	0.00858002	0.000126949	0.237864	0.168464	0.310789	0	1	49	1	1
ENSG00000227267	AC072039.1	chr3	136055184	136055764	processed_pseudogene	3142	1.07402	159.646	99.3421	0.0142661	chr3_135309600_C_T_b38	-745584	rs977026	0.09375	24	27	1	0.00659029	0.460375	0.166544	0.884812	0.885866	0.508136	0.000170676	0.959781	0.460092	1.48534	0	0	NA	NA	NA
ENSG00000174579	MSL2	chr3	136148917	136197241	protein_coding	3305	1.03184	135.443	98.0115	0.000283813	chr3_136785416_A_C_b38	588175	rs66509730	0.173611	42	50	1	5.08806e-05	0.403994	0.0961704	0.0316968	0.0335272	0.074939	0.000170042	0.156715	0.120353	0.215474	0	0	NA	NA	NA
ENSG00000114054	PCCB	chr3	136250340	136337896	protein_coding	3237	1.06939	134.141	97.9978	6.43242e-08	chr3_136227065_T_C_b38	-23275	rs199504014	0.472222	104	136	1	1.58819e-09	-0.290361	0.0444658	9.999e-05	3.72589e-06	2.51957e-05	0.00019952	0.18564	0.135814	0.241102	0	1	49	1	1
ENSG00000200571	RNU6-1284P	chr3	136430084	136430183	snRNA	3237	1.07699	126.657	97.317	0.00735522	chr3_137430107_T_C_b38	999924	rs4476458	0.0972222	24	28	1	0.00267692	0.546807	0.178381	0.584642	0.573497	0.415448	0.000217575	0.844217	0.340264	1.2438	0	0	NA	NA	NA
ENSG00000252914	RNU6-789P	chr3	136721394	136721495	snRNA	3551	1.05341	124.509	98.0779	0.00218232	chr3_137308097_A_T_b38	586602	rs113236356	0.0694444	19	20	1	0.000627939	-0.524837	0.149513	0.217978	0.216268	0.252715	0.000201872	-1.96713	-3.64236	-0.816018	0	0	NA	NA	NA
ENSG00000240695	AC117382.1	chr3	136736500	136737229	processed_pseudogene	3573	1.0148	133.955	100.54	0.00146175	chr3_137036711_A_G_b38	299482	rs16844437	0.0729167	20	21	1	0.000453382	0.426484	0.118309	0.172083	0.172493	0.222319	0.000160069	0.547619	0.39112	0.739442	0	0	NA	NA	NA
ENSG00000118007	STAG1	chr3	136336236	136752403	protein_coding	3585	1.07164	120.641	96.1935	0.00557698	chr3_137184448_C_T_b38	432045	rs35983031	0.0625	18	18	1	0.00178959	-0.440006	0.137789	0.466253	0.456628	0.372146	0.000223771	-0.188644	-0.264456	-0.100555	0	0	NA	NA	NA
ENSG00000261758	AC117382.2	chr3	136752630	136755780	lncRNA	3586	1.04708	123.909	97.7273	0.00054156	chr3_135914267_C_T_b38	-838363	rs16843486	0.0833333	19	24	1	0.000110158	-0.939151	0.23495	0.0531947	0.0559679	0.109133	0.000197777	-1.08726	-1.96731	-0.513446	0	0	NA	NA	NA
ENSG00000273486	AC096992.2	chr3	136837338	136839021	lncRNA	3655	1.03219	153.313	101.503	0.00213971	chr3_136916747_C_G_b38	77726	rs9289523	0.409722	90	118	1	0.000759247	-0.346979	0.100447	0.272273	0.265646	0.281871	0.000150443	0.314387	0.134401	0.49929	0	0	NA	NA	NA
ENSG00000158092	NCK1	chr3	136862208	136951606	protein_coding	3662	1.04212	140.283	98.3106	4.70003e-06	chr3_136889603_A_G_b38	27395	rs62410438	0.229167	58	66	1	3.3604e-07	-0.291395	0.0539748	0.00059994	0.000475421	0.00203404	0.00017123	-0.182804	-0.284532	-0.117175	0	1	49	1	1
ENSG00000239213	NCK1-DT	chr3	136835345	136862618	lncRNA	3661	1.04262	148.68	99.9133	0.00138199	chr3_137780759_T_C_b38	918141	rs149865	0.149306	35	43	1	0.00040646	0.690479	0.189892	0.171583	0.170189	0.220846	0.000161894	-0.446588	-0.605675	-0.248998	0	0	NA	NA	NA
ENSG00000174564	IL20RB	chr3	136946230	137011085	protein_coding	3718	1.04564	139.853	98.5018	8.23045e-14	chr3_136987364_T_C_b38	41134	rs361251	0.434028	94	125	1	9.29512e-17	0.688993	0.0712719	9.999e-05	3.5747e-12	6.42258e-11	0.000174223	1.49285	1.22394	1.74629	0	1	49	1	1
ENSG00000241478	HSPA8P9	chr3	137880295	137882237	processed_pseudogene	3769	1.04429	182.184	99.9108	0.00495084	chr3_137056599_C_T_b38	-823696	rs76965078	0.0729167	20	21	1	0.00189146	-0.43256	0.136198	0.582042	0.575287	0.416004	0.00013302	-1.41928	-2.6177	-0.734328	0	0	NA	NA	NA
ENSG00000272609	AC016252.1	chr3	138004649	138005122	lncRNA	3787	1.04593	181.235	99.4733	0.000679078	chr3_137333446_A_G_b38	-671676	rs76446309	0.0520833	14	15	1	0.000166719	0.760781	0.195819	0.10099	0.102988	0.163254	0.000134608	0.884052	-0.614269	1.3328	0	0	NA	NA	NA
ENSG00000240668	KRT8P36	chr3	138101478	138102917	processed_pseudogene	3701	1.05881	187.805	100.006	0.00760572	chr3_137914733_T_C_b38	-188184	rs9878503	0.0729167	21	21	1	0.0031846	-0.414375	0.13771	0.749625	0.741859	0.467497	0.000136744	-0.31492	-0.664622	-0.078245	0	0	NA	NA	NA
ENSG00000158163	DZIP1L	chr3	138061990	138115818	protein_coding	3695	1.08246	181.852	98.4713	0.000230243	chr3_138118715_A_G_b38	2897	rs4678403	0.315972	77	91	1	4.10004e-05	-0.140765	0.0330701	0.0270973	0.0304036	0.0696085	0.000154746	0.193035	0.106826	0.275545	0	0	NA	NA	NA
ENSG00000138231	DBR1	chr3	138160988	138174921	protein_coding	3669	1.05151	175.499	98.6327	0.00133623	chr3_137349060_C_T_b38	-825861	rs13082187	0.180556	48	52	1	0.000357476	-0.295926	0.0805732	0.187881	0.189233	0.234192	0.000142151	-0.19705	-0.267103	-0.095297	0	0	NA	NA	NA
ENSG00000114098	ARMC8	chr3	138187248	138298384	protein_coding	3698	1.05187	190.467	100.421	0.00185467	chr3_137802604_C_T_b38	-384644	rs17482898	0.104167	28	30	1	0.000598631	-0.332912	0.0944622	0.277772	0.274616	0.287063	0.000131175	-0.097526	-0.167034	-0.054975	0	0	NA	NA	NA
ENSG00000181322	NME9	chr3	138261437	138329886	protein_coding	3706	1.04776	220.429	102.612	0.00300736	chr3_138344485_G_A_b38	14599	rs1904349	0.472222	101	136	1	0.00121046	0.165044	0.0497998	0.473253	0.462245	0.374677	0.000111494	0.078347	0.028964	0.122408	0	0	NA	NA	NA
ENSG00000158186	MRAS	chr3	138347648	138405534	protein_coding	3702	1.02963	224.627	102.78	0.00359801	chr3_137818232_C_T_b38	-529416	rs201679	0.375	89	108	1	0.0015078	-0.261347	0.0804969	0.547645	0.541213	0.404663	0.000101601	0.270498	0.126205	0.396944	0	0	NA	NA	NA
ENSG00000158220	ESYT3	chr3	138434586	138481686	protein_coding	3588	1.07253	211.378	100.806	0.0043353	chr3_139182491_C_T_b38	747905	rs1554564	0.329861	80	95	1	0.00169178	-0.376444	0.11724	0.583142	0.568598	0.413829	0.000128176	-0.739826	-1.12646	-0.432614	0	0	NA	NA	NA
ENSG00000114107	CEP70	chr3	138494344	138594538	protein_coding	3549	1.06896	207.416	101.449	0.00132776	chr3_138683128_A_G_b38	88590	rs361064	0.381944	86	110	1	0.00042912	-0.247786	0.0684373	0.215478	0.212765	0.250368	0.000128836	0.111461	0.053163	0.18622	0	0	NA	NA	NA
ENSG00000158234	FAIM	chr3	138608606	138633376	protein_coding	3538	1.07237	214.045	101.601	0.0198766	chr3_139186220_G_T_b38	577614	rs74464851	0.0798611	23	23	1	0.010686	-0.307476	0.118593	0.982602	0.98409	0.535809	0.000126501	-0.138028	-0.253473	-0.001944	0	0	NA	NA	NA
ENSG00000174715	PPIAP72	chr3	138643874	138644694	processed_pseudogene	3510	1.05132	211.176	102.086	0.00459195	chr3_139584406_G_A_b38	939712	rs295462	0.0659722	16	19	1	0.00193708	-0.628685	0.19842	0.607239	0.599311	0.424165	0.000118052	1.11456	0.460551	1.70313	0	0	NA	NA	NA
ENSG00000051382	PIK3CB	chr3	138652698	138834928	protein_coding	3566	1.044	197.618	101.448	4.69527e-09	chr3_138834445_A_G_b38	-483	rs6778874	0.454861	100	131	1	1.30813e-10	0.380884	0.0542039	9.999e-05	4.94042e-07	3.96926e-06	0.00012249	-0.221531	-0.282035	-0.166864	0	1	49	1	1
ENSG00000242244	ATP5MC1P3	chr3	138889255	138889957	processed_pseudogene	3635	1.07147	202.631	100.318	0.0234193	chr3_138861391_C_T_b38	-28566	rs908505	0.322917	71	93	1	0.0123986	-0.251384	0.0990369	0.988001	0.99035	0.537057	0.000133161	0.346974	-0.000122	0.738765	0	0	NA	NA	NA
ENSG00000175110	MRPS22	chr3	139005806	139357223	protein_coding	3687	1.0604	214.704	100.956	0.0017562	chr3_138075945_G_A_b38	-929861	rs34112173	0.170139	46	49	1	0.00058012	0.23445	0.0663514	0.288571	0.286988	0.293265	0.000120371	0.087481	-0.009881	0.15629	0	0	NA	NA	NA
ENSG00000184432	COPB2	chr3	139355600	139389680	protein_coding	3909	1.07714	264.169	100.363	0.00584694	chr3_139050854_C_T_b38	-338826	rs75066048	0.0972222	27	28	1	0.00236427	0.162833	0.052438	0.773423	0.763466	0.474343	0.000104398	0.118393	0.049668	0.180734	0	0	NA	NA	NA
ENSG00000248932	AC046134.2	chr3	139389761	139782699	lncRNA	3909	1.07059	262.009	100.374	1.98263e-05	chr3_139443157_C_T_b38	53396	rs4683608	0.434028	96	125	1	2.52473e-06	0.271635	0.0549991	0.00229977	0.00346374	0.0117956	0.000102641	-0.208514	-0.28603	-0.146797	0	1	49	1	1
ENSG00000248790	AC097103.1	chr3	139466430	139466795	lncRNA	4068	1.05038	285.195	101.742	0.00482577	chr3_139279109_A_G_b38	-187321	rs77438261	0.229167	58	66	1	0.00201815	-0.23158	0.0733885	0.733227	0.730807	0.464896	8.70892e-05	-0.495693	-0.802231	-0.198421	0	0	NA	NA	NA
ENSG00000178631	ACTG1P1	chr3	139493809	139494937	processed_pseudogene	4133	1.06429	277.586	100.474	0.00476268	chr3_138664302_A_C_b38	-829507	rs361087	0.368056	83	106	1	0.00186002	0.161279	0.0506973	0.718228	0.711095	0.458594	9.45368e-05	-0.163487	-0.270481	-0.072107	0	0	NA	NA	NA
ENSG00000114115	RBP1	chr3	139517434	139539829	protein_coding	4206	1.06622	292.367	101.305	5.98469e-12	chr3_139538761_A_G_b38	-1068	rs2071387	0.291667	68	84	1	4.24896e-14	0.855901	0.10011	9.999e-05	4.47054e-10	5.79672e-09	9.04373e-05	1.47037	1.25325	1.78276	0	1	49	1	0
ENSG00000163864	NMNAT3	chr3	139560180	139678017	protein_coding	4286	1.04894	325.968	102.999	8.28439e-05	chr3_139637954_G_A_b38	-40063	rs2291803	0.236111	57	68	1	1.8248e-05	-0.420437	0.0942375	0.0205979	0.0218481	0.0537418	7.57584e-05	-0.427688	-0.519699	-0.280656	0	0	NA	NA	NA
ENSG00000158258	CLSTN2	chr3	139935185	140577397	protein_coding	4538	1.05663	324.688	102.016	6.70619e-33	chr3_140334924_G_A_b38	399739	rs1006877	0.440972	94	127	1	4.89555e-39	-1.12965	0.0583083	9.999e-05	4.44144e-32	1.20939e-29	7.84235e-05	-6.306	-6.64386	-5.90021	0	1	47	1	0
ENSG00000250433	CLSTN2-AS1	chr3	140505611	140508789	lncRNA	4569	1.0515	383.478	103.61	0.00155286	chr3_140923891_C_T_b38	415102	rs2871615	0.0694444	20	20	1	0.000592025	-0.818734	0.232099	0.427057	0.424116	0.359642	6.50629e-05	-2.17044	-6.64386	-0.539729	0	0	NA	NA	NA
ENSG00000114120	SLC25A36	chr3	140941830	140980995	protein_coding	4531	1.06728	398.953	103.11	3.40565e-11	chr3_140913019_T_G_b38	-28811	rs7624649	0.163194	43	47	1	5.5109e-13	-0.466102	0.0577345	9.999e-05	3.89844e-09	4.3545e-08	6.65526e-05	-0.411659	-0.471503	-0.335922	0	1	49	1	1
ENSG00000248773	AC108727.1	chr3	140972744	140973255	lncRNA	4550	1.05735	393.589	102.771	0.0025923	chr3_140382184_A_G_b38	-590560	rs11717522	0.472222	104	136	1	0.00102584	-0.245368	0.0729314	0.623838	0.615575	0.42921	6.48818e-05	-0.470342	-0.645344	-0.182796	0	0	NA	NA	NA
ENSG00000155893	PXYLP1	chr3	141228726	141367753	protein_coding	4593	1.06672	369.502	103.594	0.00307071	chr3_140447969_A_G_b38	-780757	rs7634124	0.28125	66	81	1	0.00130903	0.307134	0.0933478	0.662134	0.652222	0.440446	7.16993e-05	0.151244	0.043015	0.254277	0	0	NA	NA	NA
ENSG00000177311	ZBTB38	chr3	141324213	141449792	protein_coding	4669	1.05638	323.463	101.488	0.000706758	chr3_141344874_G_T_b38	20661	rs4536797	0.364583	89	105	1	0.0002032	0.217749	0.0568416	0.186081	0.182926	0.229799	7.86433e-05	0.087621	0.033292	0.139792	0	0	NA	NA	NA
ENSG00000155903	RASA2	chr3	141487027	141615344	protein_coding	4378	1.06333	295.609	101.736	0.000129824	chr3_141451819_A_G_b38	-35208	rs9879503	0.486111	106	140	1	2.76136e-05	0.254438	0.0583923	0.0273973	0.0297664	0.0684953	8.84431e-05	0.127418	0.091541	0.173555	0	0	NA	NA	NA
ENSG00000250170	RASA2-IT1	chr3	141525133	141526121	lncRNA	4300	1.04602	317.639	104.393	0.00254566	chr3_141847983_C_T_b38	322850	rs12492385	0.402778	90	116	1	0.0011002	-0.327473	0.0979518	0.544346	0.533616	0.401911	7.6838e-05	0.351431	0.168698	0.574983	0	0	NA	NA	NA
ENSG00000242104	LINC02618	chr3	141660536	141729405	transcribed_unitary_pseudogene	4270	1.07992	284.562	102.058	0.00109371	chr3_142152599_C_G_b38	492063	rs13086711	0.114583	30	33	1	0.000355015	0.266059	0.0724025	0.236276	0.233783	0.263462	9.79537e-05	0.165619	0.035637	0.267698	0	0	NA	NA	NA
ENSG00000241526	AC112771.1	chr3	141724425	141724526	processed_pseudogene	4194	1.03989	283.135	103.133	0.000984871	chr3_142158565_T_G_b38	434140	rs73236059	0.260417	62	75	1	0.00033725	0.366391	0.0993128	0.228177	0.226765	0.259087	8.40834e-05	0.716296	0.403003	1.06586	0	0	NA	NA	NA
ENSG00000114125	RNF7	chr3	141738249	141747560	protein_coding	4194	1.0478	301.632	104.344	0.000141911	chr3_141758802_C_A_b38	20553	rs202069088	0.0555556	16	16	1	3.8624e-05	0.377557	0.088382	0.030297	0.035284	0.0776903	8.1495e-05	0.295128	0.179135	0.375636	0	0	NA	NA	NA
ENSG00000114124	GRK7	chr3	141778148	141818490	protein_coding	4189	1.04034	299.61	104.965	1.64662e-07	chr3_141762948_G_A_b38	-15200	rs145120563	0.107639	31	31	1	1.64154e-08	1.04604	0.172913	9.999e-05	3.24944e-05	0.000181645	7.9605e-05	1.38104	1.04289	1.68333	0	1	29	1	1
ENSG00000069849	ATP1B3	chr3	141876124	141926549	protein_coding	4167	1.05239	262.154	100.947	0.000843871	chr3_141699467_A_C_b38	-176657	rs57566465	0.274306	65	79	1	0.00024146	0.217647	0.0575327	0.181082	0.178784	0.226851	9.55065e-05	0.198012	0.116911	0.273723	0	0	NA	NA	NA
ENSG00000279147	AC112504.1	chr3	141936707	141938547	TEC	4276	1.04044	296.664	103.064	2.00659e-05	chr3_141771874_A_G_b38	-166673	rs6777399	0.0659722	16	19	1	3.46568e-06	0.895982	0.184192	0.00329967	0.00474026	0.015411	8.04285e-05	1.16684	0.718218	1.72534	0	1	7	0	0
ENSG00000233597	AC133435.1	chr3	142043623	142044198	processed_pseudogene	4205	1.05279	310.393	102.51	0.00317418	chr3_141120176_T_C_b38	-924022	rs62283597	0.194444	52	56	1	0.00128252	-0.319504	0.0969226	0.611339	0.604397	0.425747	8.07936e-05	-0.4667	-0.817805	-0.154555	0	0	NA	NA	NA
ENSG00000114126	TFDP2	chr3	141944428	142149544	protein_coding	4259	1.07188	305.079	102.406	0.00237389	chr3_143103287_A_G_b38	953743	rs72992545	0.0625	15	18	1	0.000905748	0.550876	0.161937	0.486051	0.481775	0.382236	8.85943e-05	0.126634	0.043696	0.212758	0	0	NA	NA	NA
ENSG00000175066	GK5	chr3	142157527	142225592	protein_coding	4295	1.0609	324.172	103.321	0.0045686	chr3_142118129_G_A_b38	-107463	rs62284575	0.0555556	16	16	1	0.00205052	0.475595	0.150959	0.755024	0.753546	0.471346	7.9883e-05	0.244838	0.126649	0.415765	0	0	NA	NA	NA
ENSG00000251804	RNU6-1294P	chr3	142407657	142407737	snRNA	4402	1.06342	341.432	103.453	0.000543348	chr3_143185763_G_A_b38	778026	rs4683760	0.229167	58	66	1	0.000171941	-0.480324	0.123901	0.144886	0.147578	0.203524	7.66012e-05	-0.920181	-1.46426	-0.564021	0	0	NA	NA	NA
ENSG00000202125	RNU1-100P	chr3	142420205	142420369	snRNA	4424	1.05255	326.964	102.899	0.00365745	chr3_141698100_C_G_b38	-722269	rs59523193	0.152778	38	44	1	0.00154681	0.473537	0.14621	0.684932	0.677823	0.448839	7.66266e-05	0.709211	0.364537	1.06251	0	0	NA	NA	NA
ENSG00000114127	XRN1	chr3	142306607	142448062	protein_coding	4438	1.06199	331.345	102.217	0.000155442	chr3_142277550_T_C_b38	-170512	rs7645907	0.197917	52	57	1	3.57054e-05	0.29726	0.0692592	0.0378962	0.0406146	0.0862563	7.84919e-05	0.122574	0.071374	0.181179	0	0	NA	NA	NA
ENSG00000242479	AC109992.1	chr3	142450102	142452149	processed_pseudogene	4440	1.03118	356.106	104.481	0.00290944	chr3_142472817_T_C_b38	22715	rs13075471	0.458333	101	132	1	0.00129011	0.329368	0.0999697	0.634337	0.632507	0.434362	6.45041e-05	0.460482	0.304293	0.622223	0	0	NA	NA	NA
ENSG00000244327	AC109992.2	chr3	142465315	142472337	lncRNA	4463	1.06926	325.576	101.632	0.00344744	chr3_142938985_G_A_b38	466648	rs41424446	0.0972222	27	28	1	0.00134716	0.581945	0.177346	0.652135	0.647139	0.439022	8.21806e-05	0.655747	0.362632	0.924872	0	0	NA	NA	NA
ENSG00000175054	ATR	chr3	142449007	142578733	protein_coding	4618	1.05718	377.973	103.798	0.00124665	chr3_143418382_T_C_b38	839649	rs2037676	0.291667	73	84	1	0.000463802	0.178152	0.0495099	0.355464	0.348816	0.325227	6.75175e-05	-0.043672	-0.085086	-0.007882	0	0	NA	NA	NA
ENSG00000242390	RPL6P9	chr3	142580910	142582399	processed_pseudogene	4617	1.05063	357.392	103.023	3.92323e-05	chr3_143456799_A_G_b38	875889	rs1097940	0.482639	105	139	1	7.59314e-06	-0.469629	0.100416	0.0089991	0.0109705	0.0310308	6.95683e-05	0.961339	0.676884	1.29606	0	1	3	0	0
ENSG00000120756	PLS1	chr3	142596393	142713664	protein_coding	4655	1.0354	373.28	104.089	0.000399966	chr3_141857555_G_T_b38	-738838	rs58825739	0.0520833	14	15	1	0.000126107	0.454772	0.114815	0.127787	0.127546	0.186216	6.26172e-05	0.361663	0.224841	0.642242	0	0	NA	NA	NA
ENSG00000199319	RN7SKP25	chr3	142673597	142673904	misc_RNA	4543	1.05723	370.681	103.916	0.00115786	chr3_143431185_T_C_b38	757588	rs6793522	0.493056	105	142	1	0.000428813	-0.39714	0.109682	0.325267	0.322398	0.312338	6.8859e-05	0.613915	0.261309	0.860169	0	0	NA	NA	NA
ENSG00000144935	TRPC1	chr3	142724034	142807888	protein_coding	4596	1.03699	335.467	102.448	0.00113988	chr3_142755557_T_G_b38	31523	rs75903486	0.0555556	16	16	1	0.000382593	0.56785	0.155429	0.30277	0.300876	0.300835	7.01309e-05	0.477751	0.284441	0.637076	0	0	NA	NA	NA
ENSG00000240950	AC021074.1	chr3	142827096	142827728	processed_pseudogene	4605	1.0562	345.059	101.777	0.00184045	chr3_142704901_G_A_b38	-122827	rs34485065	0.208333	56	60	1	0.000645684	-0.322108	0.0919748	0.447555	0.443402	0.366931	7.36686e-05	-0.627189	-1.08112	-0.163198	0	0	NA	NA	NA
ENSG00000163710	PCOLCE2	chr3	142815922	142889206	protein_coding	4518	1.06078	361.465	103.238	0.00110567	chr3_143306924_T_G_b38	417718	rs7641069	0.149306	42	43	1	0.000388854	-0.356055	0.0975811	0.30167	0.301677	0.301293	7.16084e-05	-1.0284	-1.90739	-0.402879	0	0	NA	NA	NA
ENSG00000163714	U2SURP	chr3	142964497	143060725	protein_coding	4502	1.0597	336.306	102.115	1.22233e-07	chr3_143029672_G_A_b38	65175	rs6781080	0.274306	63	79	1	7.26966e-09	0.243346	0.039129	9.999e-05	2.191e-05	0.000127358	7.66404e-05	-0.111445	-0.144295	-0.072758	0	1	49	1	1
ENSG00000268129	AC026304.1	chr3	143000907	143001467	lncRNA	4462	1.06302	376.725	104.541	0.00113838	chr3_143090735_G_A_b38	89268	rs1375813	0.381944	87	110	1	0.000437594	-0.335522	0.0928131	0.318268	0.31956	0.31099	6.93168e-05	0.377763	0.196424	0.633049	0	0	NA	NA	NA
ENSG00000175040	CHST2	chr3	143119771	143124014	protein_coding	4329	1.05565	359.196	103.34	0.000423269	chr3_143476613_G_A_b38	356842	rs838631	0.302083	76	87	1	0.000127312	-0.32714	0.0826459	0.121488	0.123708	0.182743	7.06173e-05	0.654984	0.379201	0.923465	1	0	NA	NA	NA
ENSG00000244171	PBX2P1	chr3	143176327	143177617	processed_pseudogene	4277	1.05372	363.5	103.952	0.00232525	chr3_142404550_G_A_b38	-771777	rs73238180	0.0868056	23	25	1	0.000966337	0.477262	0.141103	0.553545	0.546357	0.406601	6.92479e-05	0.968412	0.537326	1.36729	0	0	NA	NA	NA
ENSG00000240888	AC131210.1	chr3	143313067	143314429	lncRNA	4257	1.03344	374.883	105.128	0.00427475	chr3_143660624_C_T_b38	346195	rs1242057	0.180556	48	52	1	0.00207777	-0.45087	0.143301	0.786421	0.789337	0.481586	6.18479e-05	-0.713844	-1.42968	-0.161957	0	0	NA	NA	NA
ENSG00000243033	GAPDHP47	chr3	143503275	143504273	processed_pseudogene	4397	1.04986	383.997	104.242	0.00537996	chr3_142859102_G_A_b38	-645171	rs2707990	0.0868056	24	25	1	0.00259397	-0.558949	0.181741	0.866713	0.863423	0.50165	6.45489e-05	-1.83088	-6.64386	-0.825969	0	0	NA	NA	NA
ENSG00000243759	ST13P15	chr3	143517123	143518229	processed_pseudogene	4453	1.04938	390.957	104.348	0.000470438	chr3_143262781_T_C_b38	-255448	rs9859012	0.0833333	23	24	1	0.000155205	0.535205	0.137069	0.149385	0.150918	0.20632	6.32778e-05	1.06384	0.731759	1.45019	0	0	NA	NA	NA
ENSG00000181804	SLC9A9	chr3	143265222	143848485	protein_coding	4571	1.04091	395.593	104.377	0.00774976	chr3_143719767_C_T_b38	-128718	rs7649414	0.420139	100	121	1	0.0039792	0.215245	0.0733216	0.948405	0.950166	0.526251	6.04324e-05	0.151696	0.020583	0.272682	0	0	NA	NA	NA
ENSG00000181744	DIPK2A	chr3	143971798	144048719	protein_coding	4659	1.05536	345.725	102.015	0.000172441	chr3_144088951_T_TA_b38	117153	rs72276278	0.427083	98	123	1	3.96638e-05	-0.372807	0.0874095	0.0445955	0.048286	0.0979739	7.3285e-05	-0.272488	-0.358303	-0.142841	0	0	NA	NA	NA
ENSG00000261051	AC107021.2	chr3	146059585	146061679	lncRNA	5882	1.04713	297.935	103.221	1.90262e-05	chr3_146041075_G_A_b38	-20604	rs1375592	0.472222	98	136	1	3.31223e-06	-0.475253	0.097486	0.0029997	0.00433932	0.0142894	8.22839e-05	0.932041	0.587063	1.24687	0	1	47	1	0
ENSG00000240032	LNCSRLR	chr3	146066344	146069185	lncRNA	5863	1.04907	286.364	102.097	8.04438e-06	chr3_145734083_C_A_b38	-335102	rs2673871	0.0659722	19	19	1	1.05199e-06	1.06486	0.207113	0.00179982	0.00167174	0.00621303	8.62796e-05	1.39679	0.936951	1.59421	0	1	29	1	0
ENSG00000152952	PLOD2	chr3	146069440	146163653	protein_coding	5903	1.05315	284.448	102.038	1.41198e-15	chr3_146111032_ATAATT_A_b38	-52621	rs72493950	0.34375	85	99	1	2.46117e-18	0.891816	0.0864018	9.999e-05	8.60734e-14	1.98623e-12	8.82888e-05	-0.968397	-1.1588	-0.795743	1	1	49	1	1
ENSG00000114698	PLSCR4	chr3	146192335	146251179	protein_coding	5908	1.03604	290.767	103.451	0.00130993	chr3_146629265_G_T_b38	378086	rs10513284	0.104167	28	30	1	0.000480638	0.399984	0.111477	0.29927	0.300315	0.300543	8.05961e-05	0.180253	0.101899	0.281198	0	0	NA	NA	NA
ENSG00000279320	AC069528.2	chr3	146504570	146506560	TEC	5270	1.05036	274.823	102.069	3.80139e-06	chr3_146513231_C_G_b38	6671	rs557343	0.21875	59	63	1	4.30184e-07	0.594503	0.111254	0.00049995	0.000722932	0.00296265	9.03666e-05	0.736734	0.389102	1.01869	0	1	49	1	0
ENSG00000188313	PLSCR1	chr3	146515180	146544856	protein_coding	5071	1.05798	278.938	102.196	5.90403e-05	chr3_146535885_A_G_b38	-8971	rs34598718	0.118056	30	34	1	1.13203e-05	-0.339362	0.0741041	0.0108989	0.0125468	0.0345794	9.17751e-05	-0.258519	-0.41041	-0.161803	1	1	49	1	1
ENSG00000163751	CPA3	chr3	148865296	148897203	protein_coding	4821	1.0309	421.587	104.851	0.000964464	chr3_148644484_T_A_b38	-220812	rs2172516	0.472222	104	136	1	0.000368628	-0.388354	0.105991	0.322168	0.319743	0.311118	5.44241e-05	1.16774	0.608069	1.74367	0	0	NA	NA	NA
ENSG00000163754	GYG1	chr3	148991341	149027668	protein_coding	4644	1.053	392.081	103.436	0.00163771	chr3_148230209_C_T_b38	-761132	rs12490127	0.354167	83	102	1	0.000623243	0.186791	0.0531789	0.455554	0.448617	0.368837	6.40168e-05	0.114241	0.012394	0.179237	0	0	NA	NA	NA
ENSG00000071794	HLTF	chr3	149030127	149086554	protein_coding	4757	1.05572	409.042	104.088	0.00539764	chr3_149545119_G_A_b38	458565	rs6809815	0.416667	93	120	1	0.00258468	0.124936	0.0406074	0.880112	0.880126	0.506385	6.20291e-05	0.079396	0.020504	0.147877	0	0	NA	NA	NA
ENSG00000163755	HPS3	chr3	149129638	149173732	protein_coding	4742	1.06192	412.01	103.319	0.000334495	chr3_149281245_T_TGAA_b38	151607	rs10639126	0.371528	85	107	1	9.64926e-05	-0.273056	0.0677116	0.108089	0.110592	0.170713	6.31066e-05	-0.110789	-0.157035	-0.05761	0	0	NA	NA	NA
ENSG00000047457	CP	chr3	149162410	149221829	protein_coding	4711	1.04452	447.39	105.321	6.03424e-05	chr3_149183207_C_A_b38	-38622	rs11714000	0.107639	30	31	1	1.56865e-05	0.598056	0.132928	0.0219978	0.0222369	0.0544409	5.42254e-05	0.656414	0.466182	0.836209	0	0	NA	NA	NA
ENSG00000240216	CPHL1P	chr3	149229356	149291800	transcribed_unitary_pseudogene	4656	1.03924	459.33	105.595	3.33973e-08	chr3_149285798_A_G_b38	-6002	rs6791170	0.368056	85	106	1	2.88549e-09	-0.56874	0.0887443	9.999e-05	9.76127e-06	6.08692e-05	5.16953e-05	-0.936804	-1.12137	-0.735933	0	1	13	1	0
ENSG00000169908	TM4SF1	chr3	149369022	149377692	protein_coding	4677	1.02464	503.333	107.275	0.000626196	chr3_149387062_C_T_b38	9370	rs2059991	0.368056	85	106	1	0.000264085	-0.245926	0.0654399	0.258974	0.259559	0.278464	4.44124e-05	-0.486113	-0.767531	-0.275085	0	0	NA	NA	NA
ENSG00000240541	TM4SF1-AS1	chr3	149377778	149386583	lncRNA	4678	1.05988	432.852	102.654	0.00157928	chr3_149421448_G_A_b38	43670	rs10935755	0.350694	82	101	1	0.000569118	-0.400561	0.113184	0.476452	0.466895	0.376411	5.95884e-05	0.971495	0.596356	1.64881	0	0	NA	NA	NA
ENSG00000243885	AC108751.4	chr3	149384179	149385800	lncRNA	4690	1.03338	485.701	105.978	0.000141183	chr3_150374840_A_T_b38	989040	rs1450341	0.354167	84	102	1	4.40918e-05	0.484687	0.114371	0.0558944	0.059706	0.114228	4.77256e-05	-0.836737	-1.24264	-0.479095	0	0	NA	NA	NA
ENSG00000241985	WWTR1-IT1	chr3	149648997	149650184	lncRNA	4723	1.0351	476.411	105.738	0.00404138	chr3_150337472_T_TTA_b38	687288	rs150770276	0.385417	84	111	1	0.00200794	0.219737	0.0696003	0.849915	0.846478	0.497538	4.90025e-05	0.268089	0.074031	0.445141	0	0	NA	NA	NA
ENSG00000241313	WWTR1-AS1	chr3	149656999	149661364	lncRNA	4718	1.05429	446.297	103.186	0.00101377	chr3_150555851_A_C_b38	898852	rs62269101	0.0868056	24	25	1	0.000350109	-0.719743	0.195654	0.347765	0.338444	0.320499	5.65305e-05	-0.848669	-1.78773	-0.487735	0	0	NA	NA	NA
ENSG00000018408	WWTR1	chr3	149517235	149736714	protein_coding	4704	1.05013	481.641	105.152	0.00226795	chr3_149645721_G_A_b38	-90993	rs2117754	0.385417	88	111	1	0.00100454	-0.322197	0.0955877	0.644536	0.644383	0.438326	5.152e-05	0.172513	0.113267	0.243291	0	0	NA	NA	NA
ENSG00000114744	COMMD2	chr3	149738472	149752495	protein_coding	4696	1.04947	473.902	104.895	6.81936e-14	chr3_149727408_C_T_b38	-25087	rs7628154	0.454861	99	131	1	6.39053e-16	-0.674104	0.0723466	9.999e-05	9.57337e-12	1.62249e-10	5.22222e-05	0.475677	0.391119	0.558122	0	1	49	1	1
ENSG00000082996	RNF13	chr3	149812708	149962139	protein_coding	4598	1.04627	511.013	106.107	0.000360123	chr3_149523085_A_C_b38	-289623	rs57057434	0.239583	61	69	1	0.000129857	0.172574	0.0436565	0.152485	0.152024	0.207116	4.781e-05	0.15328	0.097694	0.214559	0	0	NA	NA	NA
ENSG00000239351	NPM1P29	chr3	149938997	149939799	processed_pseudogene	4539	1.06577	459.944	103.444	0.00188317	chr3_149679065_C_A_b38	-260734	rs4681545	0.440972	93	127	1	0.000733944	-0.283152	0.0817322	0.559344	0.549916	0.407804	5.73897e-05	-0.543058	-0.752491	-0.290032	0	0	NA	NA	NA
ENSG00000206199	ANKUB1	chr3	149761100	149968385	protein_coding	4517	1.05569	490.857	104.436	0.00247456	chr3_149781234_A_G_b38	-187151	rs9865665	0.222222	52	64	1	0.00106727	0.21374	0.0637571	0.685431	0.68223	0.450094	5.16849e-05	-0.180947	-0.261466	-0.080253	0	0	NA	NA	NA
ENSG00000242791	AC117395.1	chr3	149976755	149979355	lncRNA	4507	1.05503	462.516	103.475	1.31726e-07	chr3_149988786_G_A_b38	12031	rs9289797	0.333333	83	96	1	9.96309e-09	-0.463033	0.0752442	9.999e-05	3.48615e-05	0.000193904	5.47074e-05	-0.674735	-0.89231	-0.501652	0	1	22	1	0
ENSG00000224831	TMEM183B	chr3	149982181	149983308	processed_pseudogene	4497	1.05307	460.367	103.874	0.00930697	chr3_149294725_C_G_b38	-688583	rs62276206	0.104167	28	30	1	0.00481213	-0.387514	0.134931	0.982002	0.984835	0.535974	5.45373e-05	-0.662533	-0.979078	0.007646	0	0	NA	NA	NA
ENSG00000182000	PPIAP73	chr3	149984395	149984797	processed_pseudogene	4494	1.03965	471.939	104.869	0.000585261	chr3_150147755_A_T_b38	163360	rs4681583	0.180556	46	52	1	0.000207418	-0.503408	0.131605	0.225977	0.224868	0.258176	5.03985e-05	1.56616	0.478595	2.1784	0	0	NA	NA	NA
ENSG00000070087	PFN2	chr3	149964904	150050788	protein_coding	4535	1.02829	502.493	104.652	0.000229009	chr3_149975881_A_G_b38	-74907	rs11916746	0.0555556	16	16	1	6.90056e-05	-0.379034	0.0919694	0.09959	0.100941	0.16124	4.517e-05	-0.211872	-0.33338	-0.145524	0	0	NA	NA	NA
ENSG00000196428	TSC22D2	chr3	150408335	150466431	protein_coding	4380	1.01954	450.052	105.458	0.00184245	chr3_149547450_C_T_b38	-860885	rs2043549	0.166667	40	48	1	0.000805328	0.32672	0.0950634	0.558044	0.554885	0.409309	4.86157e-05	0.151523	0.070811	0.237744	0	0	NA	NA	NA
ENSG00000144895	EIF2A	chr3	150546678	150586016	protein_coding	4361	1.04255	387.467	102.856	8.25472e-06	chr3_150650036_C_A_b38	103358	rs1879807	0.465278	95	134	1	1.18874e-06	-0.169467	0.0331416	0.00209979	0.00245485	0.00872646	6.21125e-05	0.116625	0.070166	0.161759	0	1	49	1	1
ENSG00000198843	SELENOT	chr3	150602875	150630445	protein_coding	4308	1.05981	383.118	102.654	0.00080943	chr3_149934370_ATTTC_A_b38	-668505	rs201783449	0.0520833	15	15	1	0.000259233	0.295585	0.0785456	0.243476	0.241116	0.267483	6.73049e-05	0.119015	0.055344	0.2042	0	0	NA	NA	NA
ENSG00000120742	SERP1	chr3	150541998	150603228	protein_coding	4308	1.04486	381.966	103.215	0.00995632	chr3_150925715_G_A_b38	322487	rs6763622	0.107639	26	31	1	0.00506107	0.168747	0.0591085	0.974803	0.975964	0.533918	6.35993e-05	0.051852	-0.024836	0.106911	0	0	NA	NA	NA
ENSG00000240137	ERICH6-AS1	chr3	150703564	150723005	lncRNA	4298	1.02911	398.799	104.285	9.58604e-11	chr3_150710397_G_T_b38	6833	rs13068979	0.350694	77	101	1	2.48829e-12	-0.502398	0.0644974	9.999e-05	2.29606e-08	2.29669e-07	5.71089e-05	-0.350274	-0.414733	-0.279997	0	1	48	1	1
ENSG00000163645	ERICH6	chr3	150659885	150703971	protein_coding	4298	1.03584	399.303	104.113	0.000255614	chr3_150812278_G_A_b38	108307	rs73005814	0.152778	36	44	1	7.50733e-05	0.741587	0.180913	0.0885911	0.0879664	0.147979	5.86424e-05	0.640075	0.396242	0.842744	0	0	NA	NA	NA
ENSG00000181788	SIAH2	chr3	150741125	150763477	protein_coding	4401	1.03247	391.953	103.451	4.93862e-07	chr3_150791817_A_T_b38	28340	rs6769917	0.173611	40	50	1	4.68394e-08	0.510533	0.0876026	0.00039996	0.000144596	0.000708715	5.89184e-05	0.324904	0.264217	0.401237	0	1	49	1	1
ENSG00000174946	GPR171	chr3	151197832	151203216	protein_coding	4673	1.05136	414.129	104.754	0.00428502	chr3_150924298_C_T_b38	-278918	rs73009124	0.0694444	17	20	1	0.00204523	-0.601002	0.190715	0.817318	0.817491	0.489864	6.02138e-05	-1.67233	-2.2435	-0.885434	0	0	NA	NA	NA
ENSG00000138271	GPR87	chr3	151294086	151316820	protein_coding	4605	1.06804	371.582	102.684	0.000619988	chr3_151056995_C_A_b38	-259825	rs61478388	0.118056	27	34	1	0.000189806	-0.344048	0.0893729	0.178482	0.180035	0.227919	7.16667e-05	-0.326382	-0.59041	-0.180648	0	0	NA	NA	NA
ENSG00000181631	P2RY13	chr3	151326312	151329549	protein_coding	4598	1.03699	378.985	104.477	0.00251245	chr3_151792469_G_A_b38	462920	rs6440786	0.138889	35	40	1	0.00108868	0.357517	0.106837	0.605539	0.598296	0.423936	6.20782e-05	-0.687686	-0.970461	-0.068494	0	0	NA	NA	NA
ENSG00000152580	IGSF10	chr3	151425384	151458709	protein_coding	4483	1.06551	343.434	102.501	2.7792e-36	chr3_151665014_A_T_b38	206305	rs3988151	0.246528	63	71	1	6.96617e-43	1.05325	0.0494932	9.999e-05	6.36701e-36	3.7151e-33	7.67793e-05	-1.37076	-1.49229	-1.29047	0	1	48	1	1
ENSG00000242810	MRPL42P6	chr3	151475804	151476174	processed_pseudogene	4478	1.06148	328.841	101.548	9.67493e-21	chr3_151667153_A_T_b38	190979	rs3988153	0.246528	63	71	1	1.30098e-24	0.810225	0.0626699	9.999e-05	2.60069e-19	1.2798e-17	7.89309e-05	-1.14479	-1.34402	-0.974901	0	1	1	0	0
ENSG00000264330	MIR5186	chr3	151565876	151565995	miRNA	4471	1.05041	338.557	102.462	1.39675e-06	chr3_151554333_A_G_b38	-11662	rs6774714	0.458333	105	132	1	1.38301e-07	0.416743	0.0744951	9.999e-05	0.000314386	0.0014044	7.33712e-05	0.72598	0.425236	0.992874	0	1	0	0	0
ENSG00000197953	AADACL2	chr3	151733916	151761339	protein_coding	4442	1.04096	318.497	102.031	2.52199e-05	chr3_152175058_A_G_b38	441142	rs9854676	0.277778	64	80	1	4.05624e-06	-0.243304	0.0504035	0.00569943	0.00644957	0.0200123	7.50753e-05	-0.695451	-1.04322	-0.445844	0	1	19	1	0
ENSG00000242097	AC068647.1	chr3	151759747	151762011	processed_pseudogene	4434	1.05702	327.963	102.61	0.000311248	chr3_150892079_C_T_b38	-869932	rs6768408	0.472222	104	136	1	8.38206e-05	0.210405	0.0516963	0.0792921	0.082988	0.1426	7.77608e-05	-0.214251	-0.339568	-0.124285	0	0	NA	NA	NA
ENSG00000240602	AADACP1	chr3	151770428	151784894	transcribed_unprocessed_pseudogene	4435	1.06413	304.682	100.897	1.84178e-25	chr3_151771583_A_G_b38	1155	rs10935876	0.215278	58	62	1	1.83262e-30	1.15801	0.0750277	9.999e-05	2.04098e-24	1.95382e-22	8.6077e-05	1.06114	0.952544	1.15807	0	1	32	1	0
ENSG00000250271	AC068647.2	chr3	151797047	151808249	transcribed_unprocessed_pseudogene	4442	1.0135	335.544	104.539	9.65463e-12	chr3_151771583_A_G_b38	-25464	rs10935876	0.215278	58	62	1	1.82673e-13	0.938359	0.113338	9.999e-05	2.47383e-09	2.84093e-08	6.35536e-05	1.4954	1.21778	1.91376	0	1	7	0	0
ENSG00000114771	AADAC	chr3	151814073	151828488	protein_coding	4440	1.06297	324.567	102.667	3.27115e-05	chr3_151838573_A_C_b38	24500	rs67350768	0.333333	80	96	1	5.90765e-06	-0.562318	0.118699	0.00679932	0.00771376	0.0233323	8.04388e-05	-1.19426	-1.71324	-0.804542	0	1	29	1	0
ENSG00000198829	SUCNR1	chr3	151873643	151884619	protein_coding	4460	1.03632	329.105	104.172	0.000595197	chr3_151786805_T_C_b38	-86838	rs75914823	0.118056	28	34	1	0.000201358	0.390901	0.101975	0.170983	0.164802	0.216904	7.12912e-05	0.858356	0.439797	1.09331	0	0	NA	NA	NA
ENSG00000242908	AADACL2-AS1	chr3	151751443	151928175	lncRNA	4475	1.06037	280.8	100.965	0.000882882	chr3_151362534_A_C_b38	-565641	rs6804600	0.0555556	13	16	1	0.000255198	-0.391684	0.103961	0.19528	0.195906	0.23888	9.20291e-05	-0.210003	-0.434117	-0.015755	0	0	NA	NA	NA
ENSG00000152601	MBNL1	chr3	152243828	152465780	protein_coding	4702	1.06393	283.551	101.701	0.00598964	chr3_153037875_A_G_b38	794047	rs116433856	0.09375	25	27	1	0.00260067	-0.281438	0.0915333	0.80282	0.800048	0.484303	9.24199e-05	-0.170061	-0.252532	-0.052298	0	0	NA	NA	NA
ENSG00000229619	MBNL1-AS1	chr3	152245262	152269557	lncRNA	4679	1.04376	289.465	103.088	0.00296907	chr3_151997072_A_G_b38	-272485	rs11925689	0.444444	99	128	1	0.00122426	0.291672	0.0880999	0.565643	0.557181	0.41015	8.35475e-05	0.332374	0.140248	0.472971	0	0	NA	NA	NA
ENSG00000201217	AC026347.1	chr3	152449272	152449384	misc_RNA	4782	1.03246	288.226	101.731	0.00569671	chr3_152643968_A_G_b38	194696	rs66592915	0.149306	40	43	1	0.00245443	-0.473838	0.153183	0.80352	0.797905	0.483915	8.01183e-05	-0.554173	-1.2549	-0.226065	0	0	NA	NA	NA
ENSG00000243305	AC026347.2	chr3	152457759	152496813	lncRNA	4741	1.06869	287.917	100.995	0.00178225	chr3_153022590_A_G_b38	525777	rs55782142	0.354167	83	102	1	0.000591852	0.294766	0.0835595	0.380062	0.368945	0.334515	9.27191e-05	0.384476	0.206545	0.599569	0	0	NA	NA	NA
ENSG00000169860	P2RY1	chr3	152835131	152841439	protein_coding	5019	1.06373	329.257	101.665	0.000356641	chr3_153219429_G_A_b38	384298	rs6440853	0.118056	32	34	1	9.12987e-05	0.450137	0.111218	0.0930907	0.0938213	0.153899	7.95277e-05	0.454813	0.281146	0.662232	0	0	NA	NA	NA
ENSG00000181467	RAP2B	chr3	153162226	153170627	protein_coding	5263	1.04454	291.762	100.64	0.00131909	chr3_153951850_A_G_b38	789624	rs1915581	0.201389	52	58	1	0.000403516	-0.198055	0.0544368	0.30297	0.299159	0.299923	8.31529e-05	0.248041	0.146144	0.347902	0	0	NA	NA	NA
ENSG00000114790	ARHGEF26	chr3	154121003	154257827	protein_coding	4787	1.03903	286.646	103.356	2.07426e-12	chr3_154154573_TATAG_T_b38	33570	rs141049107	0.361111	80	104	1	2.17464e-14	-0.44018	0.0507527	9.999e-05	2.5513e-10	3.4166e-09	8.27629e-05	0.412017	0.312405	0.488146	0	1	49	1	1
ENSG00000243069	ARHGEF26-AS1	chr3	154024401	154121347	lncRNA	4785	1.04685	271.83	102.101	0.000367707	chr3_154157840_A_G_b38	36493	rs41394147	0.0555556	15	16	1	9.80131e-05	0.431204	0.107039	0.0822918	0.0835836	0.143353	9.00858e-05	0.264964	0.149754	0.371054	0	0	NA	NA	NA
ENSG00000174953	DHX36	chr3	154272546	154324487	protein_coding	4772	1.05381	267.502	102.08	0.000551739	chr3_153719119_C_T_b38	-605368	rs12487169	0.371528	91	107	1	0.000158215	-0.215675	0.0553097	0.119288	0.120704	0.179893	9.41294e-05	0.077972	0.037462	0.113097	0	0	NA	NA	NA
ENSG00000196549	MME	chr3	155024124	155183729	protein_coding	4097	1.04416	218.798	102.293	0.00395799	chr3_155185006_C_G_b38	160882	rs4345034	0.409722	91	118	1	0.00164354	-0.180736	0.0561307	0.566443	0.560007	0.411194	0.000110709	0.546679	0.304105	1.08833	0	0	NA	NA	NA
ENSG00000240045	STRIT1	chr3	155290227	155293683	protein_coding	3925	1.04881	241.211	103.993	1.60076e-06	chr3_155277772_T_C_b38	-15911	rs6809289	0.326389	78	94	1	2.0048e-07	-0.418376	0.07589	0.00019998	0.000257509	0.00117693	0.00010232	0.915366	0.582205	1.40804	0	1	49	1	0
ENSG00000239443	PABPC1P10	chr3	155309427	155309807	processed_pseudogene	3921	1.05676	214.032	100.569	0.000526863	chr3_155083482_C_T_b38	-226325	rs61761169	0.0555556	16	16	1	0.000133503	-0.823708	0.208771	0.0913909	0.0917801	0.151875	0.000119023	NA	NA	NA	0	0	NA	NA	NA
ENSG00000243518	AC108729.2	chr3	155401329	155403399	processed_pseudogene	3910	1.06497	224.993	101.448	0.0055636	chr3_156334275_T_C_b38	930876	rs1375925	0.336806	80	97	1	0.00235324	0.295871	0.0952351	0.70053	0.690606	0.452638	0.00011694	0.601931	0.400931	0.788166	0	0	NA	NA	NA
ENSG00000242152	AC108729.1	chr3	155431229	155433398	processed_pseudogene	3899	1.03654	229.269	102.976	0.00522512	chr3_156360838_G_A_b38	927440	rs6786247	0.114583	30	33	1	0.00235791	0.281473	0.0906192	0.692931	0.685001	0.450986	0.000102421	0.516074	0.304285	0.760115	0	0	NA	NA	NA
ENSG00000272096	RN7SL715P	chr3	155437538	155437823	misc_RNA	3892	1.04886	231.388	102.494	0.00115268	chr3_156114751_G_C_b38	676928	rs7644291	0.0555556	16	16	1	0.000388851	0.591758	0.162178	0.215478	0.214261	0.251428	0.000106686	0.788006	0.253951	1.27854	0	0	NA	NA	NA
ENSG00000214919	AC104472.1	chr3	155742142	155743726	lncRNA	4112	1.03927	283.925	103.959	0.00420752	chr3_155165161_C_T_b38	-578565	rs1385480	0.447917	94	129	1	0.00192427	-0.309853	0.0977287	0.687531	0.682706	0.450214	8.36387e-05	0.539061	0.245149	0.79894	0	0	NA	NA	NA
ENSG00000114805	PLCH1	chr3	155375580	155745067	protein_coding	4113	1.03091	276.312	102.789	0.00297677	chr3_156635251_A_G_b38	890184	rs4680292	0.0833333	23	24	1	0.00120779	-0.253324	0.0764215	0.551845	0.546905	0.406861	8.30367e-05	-0.183408	-0.294757	-0.09504	0	0	NA	NA	NA
ENSG00000241307	AC104472.2	chr3	155760617	155761217	processed_pseudogene	4130	1.04371	264.98	101.923	0.000576634	chr3_155650970_G_A_b38	-109647	rs71310442	0.0625	18	18	1	0.000164761	0.711656	0.183023	0.127887	0.127892	0.186383	9.12482e-05	0.953288	0.622422	1.35144	0	0	NA	NA	NA
ENSG00000174928	C3orf33	chr3	155762617	155806278	protein_coding	4116	1.03814	278.919	103.348	0.00453278	chr3_155368160_G_A_b38	-438118	rs4279145	0.315972	78	91	1	0.00203453	0.371452	0.11781	0.710129	0.704167	0.456698	8.47466e-05	0.297253	0.136461	0.513308	0	0	NA	NA	NA
ENSG00000169359	SLC33A1	chr3	155821024	155854456	protein_coding	4087	1.03563	278.285	103.041	7.43319e-05	chr3_155829485_C_T_b38	-24971	rs382534	0.229167	55	66	1	1.61273e-05	-0.264391	0.0588556	0.0158984	0.0175558	0.0452117	8.40691e-05	-0.168699	-0.23074	-0.109007	0	1	49	1	1
ENSG00000163655	GMPS	chr3	155870650	155944020	protein_coding	4091	1.03785	276.287	103.045	6.70242e-05	chr3_156239944_A_G_b38	369294	rs6775600	0.253472	65	73	1	1.42866e-05	-0.244654	0.0541003	0.0133987	0.0155174	0.0408854	8.54535e-05	0.120472	0.060124	0.164589	0	1	49	1	1
ENSG00000240489	SETP14	chr3	155987304	155988176	processed_pseudogene	4079	1.04482	258.656	101.638	0.00695	chr3_156310385_T_G_b38	323081	rs77668735	0.0520833	15	15	1	0.00309154	0.599	0.198429	0.824218	0.823736	0.491593	9.3901e-05	0.753965	0.427837	0.970194	0	0	NA	NA	NA
ENSG00000272990	AC084036.1	chr3	156523740	156524247	lncRNA	4180	1.06552	212.026	98.5484	0.00309401	chr3_156269243_T_A_b38	-255004	rs74325946	0.0520833	15	15	1	0.000991056	0.828641	0.24554	0.457854	0.450298	0.369475	0.000124357	0.891831	0.511878	1.19424	0	0	NA	NA	NA
ENSG00000114850	SSR3	chr3	156540140	156555184	protein_coding	4159	1.04626	220.939	100.061	0.00654272	chr3_157095727_A_G_b38	540543	rs9820911	0.236111	59	68	1	0.00266498	-0.144518	0.0471228	0.753425	0.750145	0.470264	0.00011057	0.106659	0.052646	0.168657	0	0	NA	NA	NA
ENSG00000163659	TIPARP	chr3	156673235	156706770	protein_coding	4150	1.04671	233.166	100.562	9.01264e-05	chr3_156808293_A_G_b38	135058	rs62277159	0.0659722	18	19	1	1.59719e-05	0.440147	0.0979277	0.0144986	0.0170091	0.0440444	0.000104963	0.366865	0.141199	0.63139	0	1	49	1	1
ENSG00000243926	TIPARP-AS1	chr3	156671862	156674446	lncRNA	4151	1.05629	227.568	99.5844	5.53226e-08	chr3_156712389_T_C_b38	37943	rs62277394	0.152778	39	44	1	1.78245e-09	-0.772136	0.118669	9.999e-05	6.50852e-06	4.21517e-05	0.000111737	-0.833552	-1.05195	-0.620521	0	1	49	1	1
ENSG00000174912	METTL15P1	chr3	156713884	156714928	processed_pseudogene	4148	1.08111	239.316	100.684	0.00386131	chr3_156824915_A_T_b38	109987	rs9820830	0.451389	102	130	1	0.0014635	0.291359	0.0894868	0.576742	0.567894	0.413658	0.000116993	-0.330981	-0.505781	-0.136646	0	0	NA	NA	NA
ENSG00000230457	PA2G4P4	chr3	156809551	156810732	processed_pseudogene	4233	1.0727	228.341	99.9858	0.000140904	chr3_156815614_G_C_b38	4882	rs4680305	0.46875	102	135	1	2.59158e-05	0.259703	0.0593821	0.0242976	0.0238679	0.0574355	0.000118735	-0.306985	-0.430128	-0.196038	0	0	NA	NA	NA
ENSG00000240875	LINC00886	chr3	156747343	156817062	lncRNA	4229	1.06026	236.735	101.341	1.81121e-05	chr3_156825693_T_A_b38	8631	rs6776157	0.40625	92	117	1	2.53082e-06	0.400289	0.0810575	0.00189981	0.00299983	0.0104278	0.000109108	-0.307062	-0.427109	-0.203716	0	1	49	1	1
ENSG00000197980	LEKR1	chr3	156825481	157046129	protein_coding	4224	1.0539	249.161	101.972	8.2371e-07	chr3_156828886_T_G_b38	3405	rs344072	0.288194	68	83	1	6.88262e-08	-0.373288	0.0649719	9.999e-05	0.000126817	0.00062709	0.000101093	0.354225	0.288746	0.470457	0	1	47	1	0
ENSG00000241879	KLF3P2	chr3	156977558	156977825	processed_pseudogene	4170	1.03874	264.809	102.486	0.00224583	chr3_155998632_A_G_b38	-978926	rs819865	0.142361	39	41	1	0.000852478	0.494816	0.144686	0.435856	0.429889	0.361957	8.94818e-05	0.713195	0.147452	1.0262	0	0	NA	NA	NA
ENSG00000222499	RN7SKP177	chr3	157017342	157017696	misc_RNA	4176	1.06463	224.811	98.6936	0.00618836	chr3_156764245_G_A_b38	-253097	rs186930	0.135417	36	39	1	0.00232508	-0.423329	0.136093	0.735426	0.730026	0.464815	0.00011688	0.829761	0.366783	1.91781	0	0	NA	NA	NA
ENSG00000241544	LINC02029	chr3	157081738	157088547	lncRNA	4209	1.06015	253.779	102.004	0.0120283	chr3_156087687_T_C_b38	-994051	rs57718542	0.0625	16	18	1	0.00600424	-0.723686	0.258785	0.944006	0.948	0.52588	0.000101738	-1.18035	-2.30521	-0.002527	0	0	NA	NA	NA
ENSG00000163660	CCNL1	chr3	157146508	157160760	protein_coding	4194	1.03069	248.137	102.85	0.000590392	chr3_156308301_G_T_b38	-852459	rs9848508	0.0659722	18	19	1	0.000181377	0.393561	0.101905	0.128487	0.126679	0.18552	9.23816e-05	0.250629	0.179823	0.373604	0	0	NA	NA	NA
ENSG00000241770	AC104411.2	chr3	157163452	157169133	lncRNA	4190	1.06267	243.977	101.498	1.13026e-05	chr3_157255891_C_G_b38	92439	rs12493531	0.298611	69	86	1	1.46719e-06	-0.598848	0.118232	0.0009999	0.00185145	0.00680458	0.000106879	-1.35201	-1.77193	-0.766994	0	1	7	0	0
ENSG00000163661	PTX3	chr3	157436850	157443633	protein_coding	4582	1.04574	196.403	100.366	8.09729e-05	chr3_157130235_C_T_b38	-306615	rs56268334	0.208333	50	60	1	1.37703e-05	0.521764	0.115146	0.010199	0.012796	0.0351687	0.000124119	1.2267	0.974338	1.76093	0	1	49	1	1
ENSG00000197415	VEPH1	chr3	157259742	157533619	protein_coding	4549	1.05936	174.722	99.9626	0.00145369	chr3_157099251_C_A_b38	-434368	rs1994125	0.388889	94	112	1	0.000433463	0.286251	0.0791241	0.205679	0.200849	0.242312	0.000147301	0.326164	0.062755	0.485716	0	0	NA	NA	NA
ENSG00000174891	RSRC1	chr3	158105855	158545730	protein_coding	4964	1.06343	170.557	98.5129	0.00128118	chr3_159011477_A_G_b38	905622	rs55648915	0.246528	64	71	1	0.000336736	-0.284182	0.0770203	0.175982	0.172846	0.222498	0.00015333	0.152151	0.055875	0.243099	0	0	NA	NA	NA
ENSG00000243314	AC106707.2	chr3	158496561	158496934	processed_pseudogene	4912	1.04935	159.976	98.0811	0.0437734	chr3_158933173_G_A_b38	436612	rs6768619	0.0555556	16	16	1	0.02446	0.580759	0.25493	0.9988	0.999117	0.539015	0.000154601	0.830227	0.175762	1.29724	0	0	NA	NA	NA
ENSG00000243150	AC106707.1	chr3	158545189	158571066	lncRNA	4865	1.03625	181.449	100.152	0.00672333	chr3_157731450_C_T_b38	-839616	rs13064628	0.09375	26	27	1	0.00276597	-0.504439	0.165128	0.694931	0.692135	0.452804	0.000129258	-0.465499	-0.957562	-0.084058	0	0	NA	NA	NA
ENSG00000178053	MLF1	chr3	158571163	158607252	protein_coding	4864	1.03766	171.951	98.8833	0.00720473	chr3_157609299_A_G_b38	-961864	rs4679803	0.385417	93	111	1	0.00282397	0.122676	0.0402466	0.70333	0.697375	0.454499	0.000137188	0.065405	-0.009091	0.143036	0	0	NA	NA	NA
ENSG00000168827	GFM1	chr3	158644278	158692575	protein_coding	4788	1.07863	158.84	96.8296	0.000122067	chr3_158655408_T_C_b38	11130	rs6800718	0.413194	90	119	1	1.59792e-05	-0.194269	0.0432238	0.0117988	0.0135957	0.0368241	0.000174594	-0.11427	-0.163212	-0.072108	0	1	49	1	1
ENSG00000079257	LXN	chr3	158645822	158672648	protein_coding	4777	1.06627	159.664	97.6409	1.33104e-16	chr3_158675011_G_A_b38	2363	rs9839476	0.416667	90	120	1	2.25526e-20	-0.541009	0.0484563	9.999e-05	2.56245e-15	7.42282e-14	0.000165612	-0.581256	-0.660962	-0.512879	0	1	49	1	1
ENSG00000272087	AC080013.4	chr3	158693120	158693768	lncRNA	4737	1.04785	157.896	97.697	0.00176788	chr3_159005089_G_A_b38	311321	rs79710601	0.111111	29	32	1	0.000472691	0.518914	0.14443	0.226677	0.223857	0.257514	0.000155696	1.05557	0.619178	1.51582	0	0	NA	NA	NA
ENSG00000272440	AC080013.6	chr3	158695367	158695581	lncRNA	4735	1.05447	168.588	98.7881	0.00580133	chr3_157830602_T_C_b38	-864765	rs9826051	0.0972222	26	28	1	0.00216002	0.599263	0.191212	0.610739	0.601419	0.424573	0.000149734	-0.800841	-1.26907	-0.13742	0	0	NA	NA	NA
ENSG00000118855	MFSD1	chr3	158732198	158829719	protein_coding	4644	1.08624	152.329	95.7876	8.13827e-05	chr3_158803429_A_C_b38	71231	rs12638831	0.322917	81	93	1	8.61421e-06	-0.219679	0.0472811	0.0059994	0.00811675	0.0243708	0.000187381	-0.189437	-0.257888	-0.126566	0	1	49	1	1
ENSG00000240207	AC080013.1	chr3	158732263	158784070	lncRNA	4644	1.05351	168.671	99.4268	2.61168e-06	chr3_158732628_T_C_b38	365	rs6441224	0.423611	96	122	1	1.91129e-07	0.360513	0.0652698	0.00029997	0.000284542	0.00128278	0.000149088	-0.415617	-0.566544	-0.294486	0	1	48	1	1
ENSG00000118849	RARRES1	chr3	158696892	158732489	protein_coding	4644	1.0531	163.555	99.035	9.73548e-05	chr3_158779852_AAGG_A_b38	47363	rs10533559	0.208333	55	60	1	1.5086e-05	-0.496225	0.110058	0.0112989	0.0123871	0.0342161	0.0001535	-1.42802	-2.02258	-0.866866	0	1	49	1	0
ENSG00000243675	AC080013.2	chr3	158763431	158763753	processed_pseudogene	4632	1.06361	181.599	99.6169	0.00255368	chr3_159202260_C_G_b38	438829	rs1375407	0.427083	93	123	1	0.00083715	0.316145	0.0922962	0.354565	0.341465	0.321849	0.000144112	-0.864508	-1.24078	-0.536518	0	0	NA	NA	NA
ENSG00000271778	AC080013.3	chr3	158782547	158783124	lncRNA	4637	1.05846	176.992	98.4917	7.12036e-05	chr3_158730487_A_G_b38	-52060	rs112493023	0.197917	51	57	1	9.73088e-06	-0.449102	0.0972809	0.00859914	0.00945085	0.0274483	0.000144901	-1.80725	-3.27251	-0.780594	0	1	48	1	0
ENSG00000272247	AC080013.5	chr3	158801257	158801935	lncRNA	4645	1.04828	192.568	100.781	0.00684387	chr3_159356261_C_T_b38	554326	rs16830241	0.0972222	25	28	1	0.00291341	0.685153	0.225526	0.723828	0.716135	0.460584	0.00012789	0.600548	0.201862	0.975681	0	0	NA	NA	NA
ENSG00000279311	AC092999.1	chr3	158869898	158871821	TEC	4628	1.04345	183.058	100.952	0.00806222	chr3_158542880_A_G_b38	-327018	rs16829105	0.111111	28	32	1	0.00357027	-0.402569	0.135475	0.766323	0.758674	0.473069	0.000131935	-0.812828	-2.96202	-0.215683	0	0	NA	NA	NA
ENSG00000151967	SCHIP1	chr3	159839861	159897360	protein_coding	3878	1.03564	257.602	103.847	0.00389374	chr3_159997764_G_A_b38	157903	rs668998	0.368056	78	106	1	0.00174865	-0.250887	0.0783883	0.621438	0.618651	0.429955	9.08241e-05	0.375494	0.185044	0.633428	0	0	NA	NA	NA
ENSG00000168811	IL12A	chr3	159988835	159996019	protein_coding	3717	1.05097	215.713	100.595	0.000478881	chr3_159582761_TAA_T_b38	-406074	rs3032412	0.15625	32	45	1	0.000119281	-0.474914	0.119449	0.0827917	0.0854074	0.145184	0.000115406	-0.501418	-0.706192	-0.289612	0	0	NA	NA	NA
ENSG00000184100	BRD7P2	chr3	160100850	160102793	processed_pseudogene	3725	1.05479	205.895	100.16	0.0039949	chr3_160620442_C_CA_b38	519592	rs11423661	0.125	30	36	1	0.00148113	-0.486545	0.149606	0.542946	0.536147	0.402758	0.000122764	-0.567804	-1.10868	-0.234214	0	0	NA	NA	NA
ENSG00000113810	SMC4	chr3	160399274	160434954	protein_coding	3585	1.05019	192.817	100.047	0.00369659	chr3_160327279_C_T_b38	-71995	rs62272185	0.0798611	21	23	1	0.00134079	-0.361187	0.110022	0.494651	0.486504	0.384327	0.000128708	-0.155141	-0.272969	-0.073652	0	0	NA	NA	NA
ENSG00000068885	IFT80	chr3	160256986	160399880	protein_coding	3584	1.0522	193.723	99.9139	0.00014604	chr3_159809105_T_C_b38	-590775	rs62270389	0.104167	30	30	1	2.68818e-05	-0.352902	0.0808633	0.0188981	0.0226295	0.0551595	0.000129139	-0.164331	-0.2474	-0.078175	0	0	NA	NA	NA
ENSG00000213186	TRIM59	chr3	160432445	160485773	protein_coding	3605	1.08468	191.656	99.8986	0.00166351	chr3_159550782_C_T_b38	-934991	rs76481416	0.100694	28	29	1	0.000507856	-0.543718	0.152212	0.239076	0.237216	0.265208	0.000148068	-0.49967	-0.808859	-0.294126	1	0	NA	NA	NA
ENSG00000238741	SCARNA7	chr3	160514907	160515236	scaRNA	3651	1.04991	195.117	101.29	0.000737051	chr3_159853965_TG_T_b38	-661271	rs5853880	0.0833333	24	24	1	0.000210575	0.362547	0.0948838	0.114689	0.118806	0.17825	0.000127049	0.380742	0.149442	0.634171	0	0	NA	NA	NA
ENSG00000229320	KRT8P12	chr3	160565447	160569248	transcribed_processed_pseudogene	3729	1.05521	183.757	101.088	6.26367e-33	chr3_160528192_C_T_b38	-37255	rs4679890	0.454861	99	131	1	2.04301e-39	0.87622	0.044802	9.999e-05	2.49907e-32	7.12139e-30	0.000137779	0.89332	0.832001	0.964422	0	1	49	1	1
ENSG00000186432	KPNA4	chr3	160495007	160565571	protein_coding	3729	1.07907	182.532	99.7006	0.00834433	chr3_160650203_C_T_b38	84632	rs1920656	0.333333	79	96	1	0.00350866	-0.144602	0.0485688	0.764324	0.758344	0.472912	0.000152193	-0.08735	-0.117502	-0.055124	0	0	NA	NA	NA
ENSG00000242285	RPL6P8	chr3	160584945	160585787	processed_pseudogene	3734	1.05728	179.762	100.209	3.4948e-10	chr3_160473586_C_T_b38	-111359	rs3851366	0.434028	95	125	1	4.30447e-12	0.526718	0.0685339	9.999e-05	2.36971e-08	2.36072e-07	0.000142002	1.01476	0.821904	1.17946	0	1	0	0	0
ENSG00000260572	AC069224.2	chr3	160753428	160755142	lncRNA	3848	1.07765	164.948	98.3194	0.00357895	chr3_160666744_A_AT_b38	-88398	rs201160104	0.0694444	17	20	1	0.00116807	0.693007	0.208422	0.417858	0.40936	0.35339	0.000167505	0.172879	-0.010453	0.351582	0	0	NA	NA	NA
ENSG00000163590	PPM1L	chr3	160755602	161078902	protein_coding	3850	1.06483	157.478	97.1098	6.43974e-05	chr3_160612662_T_C_b38	-142940	rs6769010	0.0729167	21	21	1	7.41734e-06	0.60988	0.130247	0.00669933	0.00728061	0.0222251	0.000166975	-0.45922	-0.550739	-0.363625	0	1	49	1	1
ENSG00000169251	NMD3	chr3	161104696	161253532	protein_coding	4290	1.04742	152.916	97.6982	1.08669e-05	chr3_161325783_A_G_b38	221087	rs16832082	0.329861	83	95	1	8.7252e-07	0.248337	0.0479036	0.0009999	0.00120072	0.00463104	0.00016049	0.161234	0.110681	0.216741	0	1	49	1	1
ENSG00000169255	B3GALNT1	chr3	161083883	161105411	protein_coding	4287	1.02231	166.111	99.9919	0.00109645	chr3_160867740_A_G_b38	-237671	rs75374602	0.0868056	24	25	1	0.0003091	0.584814	0.157467	0.160184	0.1587	0.212362	0.000133255	0.542805	0.406611	0.684878	0	0	NA	NA	NA
ENSG00000196542	SPTSSB	chr3	161344792	161372880	protein_coding	4785	1.07238	158.975	95.5298	0.000657238	chr3_162108323_A_T_b38	735443	rs4588375	0.270833	70	78	1	0.000117081	-0.296343	0.0744416	0.0788921	0.0814684	0.140917	0.000170319	0.505592	0.242151	0.826681	0	0	NA	NA	NA
ENSG00000234851	RPL23AP42	chr3	161429127	161429597	processed_pseudogene	4930	1.05009	181.935	98.7338	0.0219945	chr3_161837564_G_A_b38	407967	rs73170142	0.149306	40	43	1	0.0108562	0.23195	0.0896614	0.979102	0.980544	0.535258	0.000136347	0.379214	0.258444	0.556188	0	0	NA	NA	NA
ENSG00000240033	AC069439.2	chr3	166835021	166844956	lncRNA	4603	1.04884	158.233	100.11	0.000783994	chr3_167085378_A_G_b38	240422	rs1401869	0.413194	92	119	1	0.000208028	-0.310678	0.0812374	0.0991901	0.103032	0.163254	0.000155984	-0.505235	-0.701201	-0.336268	0	0	NA	NA	NA
ENSG00000169064	ZBBX	chr3	167240287	167381346	protein_coding	3847	1.05763	186.751	101.075	0.000119465	chr3_167303683_G_A_b38	-77663	rs4129667	0.46875	103	135	1	2.35256e-05	-0.159177	0.0361945	0.0153985	0.0172751	0.0445732	0.000136876	-0.09097	-0.147543	-0.0399	0	1	18	1	0
ENSG00000114204	SERPINI2	chr3	167441789	167479004	protein_coding	3785	1.05751	177.138	99.7496	0.000631524	chr3_167425806_C_T_b38	-53198	rs13065625	0.0868056	25	25	1	0.000155935	-0.247822	0.0634894	0.0857914	0.0908724	0.151064	0.000144238	-0.301954	-0.529971	-0.172	0	0	NA	NA	NA
ENSG00000174776	WDR49	chr3	167478684	167653983	protein_coding	3863	1.05397	206.281	100.913	0.00343885	chr3_167409192_G_T_b38	-244791	rs34263168	0.152778	41	44	1	0.00129064	0.208504	0.0632876	0.486051	0.482993	0.382713	0.000122139	0.107307	0.033902	0.171906	0	0	NA	NA	NA
ENSG00000241120	HMGN1P8	chr3	167694355	167694642	processed_pseudogene	3817	1.0451	212.755	101.704	0.00104078	chr3_166985439_C_T_b38	-709203	rs1401874	0.232639	60	67	1	0.000326834	0.375683	0.101587	0.181682	0.181606	0.228908	0.000114286	-0.55351	-0.772232	-0.34418	0	0	NA	NA	NA
ENSG00000114209	PDCD10	chr3	167683298	167734939	protein_coding	3739	1.06015	207.696	100.813	0.00138713	chr3_167814091_C_T_b38	79152	rs56172342	0.0659722	18	19	1	0.000433517	0.366934	0.101427	0.230377	0.225377	0.258482	0.000124308	0.198677	0.069182	0.395607	0	0	NA	NA	NA
ENSG00000163536	SERPINI1	chr3	167735243	167825568	protein_coding	3740	1.06981	226.139	102.567	0.000178266	chr3_167686416_C_T_b38	-48827	rs9290317	0.173611	46	50	1	4.32836e-05	-0.398113	0.0938368	0.0273973	0.0305977	0.0699485	0.00011856	-0.348338	-0.55612	-0.189931	0	0	NA	NA	NA
ENSG00000173905	GOLIM4	chr3	168008689	168095924	protein_coding	3846	1.05931	228.583	101.896	0.00277193	chr3_168008308_T_C_b38	-87616	rs9873288	0.465278	97	134	1	0.00105606	-0.198953	0.0592898	0.450655	0.441332	0.36584	0.000112577	0.057376	0.006521	0.157915	0	0	NA	NA	NA
ENSG00000206120	EGFEM1P	chr3	168249522	168830599	transcribed_unitary_pseudogene	4037	1.04485	258.483	103.631	0.00112419	chr3_168702112_G_C_b38	452590	rs58546131	0.375	82	108	1	0.000406769	0.197054	0.0541959	0.239276	0.233326	0.26336	9.39729e-05	0.397868	0.169292	0.602136	0	0	NA	NA	NA
ENSG00000241882	AC124893.1	chr3	168288553	168291228	lncRNA	4023	1.03895	270.448	104.439	0.00476306	chr3_167797110_A_G_b38	-491443	rs6772778	0.253472	61	73	1	0.00227493	0.237444	0.076164	0.715128	0.710777	0.458461	8.76912e-05	0.567847	0.337608	0.825737	0	0	NA	NA	NA
ENSG00000222357	RNU2-20P	chr3	168475198	168475388	snRNA	3975	1.05669	264.302	102.333	0.0042899	chr3_168868468_A_G_b38	393270	rs7648760	0.0798611	21	23	1	0.00181082	0.615422	0.192944	0.661834	0.656226	0.442102	9.63635e-05	1.25261	0.790098	1.91739	0	0	NA	NA	NA
ENSG00000207717	MIR551B	chr3	168551854	168551949	miRNA	4099	1.06654	275.787	102.861	0.00230124	chr3_169045172_T_C_b38	493318	rs13067433	0.295139	73	85	1	0.000896705	0.367616	0.10797	0.449355	0.438395	0.364824	9.59939e-05	0.898181	0.617539	1.28551	0	0	NA	NA	NA
ENSG00000226765	RPSAP33	chr3	168666559	168667423	processed_pseudogene	4232	1.03929	289.251	103.869	0.00164366	chr3_168143325_CCCTTCCCA_C_b38	-523234	rs879447708	0.107639	31	31	1	0.000642585	0.445101	0.127043	0.364364	0.359825	0.32994	8.21057e-05	0.629328	0.19597	0.913124	0	0	NA	NA	NA
ENSG00000242268	LINC02082	chr3	168902194	168924590	lncRNA	4046	1.06658	287.829	102.667	6.31722e-08	chr3_168833498_A_G_b38	-68696	rs575080	0.395833	88	114	1	3.6532e-09	0.38403	0.0603767	9.999e-05	8.53584e-06	5.37474e-05	9.19927e-05	0.758399	0.504686	1.14154	0	1	25	1	0
ENSG00000272797	AC092954.1	chr3	168927475	168927919	lncRNA	4032	1.03665	281.921	103.137	0.000121388	chr3_168396096_A_T_b38	-531379	rs9876204	0.0798611	20	23	1	2.89517e-05	0.654231	0.150557	0.0285971	0.0292536	0.067569	8.33346e-05	1.01956	0.684219	1.35586	0	0	NA	NA	NA
ENSG00000273177	AC092954.2	chr3	168928169	168928598	lncRNA	4032	1.0352	288.173	103.388	0.00061982	chr3_168591469_C_T_b38	-336700	rs7647208	0.3125	75	90	1	0.000199621	0.37362	0.0974058	0.150685	0.151433	0.206656	8.10411e-05	-1.00888	-1.44175	-0.512498	0	0	NA	NA	NA
ENSG00000213178	RPL22P1	chr3	169483671	169484080	processed_pseudogene	3860	1.05867	271.327	100.658	0.000110865	chr3_170143505_AT_A_b38	659425	rs66604208	0.0520833	15	15	1	2.06798e-05	-0.678161	0.153077	0.0225977	0.0235039	0.0567743	9.46047e-05	-1.38925	-4.26051	-0.695071	0	0	NA	NA	NA
ENSG00000242795	AC007849.1	chr3	169613510	169623951	lncRNA	3863	1.0484	265.159	100.96	0.00451381	chr3_170444391_G_A_b38	820440	rs34814917	0.138889	38	40	1	0.00178981	0.334059	0.104613	0.684832	0.679924	0.449347	9.29289e-05	-0.353725	-0.519218	-0.154413	0	0	NA	NA	NA
ENSG00000085276	MECOM	chr3	169083499	169663775	protein_coding	3863	1.03098	274.375	102.042	0.0045138	chr3_169537192_G_C_b38	-126583	rs7625633	0.0729167	20	21	1	0.00189387	-0.284764	0.0896737	0.70403	0.699278	0.455165	8.36483e-05	-0.151315	-0.227776	-0.0626	0	0	NA	NA	NA
ENSG00000184378	ACTRT3	chr3	169766921	169769561	protein_coding	4007	1.04006	290.196	102.759	0.000599013	chr3_169591885_AACAGT_A_b38	-177676	rs139789776	0.111111	31	32	1	0.000183275	-0.734044	0.190206	0.142086	0.145986	0.20227	8.20948e-05	-0.85169	-1.70525	-0.152292	0	0	NA	NA	NA
ENSG00000269889	AC078802.1	chr3	169769649	169772043	lncRNA	4007	1.05916	281.101	101.961	0.00486558	chr3_170010759_A_G_b38	241110	rs73178438	0.288194	69	83	1	0.00206078	-0.395944	0.12574	0.730927	0.72546	0.463443	9.14926e-05	-0.578295	-1.12387	-0.229724	0	0	NA	NA	NA
ENSG00000085274	MYNN	chr3	169772831	169789716	protein_coding	4011	1.06954	287.289	101.87	0.00351928	chr3_168970012_G_C_b38	-802819	rs75809958	0.0902778	25	26	1	0.00139854	0.345187	0.105565	0.614939	0.607112	0.426656	9.32322e-05	0.141784	0.053616	0.252126	0	0	NA	NA	NA
ENSG00000269984	AC078795.1	chr3	169777192	169780334	lncRNA	4015	1.03654	289.011	102.551	0.000180955	chr3_169932085_T_C_b38	151751	rs2241299	0.0729167	21	21	1	4.39943e-05	-0.481343	0.113567	0.0445955	0.0450111	0.093212	8.12532e-05	-0.780052	-1.22882	-0.402694	0	0	NA	NA	NA
ENSG00000270135	AC078795.3	chr3	169793495	169793966	lncRNA	4020	1.0525	308.155	103.691	0.00110101	chr3_169947767_A_G_b38	154272	rs16854644	0.1875	47	54	1	0.000398576	0.523442	0.143733	0.268173	0.264623	0.281297	8.12868e-05	0.923666	0.740346	1.13246	0	0	NA	NA	NA
ENSG00000270096	AC078795.2	chr3	169794962	169796213	lncRNA	4017	1.0704	282.824	101.411	0.00171547	chr3_170230623_C_T_b38	435661	rs1082967	0.15625	39	45	1	0.00058055	-0.478081	0.13531	0.358664	0.351366	0.326588	9.5016e-05	-0.748334	-1.21603	-0.358	0	0	NA	NA	NA
ENSG00000171757	LRRC34	chr3	169793003	169812986	protein_coding	4034	1.05404	294.503	102.427	2.47469e-08	chr3_169812107_C_A_b38	-879	rs67795055	0.232639	56	67	1	1.15221e-09	0.308595	0.0467941	9.999e-05	3.7559e-06	2.53706e-05	8.55767e-05	0.22842	0.158429	0.288258	0	1	49	1	1
ENSG00000188306	LRRIQ4	chr3	169821922	169837775	protein_coding	4045	1.0557	289.462	101.726	0.00312762	chr3_170484881_C_G_b38	662959	rs13082582	0.486111	104	140	1	0.00120661	0.358651	0.108186	0.580042	0.571234	0.414663	8.76444e-05	0.4097	0.214451	0.635511	0	0	NA	NA	NA
ENSG00000114248	LRRC31	chr3	169839172	169869935	protein_coding	4114	1.06611	281.963	101.077	0.00185072	chr3_169195393_G_A_b38	-674542	rs1011598	0.0729167	20	21	1	0.000622285	-0.434911	0.123802	0.382462	0.37529	0.337558	9.37318e-05	-0.939053	-1.92311	-0.416649	0	0	NA	NA	NA
ENSG00000008952	SEC62	chr3	169966635	169998373	protein_coding	4060	1.07078	272.533	100.787	0.00157949	chr3_170021365_AT_A_b38	54730	rs111883874	0.333333	78	96	1	0.000505539	-0.164514	0.0460382	0.326367	0.31717	0.309844	9.8749e-05	-0.125967	-0.183717	-0.058017	0	0	NA	NA	NA
ENSG00000173890	GPR160	chr3	170037995	170085392	protein_coding	3955	1.0321	285.11	102.576	0.00128545	chr3_169481021_G_A_b38	-556974	rs73174313	0.0659722	18	19	1	0.000444499	-0.444331	0.123065	0.29647	0.292323	0.296458	8.08726e-05	-0.334171	-0.572802	-0.113272	0	0	NA	NA	NA
ENSG00000173889	PHC3	chr3	170086732	170181749	protein_coding	3877	1.0461	296.584	103.185	0.000800186	chr3_170724933_C_T_b38	543184	rs502233	0.159722	43	46	1	0.000265354	0.25767	0.0685894	0.191881	0.193325	0.237196	8.2316e-05	0.090367	0.033428	0.127584	0	0	NA	NA	NA
ENSG00000163558	PRKCI	chr3	170222424	170305977	protein_coding	3862	1.04705	307.057	104.014	4.28235e-11	chr3_170309619_C_T_b38	87195	rs112607182	0.0694444	18	20	1	9.07917e-13	0.888892	0.111396	9.999e-05	5.48544e-09	6.01207e-08	7.98138e-05	0.453796	0.158492	0.555359	0	1	49	1	1
ENSG00000200118	AC023891.1	chr3	170244782	170244881	misc_RNA	3859	1.03328	310.964	104.712	0.00180485	chr3_169579545_C_G_b38	-665237	rs16854110	0.121528	34	35	1	0.000753039	0.506657	0.146569	0.421058	0.413642	0.355032	7.45104e-05	1.06267	0.635146	1.56527	0	0	NA	NA	NA
ENSG00000136603	SKIL	chr3	170357678	170396835	protein_coding	3957	1.0538	297.024	102.031	0.00154845	chr3_169384915_C_T_b38	-972763	rs12492317	0.0520833	12	15	1	0.000534673	0.458589	0.128919	0.351465	0.343436	0.322799	8.47701e-05	0.244511	0.167244	0.330204	0	0	NA	NA	NA
ENSG00000242578	AC073288.2	chr3	170410512	170418615	lncRNA	3990	1.03694	320.427	103.445	0.000279729	chr3_170422365_A_C_b38	11853	rs62293499	0.274306	68	79	1	7.90572e-05	0.488223	0.119501	0.0772923	0.0771281	0.135924	7.34074e-05	0.856095	0.231143	1.21536	0	0	NA	NA	NA
ENSG00000163584	RPL22L1	chr3	170864875	170870208	protein_coding	4265	1.0328	377.885	106.143	0.00130652	chr3_169914274_A_G_b38	-955934	rs79805129	0.09375	25	27	1	0.000566124	0.314406	0.088801	0.377862	0.374035	0.336949	6.11967e-05	0.239146	0.097866	0.343776	0	0	NA	NA	NA
ENSG00000163577	EIF5A2	chr3	170888418	170908644	protein_coding	4272	1.04897	346.596	104.274	0.000386104	chr3_170884284_G_A_b38	-24360	rs6444950	0.215278	54	62	1	0.000122742	0.386207	0.097326	0.109889	0.110946	0.170958	7.12576e-05	0.43676	0.121776	0.644322	0	0	NA	NA	NA
ENSG00000154310	TNIK	chr3	171058414	171460408	protein_coding	4634	1.04431	437.888	104.604	2.75113e-06	chr3_171445018_G_A_b38	-15390	rs6766328	0.291667	66	84	1	4.0811e-07	0.609206	0.113755	0.00089991	0.000876726	0.00350271	5.53553e-05	0.667551	0.468219	0.812084	0	1	49	1	1
ENSG00000279673	AC092919.3	chr3	171460612	171462256	TEC	4635	1.02179	479.463	107.473	0.0015341	chr3_171803343_T_C_b38	342731	rs60943020	0.413194	96	119	1	0.000734385	0.384718	0.111055	0.515048	0.510644	0.39333	4.60693e-05	0.538534	0.083062	0.868923	0	0	NA	NA	NA
ENSG00000075651	PLD1	chr3	171600404	171810950	protein_coding	4858	1.01859	571.152	108.365	9.94556e-05	chr3_171699262_G_T_b38	-111688	rs16856578	0.274306	66	79	1	3.61873e-05	-0.349741	0.0815519	0.0478952	0.0519286	0.103531	3.81538e-05	-0.153765	-0.214215	-0.115651	0	0	NA	NA	NA
ENSG00000186329	TMEM212	chr3	171843349	171938715	protein_coding	4823	1.03421	513.38	106.54	0.00108958	chr3_171571457_T_C_b38	-271892	rs451194	0.354167	91	102	1	0.00047176	-0.239559	0.0666663	0.418958	0.412003	0.354474	4.53076e-05	0.218453	0.147253	0.315046	0	0	NA	NA	NA
ENSG00000235943	TMEM212-IT1	chr3	171894436	171895240	lncRNA	4812	1.05779	527.73	106.186	0.000393798	chr3_172345890_A_G_b38	451454	rs73167281	0.107639	30	31	1	0.000144632	0.567959	0.144746	0.166183	0.166592	0.218232	4.84765e-05	1.04266	0.4622	1.59407	0	0	NA	NA	NA
ENSG00000075420	FNDC3B	chr3	172039578	172401669	protein_coding	4868	1.04637	511.877	105.369	0.00121657	chr3_171156609_T_G_b38	-882969	rs6444967	0.239583	58	69	1	0.000497636	-0.238512	0.0666609	0.441856	0.441348	0.36584	4.77494e-05	-0.12151	-0.172967	-0.06349	0	0	NA	NA	NA
ENSG00000243398	RN7SL141P	chr3	172237326	172237591	misc_RNA	4831	1.06637	497.421	104.846	0.00110469	chr3_171240635_T_A_b38	-996691	rs73171553	0.138889	35	40	1	0.000430956	0.491847	0.135892	0.39636	0.391129	0.345121	5.31898e-05	0.517999	-0.055236	0.915256	0	0	NA	NA	NA
ENSG00000121858	TNFSF10	chr3	172505508	172523475	protein_coding	4688	1.07728	468.678	104.822	4.71256e-05	chr3_172523969_T_C_b38	494	rs3136586	0.184028	49	53	1	1.12464e-05	0.32398	0.0707203	0.0131987	0.0157123	0.0413062	5.88803e-05	0.383267	0.2903	0.487611	0	1	49	1	1
ENSG00000144959	NCEH1	chr3	172630249	172711218	protein_coding	4529	1.06405	469.831	104.812	0.00503974	chr3_171961925_G_T_b38	-749293	rs55820630	0.239583	60	69	1	0.0024722	-0.190696	0.0616944	0.894711	0.896119	0.511099	5.58066e-05	-0.122418	-0.201687	-0.014959	0	0	NA	NA	NA
ENSG00000114346	ECT2	chr3	172750682	172821474	protein_coding	4503	1.0477	467.822	104.397	0.00141083	chr3_172220066_C_CTT_b38	-530616	rs34609986	0.09375	26	27	1	0.000555885	0.272311	0.0767963	0.468653	0.460476	0.374039	5.25263e-05	-0.214476	-0.330319	-0.10808	0	0	NA	NA	NA
ENSG00000177694	NAALADL2	chr3	174438573	175810548	protein_coding	5329	1.04853	410.831	102.554	0.000327804	chr3_174944410_T_C_b38	505837	rs6786877	0.451389	97	130	1	8.87018e-05	-0.323493	0.0797758	0.109889	0.111755	0.171794	6.00114e-05	-0.312286	-0.399849	-0.22575	0	0	NA	NA	NA
ENSG00000253020	RN7SKP40	chr3	174631823	174632064	misc_RNA	5570	1.0491	403.508	101.971	0.00596301	chr3_175485393_A_G_b38	853570	rs6770816	0.274306	69	79	1	0.00262138	-0.3408	0.110932	0.90301	0.902548	0.513094	6.12421e-05	0.548278	0.236791	1.40218	0	0	NA	NA	NA
ENSG00000264974	MIR4789	chr3	175369540	175369621	miRNA	5754	1.03705	399.122	103.054	0.00511877	chr3_174467424_G_C_b38	-902116	rs58816310	0.427083	98	123	1	0.00231069	-0.32835	0.105492	0.862014	0.863074	0.50159	5.89613e-05	-0.770655	-1.27489	-0.438953	0	0	NA	NA	NA
ENSG00000201343	AC078799.1	chr3	177120691	177120800	misc_RNA	5023	1.07576	361.439	101.64	0.000843476	chr3_177011096_T_C_b38	-109704	rs111885154	0.361111	85	104	1	0.000253508	0.338886	0.0899031	0.233077	0.230972	0.26196	7.59038e-05	0.499749	0.260269	0.722594	0	0	NA	NA	NA
ENSG00000200882	RNU6-681P	chr3	177126017	177126120	snRNA	5024	1.0447	377.092	103.166	0.00228372	chr3_176854207_C_T_b38	-271913	rs6443389	0.274306	70	79	1	0.000904575	0.32193	0.0946242	0.559544	0.557364	0.410226	6.43798e-05	-0.563787	-0.848569	-0.291421	0	0	NA	NA	NA
ENSG00000177565	TBL1XR1	chr3	177019340	177228000	protein_coding	5030	1.06456	388.071	103.19	0.000338358	chr3_176417116_G_A_b38	-810884	rs73177120	0.0520833	15	15	1	9.6816e-05	0.36889	0.0914964	0.10369	0.1047	0.164901	6.76957e-05	0.157632	0.036592	0.23868	0	0	NA	NA	NA
ENSG00000228561	AC026355.2	chr3	177683627	177691250	lncRNA	4732	1.06953	382.902	103.051	0.000410769	chr3_177493908_C_T_b38	-189719	rs10936946	0.208333	52	60	1	0.00012024	-0.500676	0.125996	0.121788	0.123784	0.182787	6.99494e-05	-1.21514	-1.66577	-0.731072	0	0	NA	NA	NA
ENSG00000223941	LINC01014	chr3	178419201	178457309	lncRNA	4501	1.05155	312.043	102.752	5.81019e-21	chr3_178426189_G_C_b38	6988	rs60637555	0.0625	17	18	1	1.32477e-24	-1.59287	0.123238	9.999e-05	2.1578e-19	1.06614e-17	7.99704e-05	NA	NA	NA	0	1	8	1	0
ENSG00000172667	ZMAT3	chr3	178960121	179072215	protein_coding	4376	1.05318	265.76	100.298	0.000583032	chr3_179670721_A_T_b38	598506	rs4855103	0.430556	98	124	1	0.00014768	-0.234061	0.0597375	0.121388	0.126776	0.185595	9.45069e-05	-0.145869	-0.205089	-0.068974	0	0	NA	NA	NA
ENSG00000121879	PIK3CA	chr3	179148114	179240093	protein_coding	4383	1.05176	276.475	100.753	0.00055566	chr3_179050223_A_G_b38	-97891	rs9831543	0.322917	80	93	1	0.000144334	-0.203918	0.051962	0.124488	0.126141	0.185041	9.03333e-05	0.098225	0.044073	0.150382	0	0	NA	NA	NA
ENSG00000240429	LRRFIP1P1	chr3	179259028	179261273	processed_pseudogene	4387	1.05734	275.149	101.034	0.00213816	chr3_178849307_T_C_b38	-411966	rs28640049	0.0590278	17	17	1	0.000737298	0.514166	0.148472	0.425457	0.417487	0.356785	9.28024e-05	0.509605	0.250403	0.784051	0	0	NA	NA	NA
ENSG00000171121	KCNMB3	chr3	179236691	179267002	protein_coding	4392	1.04849	263.055	100.72	0.00621097	chr3_179960347_A_G_b38	693345	rs6782786	0.284722	67	82	1	0.00258719	0.262622	0.0853675	0.79602	0.791648	0.482056	9.37054e-05	-0.219323	-0.331593	-0.133498	0	0	NA	NA	NA
ENSG00000121864	ZNF639	chr3	179323031	179338583	protein_coding	4430	1.04172	294.781	102.759	0.00513437	chr3_179672068_A_G_b38	349037	rs73052581	0.0659722	19	19	1	0.0022853	-0.332493	0.106702	0.768623	0.767486	0.475485	8.13638e-05	-0.182392	-0.32138	-0.080155	0	0	NA	NA	NA
ENSG00000260743	AC007823.1	chr3	179340322	179341887	lncRNA	4482	1.03983	269.856	100.686	0.00280756	chr3_179344919_T_C_b38	4597	rs6762399	0.427083	92	123	1	0.000999863	-0.349503	0.103645	0.522548	0.512945	0.394229	8.81971e-05	0.546278	0.343747	0.905414	0	0	NA	NA	NA
ENSG00000171109	MFN1	chr3	179347709	179394936	protein_coding	4492	1.04472	293.341	102.254	5.77675e-07	chr3_179314853_G_C_b38	-32856	rs13076106	0.361111	87	104	1	4.70843e-08	0.325737	0.055904	9.999e-05	0.000112697	0.00056341	8.2766e-05	0.143861	0.098269	0.202984	0	1	49	1	1
ENSG00000242539	AC007620.2	chr3	179396961	179399191	lncRNA	4496	1.05067	275.592	101.04	0.00393437	chr3_179660667_T_G_b38	263706	rs1320222	0.25	61	72	1	0.00152599	0.30028	0.0925946	0.649135	0.641695	0.437265	9.0227e-05	-0.312214	-0.570569	-0.113096	0	0	NA	NA	NA
ENSG00000272699	AC007620.3	chr3	179405448	179405944	lncRNA	4484	1.05683	267.528	100.457	0.0016916	chr3_179250872_T_C_b38	-154576	rs1170672	0.0625	16	18	1	0.000537286	0.648775	0.182457	0.345865	0.337456	0.31982	9.52524e-05	0.839587	0.504261	1.2053	0	0	NA	NA	NA
ENSG00000114450	GNB4	chr3	179396088	179451476	protein_coding	4439	1.06198	260.472	99.5723	0.000914295	chr3_179519825_C_T_b38	68349	rs56054002	0.319444	76	92	1	0.000240855	-0.198615	0.0524921	0.189981	0.188057	0.233457	9.98391e-05	-0.237995	-0.396714	-0.153007	0	0	NA	NA	NA
ENSG00000136518	ACTL6A	chr3	179562886	179588407	protein_coding	4334	1.04934	250.863	100.057	0.000235243	chr3_178661713_C_T_b38	-901173	rs62282972	0.0590278	17	17	1	4.84625e-05	0.408189	0.0968783	0.0450955	0.0487473	0.0986811	9.85941e-05	0.154716	0.022544	0.276832	0	0	NA	NA	NA
ENSG00000272910	AC090425.3	chr3	179583262	179583762	lncRNA	4317	1.05357	237.183	99.1921	0.00405506	chr3_180458551_G_C_b38	874789	rs4295168	0.184028	48	53	1	0.00142934	-0.473868	0.145217	0.60374	0.595129	0.422708	0.000106059	0.92395	0.568654	1.68402	0	0	NA	NA	NA
ENSG00000136522	MRPL47	chr3	179588285	179604649	protein_coding	4284	1.06802	228.45	98.1529	0.000226254	chr3_179295493_A_G_b38	-309156	rs6790937	0.0520833	15	15	1	3.8985e-05	0.330718	0.0774606	0.0361964	0.039931	0.0851761	0.00011655	0.182538	0.023096	0.366297	0	0	NA	NA	NA
ENSG00000136521	NDUFB5	chr3	179604690	179627647	protein_coding	4284	1.0604	237.134	99.0252	0.00130744	chr3_179798165_T_C_b38	193475	rs13064352	0.100694	29	29	1	0.000357704	-0.183204	0.0498843	0.243476	0.24089	0.267309	0.000108984	-0.095081	-0.175943	-0.02717	0	0	NA	NA	NA
ENSG00000058056	USP13	chr3	179653040	179789401	protein_coding	4222	1.06424	246.836	100.345	0.00759127	chr3_178814729_G_T_b38	-838311	rs9870179	0.0520833	15	15	1	0.00322919	0.44821	0.14918	0.834517	0.83175	0.493665	0.000106291	0.451679	0.10744	0.741731	1	0	NA	NA	NA
ENSG00000241946	AC068298.1	chr3	180589887	180590047	processed_pseudogene	3328	1.03087	187.393	101.616	0.000166556	chr3_181533996_C_T_b38	943949	rs58906080	0.190972	43	55	1	3.67453e-05	-0.534871	0.124834	0.0259974	0.0272427	0.0638389	0.000122413	-1.02028	-1.5177	-0.620033	0	0	NA	NA	NA
ENSG00000239774	AC125618.2	chr3	180566718	180601935	lncRNA	3334	1.06988	190.92	100.439	0.00607713	chr3_180802098_A_AT_b38	200163	rs558007404	0.0833333	23	24	1	0.00248558	-0.401435	0.129946	0.670833	0.660073	0.443426	0.000140463	-0.528761	-0.962073	-0.202964	0	0	NA	NA	NA
ENSG00000163728	TTC14	chr3	180602163	180617828	protein_coding	3335	1.06287	187.932	100.312	3.65523e-11	chr3_180414188_C_A_b38	-187975	rs17764356	0.09375	26	27	1	2.85773e-13	0.698055	0.0851707	9.999e-05	2.04967e-09	2.38512e-08	0.000138852	0.347768	0.293496	0.405433	0	1	49	1	1
ENSG00000243187	CCDC39-AS1	chr3	180680084	180700449	lncRNA	3304	1.05825	185.292	101.041	0.00813632	chr3_181490814_G_A_b38	810730	rs12631415	0.458333	107	132	1	0.00362434	0.300944	0.101445	0.770823	0.761362	0.473637	0.000138293	-0.284727	-0.503123	-0.046586	0	0	NA	NA	NA
ENSG00000114416	FXR1	chr3	180868141	180982753	protein_coding	3301	1.05447	224.533	103.31	0.00208103	chr3_180369385_C_T_b38	-498756	rs59714624	0.0520833	15	15	1	0.000818276	-0.370152	0.107849	0.351565	0.347768	0.324647	0.000112434	-0.139199	-0.245477	-0.062841	0	0	NA	NA	NA
ENSG00000145075	CCDC39	chr3	180614008	180870933	lncRNA	3298	1.05156	225.211	103.37	0.00511002	chr3_181483492_C_CTT_b38	612559	rs139039886	0.0520833	15	15	1	0.00234229	-0.287086	0.092363	0.667233	0.664061	0.444692	0.000110804	-0.190411	-0.305493	-0.101685	0	0	NA	NA	NA
ENSG00000205981	DNAJC19	chr3	180983709	180989774	protein_coding	3162	1.05849	215.98	102.088	0.000535277	chr3_181114951_A_G_b38	125177	rs6801189	0.173611	45	50	1	0.000152729	0.298698	0.0764125	0.090491	0.0936642	0.153746	0.000118759	0.113832	0.057436	0.159041	1	0	NA	NA	NA
ENSG00000206932	RNU6-4P	chr3	181231737	181231843	snRNA	2936	1.05888	228.046	103.64	0.00206806	chr3_180317729_G_A_b38	-914008	rs16831406	0.229167	57	66	1	0.000828163	-0.2239	0.0653045	0.355264	0.348422	0.32506	0.000112651	-0.568195	-1.7726	-0.152903	0	0	NA	NA	NA
ENSG00000181449	SOX2	chr3	181711925	181714436	protein_coding	3059	1.02693	279.823	105.384	0.0134205	chr3_182509490_T_A_b38	797565	rs9833846	0.274306	73	79	1	0.00778966	-0.198164	0.0732363	0.977202	0.975871	0.533918	8.06526e-05	0.100029	0.023389	0.168684	0	0	NA	NA	NA
ENSG00000242512	LINC01206	chr3	181952343	182035644	lncRNA	3057	1.04135	315.325	106.288	7.90202e-13	chr3_181931729_G_A_b38	-20614	rs10513782	0.430556	94	124	1	1.63788e-14	0.676254	0.077506	9.999e-05	9.80734e-11	1.38767e-09	7.59516e-05	-1.60271	-1.9015	-1.22267	0	1	3	0	0
ENSG00000244199	EIF4EP3	chr3	182460417	182461072	processed_pseudogene	3715	1.05412	348.246	103.733	0.00055699	chr3_182002065_C_A_b38	-459007	rs7634368	0.0972222	22	28	1	0.00018063	0.729834	0.18892	0.155684	0.15719	0.211107	7.23969e-05	1.45832	1.07587	1.9969	0	0	NA	NA	NA
ENSG00000241098	LINC01994	chr3	182446970	182486364	lncRNA	3798	1.05914	375.91	104.829	0.0055255	chr3_183146615_T_C_b38	660251	rs7427761	0.118056	31	34	1	0.00275054	-0.400406	0.130996	0.863614	0.862952	0.501576	6.84161e-05	0.668037	0.174854	1.28783	0	0	NA	NA	NA
ENSG00000238837	LINC02031	chr3	182644214	182655880	lncRNA	3916	1.03915	380.504	105.148	0.00672572	chr3_182738837_T_C_b38	94623	rs6793157	0.125	33	36	1	0.00349816	0.372679	0.125134	0.914509	0.917748	0.516858	6.23808e-05	0.392751	0.192309	0.714021	0	0	NA	NA	NA
ENSG00000058063	ATP11B	chr3	182793503	182921629	protein_coding	3965	1.02925	332.921	104.267	4.79474e-10	chr3_182869878_T_C_b38	76375	rs686476	0.395833	87	114	1	1.62164e-11	-0.284648	0.0383	9.999e-05	9.97378e-08	9.06016e-07	6.84456e-05	0.198256	0.164193	0.231283	0	1	49	1	1
ENSG00000244346	AC092953.1	chr3	182950783	182956307	processed_pseudogene	4071	1.06599	290.527	100.637	0.00376523	chr3_183058822_T_C_b38	102515	rs4859271	0.0763889	20	22	1	0.00141641	0.491449	0.150475	0.647235	0.638721	0.436257	9.09277e-05	-0.616487	-1.00805	-0.282091	0	0	NA	NA	NA
ENSG00000043093	DCUN1D1	chr3	182938074	182985953	protein_coding	4095	1.05575	335.97	104.166	0.00068178	chr3_183763458_A_G_b38	777505	rs6443904	0.215278	54	62	1	0.000235643	-0.183763	0.0484889	0.185181	0.18349	0.230271	7.55275e-05	-0.128483	-0.175033	-0.065053	0	0	NA	NA	NA
ENSG00000078070	MCCC1	chr3	183015218	183116075	protein_coding	4338	1.03695	317.762	103.176	0.00336298	chr3_183931346_A_G_b38	815271	rs2139562	0.0972222	22	28	1	0.00142302	-0.434882	0.133214	0.641936	0.641779	0.437293	7.40254e-05	-0.244807	-0.331627	-0.144762	0	0	NA	NA	NA
ENSG00000078081	LAMP3	chr3	183122215	183163839	protein_coding	4360	1.03972	340.598	103.889	7.89424e-09	chr3_183154174_C_T_b38	-9665	rs653316	0.222222	54	64	1	3.95785e-10	-0.577167	0.084773	9.999e-05	1.58781e-06	1.16086e-05	6.98505e-05	0.651532	0.485504	0.976265	0	1	46	1	1
ENSG00000176597	B3GNT5	chr3	183253253	183298504	protein_coding	4356	1.02387	321.912	102.892	0.00437607	chr3_183466388_T_C_b38	213135	rs11717691	0.291667	72	84	1	0.00190783	0.183358	0.0577825	0.745025	0.748193	0.469809	6.92151e-05	0.057889	-0.002016	0.133585	0	0	NA	NA	NA
ENSG00000240024	LINC00888	chr3	183447608	183456013	transcribed_unprocessed_pseudogene	4416	1.05324	370.769	102.945	0.00225885	chr3_183464588_T_C_b38	16980	rs3732592	0.381944	84	110	1	0.000881652	-0.263837	0.0773746	0.553245	0.54317	0.405279	6.77608e-05	0.256682	0.156998	0.355306	0	0	NA	NA	NA
ENSG00000201229	SNORA63D	chr3	183451857	183451988	snoRNA	4419	1.06007	366.368	102.498	0.00200813	chr3_183633266_A_G_b38	181409	rs56287533	0.0763889	17	22	1	0.000747826	-0.427239	0.123521	0.49905	0.492817	0.38687	7.04542e-05	-1.78275	-2.36277	-0.459968	0	0	NA	NA	NA
ENSG00000253092	AC092960.2	chr3	183452567	183452764	snoRNA	4419	1.06693	369.537	102.85	0.0105047	chr3_182610323_C_A_b38	-842244	rs9817174	0.173611	45	50	1	0.00530561	0.43038	0.151605	0.972503	0.976771	0.534103	7.17529e-05	-0.584758	-1.05153	-0.256238	0	0	NA	NA	NA
ENSG00000172578	KLHL6	chr3	183487551	183555706	protein_coding	4733	1.06751	414.799	103.42	0.000202989	chr3_183540361_T_C_b38	-15345	rs59029212	0.0763889	21	22	1	5.4209e-05	-0.571851	0.136664	0.0627937	0.0662296	0.122662	6.40688e-05	-0.55503	-0.821095	-0.472528	0	0	NA	NA	NA
ENSG00000114796	KLHL24	chr3	183635610	183684519	protein_coding	4837	1.06267	408.82	102.348	0.00114967	chr3_182758561_C_T_b38	-877049	rs1851567	0.0659722	17	19	1	0.000383934	0.473961	0.129765	0.349865	0.345539	0.323638	6.37871e-05	0.22927	0.102251	0.396126	0	0	NA	NA	NA
ENSG00000163872	YEATS2	chr3	183697797	183812624	protein_coding	4896	1.04781	443.552	104.138	3.22375e-05	chr3_183491127_A_G_b38	-206670	rs7622061	0.440972	100	127	1	6.76242e-06	-0.350434	0.0744838	0.0112989	0.0113465	0.0318445	5.54256e-05	0.190571	0.131354	0.23217	0	1	49	1	1
ENSG00000233885	YEATS2-AS1	chr3	183806457	183810783	lncRNA	4802	1.05726	448.805	103.26	1.25343e-05	chr3_183817975_A_G_b38	7192	rs897604	0.475694	107	137	1	2.03744e-06	-0.529811	0.106197	0.00269973	0.00406578	0.0135526	5.68799e-05	0.948915	0.590086	1.32667	0	1	49	1	1
ENSG00000180834	MAP6D1	chr3	183815876	183825594	protein_coding	4802	1.05176	495.107	105.403	1.00466e-05	chr3_183810654_C_T_b38	-14940	rs263024	0.451389	103	130	1	2.00748e-06	0.576721	0.11552	0.00279972	0.00368587	0.0124488	5.04464e-05	0.56587	0.360938	0.728842	0	1	49	1	1
ENSG00000175193	PARL	chr3	183829271	183884933	protein_coding	4762	1.07444	439.568	101.916	0.00056509	chr3_184067665_C_T_b38	182732	rs4078018	0.0590278	17	17	1	0.000160782	-0.515035	0.132229	0.193781	0.19101	0.235393	6.20985e-05	-0.282587	-0.412088	-0.102304	0	0	NA	NA	NA
ENSG00000223882	ABCC5-AS1	chr3	184006338	184011419	lncRNA	4719	1.05097	480.91	104.058	7.04311e-05	chr3_184008121_G_GT_b38	1783	rs4148565	0.368056	88	106	1	1.66703e-05	0.524905	0.117062	0.0251975	0.0273966	0.0641016	5.17715e-05	-1.01655	-1.4263	-0.648992	0	0	NA	NA	NA
ENSG00000114770	ABCC5	chr3	183919934	184017939	protein_coding	4708	1.05735	479.791	104.277	8.25474e-05	chr3_184028256_A_G_b38	10317	rs7639048	0.4375	98	126	1	2.04635e-05	0.195547	0.0441134	0.0307969	0.0314469	0.0714206	5.32268e-05	-0.161056	-0.224194	-0.104074	0	0	NA	NA	NA
ENSG00000223529	EEF1A1P8	chr3	184026369	184027756	processed_pseudogene	4711	1.07139	461.524	103.405	0.00198112	chr3_184397515_G_A_b38	369759	rs67651501	0.201389	51	58	1	0.000776906	-0.30829	0.0894232	0.574143	0.567774	0.413658	5.84541e-05	-0.748595	-1.39219	-0.401239	0	0	NA	NA	NA
ENSG00000238020	HTR3E-AS1	chr3	184095118	184105178	lncRNA	4861	1.04603	488.88	105.176	0.00536576	chr3_184461180_G_A_b38	356002	rs34215314	0.0555556	15	16	1	0.00270317	-0.647355	0.211398	0.921308	0.921726	0.518015	4.99271e-05	-1.5623	-2.92884	0.453732	0	0	NA	NA	NA
ENSG00000273181	AC131235.4	chr3	184132942	184133561	lncRNA	4970	1.05889	464.034	103.532	0.000591264	chr3_184422923_A_G_b38	289362	rs6796172	0.354167	79	102	1	0.000190881	0.355612	0.092414	0.215578	0.215852	0.252399	5.53698e-05	-0.663797	-0.981854	-0.415176	0	0	NA	NA	NA
ENSG00000145191	EIF2B5	chr3	184135038	184146127	protein_coding	4968	1.0454	477.49	104.089	0.00152024	chr3_184100184_A_G_b38	-34854	rs34611203	0.135417	34	39	1	0.000594803	-0.308691	0.087543	0.49945	0.494811	0.387678	5.09875e-05	-0.102472	-0.152428	-0.050247	0	0	NA	NA	NA
ENSG00000272721	AC131235.3	chr3	184134019	184135238	lncRNA	4968	1.05665	458.431	103.57	0.000405095	chr3_184752542_C_A_b38	617304	rs13100880	0.451389	103	130	1	0.000123075	-0.358663	0.0904013	0.148585	0.149915	0.205569	5.55526e-05	0.303614	0.162026	0.497676	0	0	NA	NA	NA
ENSG00000228205	AC131235.2	chr3	184149704	184150435	processed_pseudogene	4965	1.04359	547.477	107.514	0.00342502	chr3_185073684_C_T_b38	923980	rs56257304	0.260417	66	75	1	0.00181736	0.287023	0.0900182	0.838516	0.836461	0.495231	4.4145e-05	0.863886	0.557382	1.31138	0	0	NA	NA	NA
ENSG00000161202	DVL3	chr3	184155377	184173614	protein_coding	4942	1.04306	476.659	105.084	0.000675166	chr3_183824770_C_G_b38	-330607	rs80293073	0.100694	27	29	1	0.000248223	-0.244697	0.0648147	0.259874	0.256385	0.27663	5.05948e-05	-0.201044	-0.29793	-0.083393	0	0	NA	NA	NA
ENSG00000161203	AP2M1	chr3	184174689	184184091	protein_coding	4916	1.03887	454.604	103.97	0.0016706	chr3_183346562_G_A_b38	-828127	rs149643845	0.107639	28	31	1	0.000658866	-0.239836	0.0685992	0.518148	0.514043	0.394623	5.21528e-05	-0.189978	-0.272854	-0.067201	1	0	NA	NA	NA
ENSG00000161204	ABCF3	chr3	184186023	184194012	protein_coding	4944	1.06093	439.874	102.488	0.000837606	chr3_183818275_T_C_b38	-367748	rs894000	0.3125	77	90	1	0.000266805	0.26814	0.0714054	0.282572	0.280845	0.290086	5.88821e-05	-0.085442	-0.136522	-0.044528	0	0	NA	NA	NA
ENSG00000145198	VWA5B2	chr3	184230429	184242329	protein_coding	4955	1.0658	448.657	103.408	0.00270453	chr3_184662958_T_A_b38	432529	rs9855937	0.284722	72	82	1	0.0011174	0.360215	0.107897	0.679232	0.67799	0.448868	5.88399e-05	1.07848	0.656225	1.50841	0	0	NA	NA	NA
ENSG00000214160	ALG3	chr3	184242301	184249548	protein_coding	4948	1.05238	421.834	102.678	0.00647818	chr3_183257681_C_A_b38	-991867	rs13094489	0.204861	52	59	1	0.00298955	0.235109	0.0776032	0.928107	0.929071	0.520599	5.93547e-05	0.1976	0.078663	0.291926	0	0	NA	NA	NA
ENSG00000145194	ECE2	chr3	184276011	184293031	protein_coding	4960	1.03921	444.163	103.984	0.00104174	chr3_184242171_C_T_b38	-33840	rs79886161	0.0520833	15	15	1	0.000380918	0.597374	0.163454	0.351765	0.351871	0.326834	5.3452e-05	0.627476	0.411384	0.872086	0	0	NA	NA	NA
ENSG00000175166	PSMD2	chr3	184299198	184309050	protein_coding	4971	1.05515	428.296	103.173	1.18081e-05	chr3_184299204_T_C_b38	6	rs2272474	0.416667	89	120	1	1.88073e-06	0.159659	0.0318836	0.00269973	0.00367846	0.0124306	5.9106e-05	0.134736	0.089685	0.163013	0	1	49	1	1
ENSG00000114867	EIF4G1	chr3	184314495	184335358	protein_coding	4963	1.067	416.14	102.095	0.00243922	chr3_185168349_T_C_b38	853854	rs16859708	0.180556	49	52	1	0.000918397	0.21928	0.0645389	0.618638	0.609481	0.427314	6.37357e-05	0.111028	0.045906	0.169147	0	0	NA	NA	NA
ENSG00000175182	FAM131A	chr3	184335926	184348421	protein_coding	4940	1.07261	387.987	100.472	0.00287673	chr3_183472420_C_T_b38	-863506	rs4256165	0.454861	96	131	1	0.00101663	-0.147823	0.0439022	0.645835	0.643529	0.438028	6.98595e-05	0.082774	0.03815	0.136243	0	0	NA	NA	NA
ENSG00000114859	CLCN2	chr3	184346185	184361650	protein_coding	4931	1.04074	402.974	102.388	0.000108925	chr3_183476718_A_G_b38	-884932	rs11919592	0.142361	38	41	1	2.38066e-05	0.37308	0.0848905	0.0346965	0.0371319	0.080629	5.92842e-05	0.375245	0.24471	0.540601	0	0	NA	NA	NA
ENSG00000163882	POLR2H	chr3	184361718	184368596	protein_coding	4932	1.06959	404.858	101.685	0.00098765	chr3_184075711_C_T_b38	-286007	rs11706269	0.131944	37	38	1	0.000306727	0.342138	0.0920705	0.30027	0.297889	0.299324	6.61733e-05	0.146841	0.066071	0.208174	0	0	NA	NA	NA
ENSG00000182580	EPHB3	chr3	184561785	184582408	protein_coding	4668	1.05384	399.177	103.076	0.000234763	chr3_184864791_A_G_b38	303006	rs34465973	0.0659722	17	19	1	6.24766e-05	-0.576746	0.139064	0.0740926	0.0768244	0.135493	6.30898e-05	-0.606432	-0.97964	-0.2544	0	0	NA	NA	NA
ENSG00000177383	MAGEF1	chr3	184710364	184712064	protein_coding	4447	1.0382	374.455	103.043	0.000652014	chr3_184752605_C_G_b38	40541	rs4686394	0.329861	77	95	1	0.000206653	0.170458	0.0445508	0.205779	0.201489	0.242645	6.31425e-05	0.106566	0.054293	0.148991	0	0	NA	NA	NA
ENSG00000272970	AC107294.2	chr3	184712245	184740104	lncRNA	4447	1.06365	359.724	101.24	0.00118544	chr3_183909013_C_T_b38	-803232	rs11714581	0.194444	47	56	1	0.000369742	-0.520012	0.141957	0.325167	0.317734	0.310125	7.27701e-05	-0.722055	-1.20121	-0.341376	0	0	NA	NA	NA
ENSG00000156931	VPS8	chr3	184812143	185052614	protein_coding	4465	1.03587	396.63	104.142	0.000980114	chr3_185113370_G_C_b38	301227	rs13069476	0.465278	101	134	1	0.000358541	-0.23518	0.0640485	0.305269	0.305614	0.303403	5.90466e-05	-0.09798	-0.134579	-0.039784	0	0	NA	NA	NA
ENSG00000229704	EIF2S2P2	chr3	185245460	185246441	processed_pseudogene	4227	1.05504	451.178	104.612	0.00228947	chr3_184501081_G_C_b38	-745360	rs9831413	0.243056	62	70	1	0.00098528	-0.384589	0.113901	0.630137	0.62117	0.430614	5.60859e-05	-0.848969	-2.03931	-0.487595	0	0	NA	NA	NA
ENSG00000113790	EHHADH	chr3	185190624	185281990	protein_coding	4273	1.06198	468.967	104.67	0.000297493	chr3_184501371_C_A_b38	-780619	rs6780519	0.319444	77	92	1	9.35323e-05	0.242071	0.0599049	0.110489	0.111923	0.171941	5.54575e-05	0.165868	0.091288	0.227661	0	0	NA	NA	NA
ENSG00000073803	MAP3K13	chr3	185282941	185489094	protein_coding	4269	1.03442	484.606	105.955	0.000387046	chr3_185464607_A_T_b38	181666	rs57654707	0.375	90	108	1	0.000139434	0.249228	0.0633565	0.156384	0.158836	0.212429	4.80405e-05	-0.083693	-0.130432	-0.053105	0	0	NA	NA	NA
ENSG00000229638	RPL4P4	chr3	185417495	185418778	processed_pseudogene	4307	1.03722	475.606	105.348	0.00236367	chr3_185432064_T_C_b38	13286	rs4687346	0.0590278	15	17	1	0.00106493	-0.388814	0.115958	0.661434	0.660473	0.443477	4.95155e-05	-0.727923	-1.11775	-0.339833	0	0	NA	NA	NA
ENSG00000163900	TMEM41A	chr3	185476496	185499057	protein_coding	4164	1.04403	450.859	105.095	0.000974793	chr3_186201826_A_C_b38	702769	rs9838228	0.118056	30	34	1	0.000379121	0.450505	0.123222	0.341266	0.334986	0.318884	5.37007e-05	-0.174274	-0.262217	-0.088771	0	0	NA	NA	NA
ENSG00000163898	LIPH	chr3	185506262	185552588	protein_coding	4067	1.02849	454.299	105.918	0.00023531	chr3_185635828_TG_T_b38	83240	rs199642556	0.0833333	24	24	1	7.87086e-05	-0.405694	0.0992727	0.0942906	0.0939089	0.153981	5.00017e-05	-0.403595	-0.543361	-0.284417	0	0	NA	NA	NA
ENSG00000163904	SENP2	chr3	185582496	185633551	protein_coding	4068	1.05727	429.746	104.631	0.000113913	chr3_186304213_G_C_b38	721717	rs2268820	0.21875	55	63	1	3.06915e-05	-0.303481	0.0700788	0.0361964	0.0391692	0.0840549	5.94057e-05	0.119692	0.079361	0.168367	0	0	NA	NA	NA
ENSG00000236489	AC133473.1	chr3	185606575	185606873	processed_pseudogene	4037	1.04542	415.857	104.445	0.00327955	chr3_186465939_G_GT_b38	859364	rs5855094	0.427083	96	123	1	0.00147869	-0.351909	0.10819	0.729827	0.728963	0.464534	5.85476e-05	0.521738	0.182457	0.863609	0	0	NA	NA	NA
ENSG00000265470	MIR548AQ	chr3	185767847	185767904	miRNA	4172	1.0363	459.533	106.479	0.0043908	chr3_186087974_T_TA_b38	320070	rs11434161	0.0590278	16	17	1	0.00228767	0.593195	0.190385	0.856414	0.859666	0.501139	5.1054e-05	0.980307	0.705169	1.48981	0	0	NA	NA	NA
ENSG00000073792	IGF2BP2	chr3	185643739	185825056	protein_coding	4149	1.07549	376.425	102.509	0.00116729	chr3_186790458_T_TA_b38	965402	rs2234751	0.131944	36	38	1	0.000395043	-0.202369	0.0555302	0.323468	0.320649	0.311383	7.28067e-05	-0.202861	-0.290738	-0.078071	0	0	NA	NA	NA
ENSG00000136527	TRA2B	chr3	185914558	185938103	protein_coding	4450	1.0422	493.203	106.829	0.00259241	chr3_185933802_CTG_C_b38	-4301	rs3047484	0.166667	44	48	1	0.00128161	-0.201082	0.0609948	0.711129	0.706427	0.457524	4.8727e-05	-0.101302	-0.149676	-0.052903	0	0	NA	NA	NA
ENSG00000171658	NMRAL2P	chr3	185959943	185980872	transcribed_unprocessed_pseudogene	4488	1.06301	447.512	104.045	0.00173903	chr3_186195027_C_T_b38	235084	rs9867398	0.149306	42	43	1	0.000693418	-0.304258	0.0874015	0.519148	0.511664	0.39367	5.83499e-05	-0.706763	-1.50361	-0.210003	0	0	NA	NA	NA
ENSG00000244405	ETV5	chr3	186046314	186110318	protein_coding	4585	1.03393	565.673	107.041	0.00212774	chr3_186023168_T_G_b38	-87150	rs9883982	0.0520833	15	15	1	0.00103675	-0.909976	0.270731	0.688631	0.687162	0.451453	4.1072e-05	1.5312	0.870598	3.32701	0	0	NA	NA	NA
ENSG00000213139	CRYGS	chr3	186538441	186546702	protein_coding	4774	1.04232	665.643	107.83	0.000713683	chr3_186199871_T_C_b38	-346831	rs28708630	0.0763889	19	22	1	0.000317318	-0.62238	0.167917	0.361464	0.358027	0.329505	3.61226e-05	-0.422195	-0.738511	-0.173957	0	0	NA	NA	NA
ENSG00000090520	DNAJB11	chr3	186567403	186585800	protein_coding	4847	1.03865	686.329	108.838	0.000540388	chr3_186895538_G_A_b38	328135	rs11708293	0.0659722	17	19	1	0.000248276	0.35112	0.0930053	0.293371	0.292275	0.296445	3.45139e-05	-0.244294	-0.343763	-0.154806	0	0	NA	NA	NA
ENSG00000113838	TBCCD1	chr3	186546067	186570543	protein_coding	4854	1.04439	569.019	104.325	0.000187761	chr3_187149796_G_A_b38	579253	rs861108	0.0833333	21	24	1	5.33729e-05	0.526659	0.125742	0.0862914	0.0898983	0.150096	4.26122e-05	0.259986	0.195099	0.376207	0	0	NA	NA	NA
ENSG00000156976	EIF4A2	chr3	186783205	186789897	protein_coding	5124	1.04601	698.183	107.439	0.000188775	chr3_186478209_T_C_b38	-304996	rs6789743	0.4375	95	126	1	6.90212e-05	0.164034	0.039802	0.109989	0.1101	0.170232	3.49569e-05	0.093841	0.053447	0.126607	0	0	NA	NA	NA
ENSG00000263826	AC112907.3	chr3	186781780	186784179	lncRNA	5126	1.04223	643.213	105.905	0.00470827	chr3_185823425_G_T_b38	-960754	rs11717959	0.315972	77	91	1	0.0024097	0.383273	0.12367	0.946705	0.947913	0.525855	3.73688e-05	0.381586	0.170029	0.649478	0	0	NA	NA	NA
ENSG00000163918	RFC4	chr3	186789880	186807058	protein_coding	5095	1.04722	615.4	105.098	0.000248956	chr3_186782317_CAAAT_C_b38	-24741	rs145592968	0.263889	64	76	1	7.87349e-05	-0.341336	0.0835261	0.125087	0.127141	0.185904	3.98531e-05	-0.213543	-0.31854	-0.123667	0	0	NA	NA	NA
ENSG00000223803	RPS20P14	chr3	186900198	186900557	processed_pseudogene	5160	1.06587	640.259	105.812	0.000528223	chr3_186571533_A_G_b38	-328665	rs6776042	0.204861	52	59	1	0.000196966	-0.370228	0.0964287	0.259174	0.258125	0.277602	4.12449e-05	0.920093	0.403174	1.49669	0	0	NA	NA	NA
ENSG00000073849	ST6GAL1	chr3	186930502	187078553	protein_coding	5174	1.048	686.166	107.095	1.54902e-05	chr3_186986177_G_A_b38	55675	rs73187793	0.0659722	18	19	1	3.9532e-06	-0.651217	0.134738	0.00819918	0.00832296	0.024838	3.58565e-05	-0.628578	-0.889766	-0.45533	1	1	49	1	1
ENSG00000163923	RPL39L	chr3	187120948	187180908	protein_coding	5453	1.02347	706.813	107.207	0.00098929	chr3_187477414_G_C_b38	296506	rs6786228	0.100694	27	29	1	0.000440693	-0.454716	0.125856	0.49945	0.491934	0.386548	3.14726e-05	-0.693394	-1.00103	-0.361614	0	0	NA	NA	NA
ENSG00000136514	RTP4	chr3	187368385	187372076	protein_coding	5437	1.04285	674.788	106.651	8.92041e-06	chr3_187368293_TCAGA_T_b38	-92	rs5855133	0.232639	60	67	1	2.01327e-06	-0.302007	0.0605015	0.00349965	0.00473106	0.0153933	3.57105e-05	0.3135	0.173073	0.40334	0	1	49	1	1
ENSG00000280270	AC068299.2	chr3	187383101	187384849	TEC	5434	1.03303	612.409	105.49	7.41876e-18	chr3_187373795_C_T_b38	-9306	rs12635393	0.340278	80	98	1	2.04083e-20	0.874041	0.0781591	9.999e-05	1.5046e-15	4.48573e-14	3.77979e-05	1.92085	1.52833	2.27542	0	1	1	0	0
ENSG00000113916	BCL6	chr3	187721377	187745725	protein_coding	5219	1.06134	604.072	104.13	0.00146367	chr3_187907896_C_T_b38	162171	rs1373797	0.138889	32	40	1	0.000570642	0.292976	0.0828025	0.564144	0.559517	0.410954	4.29467e-05	0.192433	0.072422	0.265817	0	0	NA	NA	NA
ENSG00000224049	AC108681.1	chr3	187796187	187805258	lncRNA	5216	1.05414	635.004	105.606	0.000655091	chr3_188174433_G_A_b38	378246	rs35262984	0.267361	64	77	1	0.00024846	0.324521	0.0859645	0.316868	0.315215	0.308774	3.97087e-05	0.468695	0.24653	0.633841	0	0	NA	NA	NA
ENSG00000225058	AC092941.1	chr3	187997422	188003990	lncRNA	4862	1.0338	647.339	108.446	0.000659681	chr3_188094712_G_A_b38	90722	rs13318281	0.149306	37	43	1	0.000302327	-0.525733	0.141322	0.333967	0.331689	0.317133	3.58715e-05	-0.894483	-1.4194	-0.368984	0	0	NA	NA	NA
ENSG00000145012	LPP	chr3	188153284	188890671	protein_coding	4645	1.05736	535.589	104.878	0.00187015	chr3_187625786_A_G_b38	-527498	rs9847078	0.0625	18	18	1	0.000792185	-0.35128	0.102064	0.613539	0.608417	0.426984	4.76839e-05	-0.273081	-0.4161	-0.196243	0	0	NA	NA	NA
ENSG00000270959	LPP-AS2	chr3	188151206	188154057	lncRNA	4642	1.06373	512.549	104.154	0.000257605	chr3_187937838_A_G_b38	-216219	rs7651910	0.170139	47	49	1	7.59992e-05	0.502167	0.122602	0.105589	0.105493	0.165629	5.10911e-05	0.475792	0.310549	0.651027	0	0	NA	NA	NA
ENSG00000279891	AC022498.2	chr3	188178543	188180812	TEC	4650	1.06466	547.833	105.651	0.000543527	chr3_188657110_A_G_b38	478567	rs66844029	0.0833333	23	24	1	0.000201241	-0.460193	0.120046	0.237676	0.230365	0.261554	4.79756e-05	-0.665653	-1.21451	-0.012993	0	0	NA	NA	NA
ENSG00000207651	MIR28	chr3	188688781	188688866	miRNA	4688	1.03825	537.448	106.107	0.00109815	chr3_189499025_A_G_b38	810244	rs78106695	0.128472	35	37	1	0.000463367	-0.591982	0.164505	0.431057	0.427422	0.361072	4.40034e-05	-1.30014	-2.26973	-0.339061	0	0	NA	NA	NA
ENSG00000188001	TPRG1	chr3	188947214	189325304	protein_coding	4786	1.02826	592.43	106.764	0.00144429	chr3_189315829_G_A_b38	368615	rs9828510	0.434028	94	125	1	0.000658316	0.223652	0.0639657	0.568643	0.562305	0.411669	3.83069e-05	0.223213	0.060994	0.328007	0	0	NA	NA	NA
ENSG00000234076	TPRG1-AS1	chr3	188941715	188947639	lncRNA	4786	1.04802	612.145	106.692	0.00160026	chr3_188583161_G_T_b38	-364478	rs34094275	0.152778	40	44	1	0.000736407	-0.433178	0.125073	0.609539	0.603972	0.425589	4.01941e-05	-0.764583	-1.26089	-0.361489	0	0	NA	NA	NA
ENSG00000073282	TP63	chr3	189631389	189897276	protein_coding	5373	1.05954	573.512	105.839	0.000343022	chr3_189676811_A_G_b38	45422	rs7629326	0.440972	95	127	1	0.000120418	-0.167318	0.0421103	0.156484	0.157478	0.211332	4.49162e-05	-0.265186	-0.373119	-0.148029	0	0	NA	NA	NA
ENSG00000216058	MIR944	chr3	189829922	189830009	miRNA	5506	1.05154	530.298	104.858	0.000609844	chr3_189140618_G_A_b38	-689304	rs3846199	0.309028	73	89	1	0.000217332	-0.345035	0.0905075	0.258474	0.253889	0.27558	4.7058e-05	-1.04138	-1.42117	-0.629521	0	0	NA	NA	NA
ENSG00000163347	CLDN1	chr3	190305707	190322446	protein_coding	6331	1.03948	575.791	106.325	0.000403577	chr3_190796102_G_C_b38	473656	rs6800489	0.0520833	14	15	1	0.000150231	0.592044	0.151282	0.194781	0.19201	0.23615	4.12798e-05	0.49365	0.333505	0.678163	0	0	NA	NA	NA
ENSG00000113946	CLDN16	chr3	190322541	190412143	protein_coding	6331	1.05891	557.184	104.805	8.22931e-07	chr3_190324432_C_G_b38	1891	rs4011796	0.375	86	108	1	1.03383e-07	0.373078	0.0659437	0.00049995	0.000283992	0.00128077	4.6117e-05	-0.216019	-0.292528	-0.135338	0	1	31	1	0
ENSG00000196083	IL1RAP	chr3	190514051	190659750	protein_coding	6420	1.05049	518.435	104.881	1.96843e-06	chr3_190528462_A_G_b38	14411	rs73198206	0.0520833	15	15	1	2.86915e-07	0.990437	0.182273	0.00039996	0.000704654	0.00289258	4.79314e-05	0.734678	0.577668	0.875725	0	1	49	1	1
ENSG00000231047	GCNT1P3	chr3	190624595	190625169	processed_pseudogene	6439	1.04452	537.978	105.09	2.69462e-05	chr3_191556247_T_C_b38	931652	rs940909	0.368056	85	106	1	6.0546e-06	0.535856	0.113254	0.0106989	0.0116884	0.0326097	4.50955e-05	0.800894	0.500992	1.03943	0	1	10	1	0
ENSG00000223117	RN7SKP296	chr3	190642163	190642503	misc_RNA	6436	1.04354	574.896	106.376	0.000843491	chr3_190326228_A_G_b38	-315935	rs6781278	0.430556	97	124	1	0.000348984	0.378965	0.102992	0.368963	0.363529	0.331925	4.20318e-05	-0.816949	-1.06981	-0.56805	0	0	NA	NA	NA
ENSG00000205835	GMNC	chr3	190852737	190892429	protein_coding	6318	1.04716	453.681	104.838	3.80767e-07	chr3_190860777_A_G_b38	-31652	rs13075089	0.427083	96	123	1	4.2523e-08	0.47922	0.0819396	9.999e-05	0.000112456	0.000562663	5.40457e-05	0.795825	0.477518	1.0253	0	1	20	0	0
ENSG00000152492	CCDC50	chr3	191329085	191398659	protein_coding	6081	1.04998	413.033	103.483	1.40735e-06	chr3_191375264_T_C_b38	46179	rs2028572	0.440972	101	127	1	1.60842e-07	-0.340403	0.0612098	0.00029997	0.000391778	0.00170961	6.00406e-05	-0.118852	-0.179083	-0.087625	0	1	49	1	1
ENSG00000180611	MB21D2	chr3	192796815	192917856	protein_coding	5130	1.04944	428.177	104.499	0.00618842	chr3_192009156_G_A_b38	-908700	rs75412371	0.0555556	15	16	1	0.00308632	0.415534	0.137627	0.922808	0.923377	0.518657	5.77922e-05	0.511118	0.118545	0.782724	0	0	NA	NA	NA
ENSG00000236229	VEZF1P1	chr3	193155456	193157208	processed_pseudogene	5005	1.04068	493.55	104.395	0.00238314	chr3_193405970_G_C_b38	248762	rs6444718	0.128472	33	37	1	0.0010195	-0.3246	0.0964279	0.680732	0.676011	0.448381	4.83946e-05	-0.949049	-1.30203	-0.511753	0	0	NA	NA	NA
ENSG00000127252	PLAAT1	chr3	193241128	193277738	protein_coding	5133	1.0273	553.797	106.072	0.00825018	chr3_194093373_T_C_b38	852245	rs10933711	0.413194	93	119	1	0.00459803	0.255748	0.0885773	0.987201	0.989178	0.536813	4.0817e-05	0.429544	0.222361	0.84741	0	0	NA	NA	NA
ENSG00000187527	ATP13A5	chr3	193274789	193378820	protein_coding	5325	1.03403	630.731	106.898	0.000339932	chr3_193809600_T_C_b38	430780	rs533857	0.305556	73	88	1	0.000128867	0.355317	0.0898387	0.178882	0.18015	0.228017	3.68515e-05	0.914084	0.599539	1.24183	0	0	NA	NA	NA
ENSG00000225473	ATP13A4-AS1	chr3	193553213	193555088	lncRNA	5512	1.04982	639.506	106.221	0.00415437	chr3_193232578_T_G_b38	-320635	rs7610251	0.0972222	24	28	1	0.00212175	0.368879	0.117489	0.921708	0.923646	0.518782	3.87542e-05	0.737574	-0.266774	1.13944	0	0	NA	NA	NA
ENSG00000236297	AC048351.2	chr3	193578812	193593090	transcribed_processed_pseudogene	5550	1.04154	641.195	106.173	0.0022659	chr3_194363272_T_C_b38	770182	rs11925637	0.104167	24	30	1	0.00106186	0.632508	0.188586	0.754625	0.752732	0.471162	3.73817e-05	0.833929	0.47568	1.20714	0	0	NA	NA	NA
ENSG00000127249	ATP13A4	chr3	193398967	193593111	protein_coding	5551	1.0644	600.866	104.122	4.37545e-05	chr3_194567539_A_G_b38	974428	rs79422674	0.0694444	19	20	1	9.63534e-06	-0.690183	0.149424	0.0178982	0.0199437	0.0500566	4.36958e-05	-0.601334	-0.969489	-0.222056	0	0	NA	NA	NA
ENSG00000198836	OPA1	chr3	193593144	193697811	protein_coding	5551	1.06441	662.403	106.038	0.000504249	chr3_193715159_C_G_b38	122015	rs7617321	0.121528	33	35	1	0.00018976	-0.236586	0.0614564	0.261174	0.255853	0.276508	3.96397e-05	-0.095079	-0.137883	-0.03631	0	0	NA	NA	NA
ENSG00000207370	AC048351.1	chr3	193624189	193624301	misc_RNA	5626	1.03502	637.352	105.978	0.00076115	chr3_194126393_C_G_b38	502204	rs114324729	0.114583	30	33	1	0.000302452	0.573319	0.154118	0.374163	0.367654	0.33395	3.66182e-05	0.765929	0.489565	1.00329	0	0	NA	NA	NA
ENSG00000229155	LINC02038	chr3	193842560	193844024	lncRNA	5856	1.04882	727.872	106.687	3.93017e-14	chr3_193820049_C_A_b38	-23975	rs1165641	0.440972	104	127	1	5.95835e-16	-0.844563	0.0905171	9.999e-05	8.55856e-12	1.46264e-10	3.39138e-05	-1.75292	-2.05906	-1.46682	0	1	8	1	0
ENSG00000224403	DPPA2P3	chr3	193993331	193993985	processed_pseudogene	6167	1.02171	833.854	108.751	3.12165e-05	chr3_193185016_T_C_b38	-808969	rs13089268	0.340278	74	98	1	1.02479e-05	-0.430493	0.0935061	0.0246975	0.0235144	0.0567743	2.64809e-05	1.11833	0.659396	1.59603	0	0	NA	NA	NA
ENSG00000214146	LINC02026	chr3	193957372	194003760	lncRNA	6157	1.04501	746.615	106.028	0.000836841	chr3_194581315_T_C_b38	577555	rs6777087	0.121528	33	35	1	0.000338142	-0.570009	0.154536	0.448755	0.443035	0.366752	3.25584e-05	-1.08834	-1.90932	-0.631186	0	0	NA	NA	NA
ENSG00000230102	LINC02028	chr3	194005259	194071025	lncRNA	6271	1.06012	698.486	103.633	0.000134337	chr3_194069572_T_A_b38	-1453	rs78601069	0.0833333	24	24	1	3.40673e-05	0.737261	0.171297	0.0741926	0.0755568	0.134294	3.69633e-05	1.02849	0.707244	1.40322	0	0	NA	NA	NA
ENSG00000232874	AC080129.2	chr3	194130616	194131201	lncRNA	6293	1.04206	882.353	108.446	0.00132377	chr3_195054525_C_T_b38	923324	rs4677801	0.197917	50	57	1	0.000658309	0.41475	0.118621	0.673033	0.67266	0.447321	2.72222e-05	0.913125	0.656771	1.26032	0	0	NA	NA	NA
ENSG00000114315	HES1	chr3	194136148	194138732	protein_coding	6285	1.02848	821.826	106.945	3.4922e-07	chr3_193820049_C_A_b38	-316099	rs1165641	0.440972	104	127	1	5.23657e-08	-0.389157	0.0670499	0.00039996	0.000224694	0.00104093	2.76408e-05	-0.487364	-0.616521	-0.33456	0	1	49	1	1
ENSG00000178732	GP5	chr3	194394821	194398354	protein_coding	6200	1.07419	700.458	103.553	0.00023531	chr3_194391500_G_A_b38	-6854	rs6805110	0.288194	67	83	1	6.51489e-05	0.314456	0.0760217	0.126387	0.128244	0.186799	3.89337e-05	0.530909	0.334443	0.825366	0	0	NA	NA	NA
ENSG00000233058	LINC00884	chr3	194487140	194521156	lncRNA	6179	1.03322	827.479	107.644	1.01451e-05	chr3_194289274_G_A_b38	-197866	rs9849054	0.461806	97	133	1	2.59574e-06	0.479791	0.0972733	0.00639936	0.00703011	0.0215625	2.79958e-05	0.467488	0.298166	0.662624	0	1	48	1	1
ENSG00000133657	ATP13A3	chr3	194402672	194498364	protein_coding	6168	1.05732	761.612	105.138	2.74867e-10	chr3_194513050_T_G_b38	14686	rs1572839	0.388889	87	112	1	1.03276e-11	0.450641	0.0599369	9.999e-05	8.45345e-08	7.77066e-07	3.3528e-05	0.269122	0.213837	0.333092	1	1	49	1	1
ENSG00000244675	AC108676.1	chr3	194496317	194501503	lncRNA	6165	1.06825	789.233	106.052	0.000955606	chr3_194851646_C_T_b38	350143	rs726717	0.0590278	17	17	1	0.000394053	0.899415	0.246751	0.50475	0.49772	0.388525	3.37706e-05	1.34133	-0.0385	1.85024	0	0	NA	NA	NA
ENSG00000231770	TMEM44-AS1	chr3	194584004	194590260	lncRNA	6178	1.05036	754.707	104.751	1.77863e-09	chr3_194585511_T_C_b38	1507	rs7636054	0.274306	65	79	1	8.2767e-11	0.608035	0.0854408	9.999e-05	6.6457e-07	5.22334e-06	3.29104e-05	0.381838	0.292416	0.453344	0	1	49	1	1
ENSG00000229334	AC046143.1	chr3	194632923	194645401	lncRNA	6230	1.05698	754.163	104.576	7.09398e-05	chr3_194805806_C_A_b38	172883	rs12494814	0.284722	68	82	1	1.76426e-05	-0.514242	0.115046	0.0384962	0.0429668	0.0898289	3.3813e-05	-0.527287	-0.80435	-0.264795	0	0	NA	NA	NA
ENSG00000145014	TMEM44	chr3	194587673	194633689	protein_coding	6227	1.03198	826.897	107.351	4.78112e-12	chr3_194633785_A_G_b38	96	rs6437394	0.409722	93	118	1	1.70062e-13	-0.428684	0.0516946	9.999e-05	2.10022e-09	2.437e-08	2.78724e-05	-0.477739	-0.547234	-0.397329	0	1	49	1	1
ENSG00000272707	AC046143.2	chr3	194637505	194637664	lncRNA	6222	1.03313	826.546	107.24	0.000595864	chr3_194228877_C_T_b38	-408787	rs7616379	0.0972222	23	28	1	0.0002491	-0.573827	0.152034	0.374563	0.373033	0.336441	2.80171e-05	-1.18563	-1.57414	-0.542262	0	0	NA	NA	NA
ENSG00000041802	LSG1	chr3	194640791	194672463	protein_coding	6149	1.05229	798.508	105.814	1.16842e-22	chr3_194648851_C_A_b38	-23612	rs3821403	0.15625	39	45	1	6.84849e-26	1.03317	0.0767181	9.999e-05	9.22188e-21	5.48538e-19	3.13458e-05	0.475931	0.427985	0.509333	0	1	49	1	1
ENSG00000185112	FAM43A	chr3	194685883	194689037	protein_coding	6121	1.04107	910.347	109.175	0.00286603	chr3_195445546_G_T_b38	759663	rs55636917	0.277778	69	80	1	0.0016172	0.311417	0.0965654	0.920708	0.921056	0.517922	2.62797e-05	0.334696	0.065221	0.515714	0	0	NA	NA	NA
ENSG00000244314	RN7SL36P	chr3	195146728	195147003	misc_RNA	5738	1.00813	678.976	105.858	0.00266667	chr3_194785852_T_G_b38	-361151	rs6773374	0.204861	54	59	1	0.00125685	0.414232	0.125423	0.832917	0.834766	0.494832	3.06922e-05	-0.786936	-1.1795	-0.279344	0	0	NA	NA	NA
ENSG00000173950	XXYLT1	chr3	195068284	195271159	protein_coding	5735	1.05632	674.017	105.071	9.61285e-08	chr3_195276823_C_G_b38	5664	rs2000051	0.253472	63	73	1	8.95503e-09	-0.651931	0.105561	0.00019998	3.67142e-05	0.00020347	3.77356e-05	-0.450989	-0.584906	-0.311457	0	1	49	1	1
ENSG00000229325	ACAP2-IT1	chr3	195280723	195282741	lncRNA	5741	1.02763	595.986	103.82	0.00131051	chr3_194391520_T_C_b38	-891221	rs6791246	0.371528	79	107	1	0.000492244	-0.256668	0.0716723	0.535046	0.529323	0.400173	3.79792e-05	-0.322906	-0.47879	-0.164696	0	0	NA	NA	NA
ENSG00000207368	AC091633.1	chr3	195419436	195419546	misc_RNA	5438	1.04529	560.012	103.791	0.000164737	chr3_194708996_G_A_b38	-710550	rs9682888	0.402778	91	116	1	4.38219e-05	-0.448023	0.10568	0.0772923	0.0774889	0.136266	4.34558e-05	-0.97509	-1.3719	-0.691919	0	0	NA	NA	NA
ENSG00000114331	ACAP2	chr3	195274745	195443044	protein_coding	5440	1.05212	550.629	103.202	0.000199697	chr3_195466044_A_G_b38	23000	rs112323974	0.0763889	21	22	1	5.22204e-05	0.324631	0.0774023	0.0907909	0.0905951	0.150803	4.54254e-05	0.12171	0.074153	0.171244	0	0	NA	NA	NA
ENSG00000252620	RNU6ATAC24P	chr3	195523087	195523221	snRNA	5422	1.04989	562.828	103.685	0.000307671	chr3_195810244_A_G_b38	287023	rs62282512	0.197917	52	57	1	9.00582e-05	-0.550979	0.136011	0.141086	0.142254	0.199028	4.40456e-05	-0.71408	-1.02622	-0.488228	0	0	NA	NA	NA
ENSG00000184203	PPP1R2	chr3	195514428	195543386	protein_coding	5406	1.05818	583.276	104.597	1.18787e-09	chr3_195543189_A_G_b38	-197	rs11475	0.326389	80	94	1	5.01346e-11	0.315311	0.0437079	9.999e-05	2.95921e-07	2.45832e-06	4.39268e-05	0.243805	0.194113	0.301371	0	1	49	1	1
ENSG00000223711	AC069213.1	chr3	195544048	195550581	lncRNA	5405	1.07175	578.168	104.151	0.00136893	chr3_194872750_G_A_b38	-671298	rs7637499	0.475694	104	137	1	0.000528692	0.382147	0.107331	0.524548	0.513722	0.394535	4.67275e-05	-0.713977	-1.1065	-0.318583	0	0	NA	NA	NA
ENSG00000189058	APOD	chr3	195568705	195584033	protein_coding	5340	1.03631	545.369	104.369	1.57973e-16	chr3_195579627_C_A_b38	-4406	rs56151108	0.201389	48	58	1	4.54168e-19	0.996617	0.0937949	9.999e-05	2.84517e-14	7.11485e-13	4.30199e-05	3.09892	2.77825	3.42946	0	1	49	1	1
ENSG00000224769	MUC20P1	chr3	195614947	195620233	unprocessed_pseudogene	5273	1.04984	517.14	102.733	6.29235e-11	chr3_195608394_A_G_b38	-6553	rs9886992	0.420139	92	121	1	1.03407e-12	0.782234	0.0983313	9.999e-05	1.3483e-08	1.4001e-07	4.79268e-05	1.88325	1.62868	2.24578	0	1	49	1	1
ENSG00000282206	AC233280.19	chr3	195635188	195636301	unprocessed_pseudogene	5285	1.0528	600.254	105.285	1.1887e-06	chr3_195752877_G_A_b38	117689	rs842225	0.40625	93	117	1	1.6898e-07	-0.536867	0.0967251	0.00049995	0.000475374	0.00203404	4.17837e-05	-1.16508	-1.53955	-0.70131	0	1	0	0	0
ENSG00000229178	AC233280.1	chr3	195655565	195657927	lncRNA	5303	1.0557	603.158	104.735	0.00017108	chr3_195866527_T_G_b38	208600	rs733119	0.28125	66	81	1	4.95811e-05	-0.451859	0.107393	0.0816918	0.0841915	0.144016	4.20639e-05	-0.998767	-1.37044	-0.593694	0	0	NA	NA	NA
ENSG00000242086	MUC20-OT1	chr3	195658062	195739964	lncRNA	5303	1.06769	569.967	103.636	1.09758e-07	chr3_196015430_C_T_b38	357368	rs9820715	0.267361	64	77	1	8.25952e-09	0.426626	0.0688924	9.999e-05	3.15287e-05	0.000176933	4.66592e-05	0.624648	0.416624	0.745524	0	1	0	0	1
ENSG00000207650	MIR570	chr3	195699401	195699497	miRNA	5257	1.0475	637.19	105.776	1.3321e-07	chr3_195910568_A_G_b38	211167	rs13084520	0.232639	54	67	1	1.46012e-08	0.458913	0.0755529	9.999e-05	5.32568e-05	0.000284345	3.85348e-05	0.711963	0.489754	0.891537	0	1	34	1	1
ENSG00000176945	MUC20	chr3	195720884	195741123	protein_coding	5274	1.04502	611.271	104.904	4.24057e-05	chr3_196008500_T_C_b38	287616	rs2019472	0.260417	66	75	1	1.00345e-05	-0.391641	0.0849722	0.019998	0.0212803	0.0526201	3.97685e-05	0.579054	0.404555	0.756249	0	0	NA	NA	NA
ENSG00000145113	MUC4	chr3	195746765	195811973	protein_coding	5284	1.06498	614.761	104.904	0.00205181	chr3_195075903_C_T_b38	-736070	rs2642393	0.378472	82	109	1	0.00088281	0.165627	0.0485783	0.69803	0.692773	0.453049	4.28064e-05	0.241469	0.154035	0.323644	0	0	NA	NA	NA
ENSG00000061938	TNK2	chr3	195863364	195911945	protein_coding	5026	1.03143	606.776	106.254	4.19711e-05	chr3_195837772_G_C_b38	-74173	rs55716760	0.204861	51	59	1	1.12979e-05	0.162925	0.035573	0.019898	0.0220999	0.0542136	3.7897e-05	0.283059	0.206415	0.375441	0	0	NA	NA	NA
ENSG00000260261	AC124944.2	chr3	195913078	195954485	transcribed_unprocessed_pseudogene	4888	1.05244	566.001	104.977	4.65041e-05	chr3_195762138_C_A_b38	-192347	rs2246901	0.357639	88	103	1	1.12424e-05	-0.240185	0.052428	0.0172983	0.0209722	0.0520728	4.42476e-05	0.32301	0.186371	0.441133	0	0	NA	NA	NA
ENSG00000185485	SDHAP1	chr3	195959748	195990318	transcribed_unprocessed_pseudogene	4825	1.06693	529.332	103.06	1.15275e-06	chr3_195608718_G_T_b38	-381600	rs9886975	0.423611	92	122	1	1.1993e-07	0.405095	0.0720135	0.00039996	0.000360839	0.00158989	5.00924e-05	0.444717	0.285907	0.584921	0	1	49	1	1
ENSG00000072274	TFRC	chr3	196027183	196082096	protein_coding	4614	1.05857	482.868	103.109	0.00052444	chr3_196086110_T_G_b38	4014	rs58758084	0.475694	104	137	1	0.000160849	0.218483	0.0560945	0.20028	0.200484	0.241957	5.31414e-05	-0.256556	-0.356022	-0.11524	0	0	NA	NA	NA
ENSG00000224652	LINC00885	chr3	196142525	196160893	lncRNA	4532	1.04483	471.086	103.713	0.000743303	chr3_196125556_A_T_b38	-16969	rs1965192	0.399306	94	115	1	0.000252509	0.303428	0.0804729	0.274373	0.275402	0.287601	5.15621e-05	-0.549765	-0.785882	-0.377816	0	0	NA	NA	NA
ENSG00000163958	ZDHHC19	chr3	196197452	196211437	protein_coding	4453	1.07297	438.012	102.038	3.3205e-08	chr3_196201949_T_C_b38	-9488	rs11915002	0.326389	81	94	1	1.52054e-09	0.622068	0.0951351	9.999e-05	6.24627e-06	4.0539e-05	6.19683e-05	1.1567	0.822195	1.3505	0	1	47	1	1
ENSG00000163959	SLC51A	chr3	196211487	196243178	protein_coding	4453	1.03239	468.559	103.722	0.00029113	chr3_196141653_C_A_b38	-69834	rs76866030	0.0659722	17	19	1	8.46767e-05	0.526357	0.129411	0.116988	0.117774	0.177353	4.92713e-05	0.602179	0.041419	0.964648	0	0	NA	NA	NA
ENSG00000161217	PCYT1A	chr3	196214222	196287957	protein_coding	4498	1.03714	461.647	104.029	0.00114932	chr3_196234814_A_G_b38	-53143	rs1044988	0.232639	60	67	1	0.000428233	-0.237609	0.0656155	0.393961	0.393949	0.346681	5.09953e-05	-0.119177	-0.18403	-0.061703	0	0	NA	NA	NA
ENSG00000237418	AC069257.3	chr3	196298061	196298215	processed_pseudogene	4528	1.0611	457.821	103.162	0.0013806	chr3_195822038_G_A_b38	-476177	rs73891134	0.0555556	14	16	1	0.000501827	0.610948	0.170868	0.444156	0.439402	0.365249	5.66121e-05	0.588069	0.223556	1.15694	0	0	NA	NA	NA
ENSG00000213123	TCTEX1D2	chr3	196291219	196318299	protein_coding	4547	1.04226	464.498	103.749	0.00336509	chr3_195752810_A_C_b38	-565489	rs73204000	0.170139	47	49	1	0.00146837	0.276535	0.0849607	0.783122	0.778078	0.478737	5.17517e-05	0.203228	-0.012244	0.347857	0	0	NA	NA	NA
ENSG00000235897	TM4SF19-AS1	chr3	196318330	196325570	lncRNA	4547	1.03299	489.284	105.183	0.000895756	chr3_196502604_A_C_b38	184274	rs13099664	0.256944	60	74	1	0.000345955	0.388254	0.105445	0.348965	0.339323	0.320846	4.73018e-05	0.324581	0.196402	0.463172	0	0	NA	NA	NA
ENSG00000241868	RN7SL434P	chr3	196397508	196397778	misc_RNA	4587	1.03897	526.896	105.43	0.000910954	chr3_196046679_G_A_b38	-351099	rs74852239	0.0694444	19	20	1	0.000358435	0.700452	0.190755	0.364864	0.362662	0.33148	4.50158e-05	1.25957	0.684296	1.96298	0	0	NA	NA	NA
ENSG00000163960	UBXN7	chr3	196347662	196432430	protein_coding	4697	1.07084	477.221	101.939	0.000844599	chr3_196121982_T_A_b38	-310448	rs34588521	0.180556	42	52	1	0.000259307	0.314537	0.0835836	0.30097	0.299404	0.299974	5.6412e-05	0.116932	0.073325	0.167775	0	0	NA	NA	NA
ENSG00000163961	RNF168	chr3	196468783	196503768	protein_coding	4810	1.03323	528.487	104.706	2.02826e-05	chr3_196503693_G_C_b38	-75	rs9837291	0.395833	92	114	1	4.18847e-06	0.290584	0.0602935	0.0069993	0.00903861	0.0265086	4.38356e-05	-0.191244	-0.242938	-0.128401	0	1	49	1	1
ENSG00000174013	FBXO45	chr3	196568611	196589059	protein_coding	4889	1.06304	529.932	103.641	0.00807934	chr3_197352875_G_A_b38	784264	rs56331842	0.100694	29	29	1	0.00404273	-0.284773	0.0971802	0.982202	0.984419	0.535903	4.92816e-05	-0.20837	-0.354749	-0.101468	0	0	NA	NA	NA
ENSG00000185798	WDR53	chr3	196554177	196568674	protein_coding	4888	1.07417	523.354	103.016	0.000667571	chr3_196227428_G_A_b38	-341246	rs73212134	0.0590278	17	17	1	0.000212051	-0.798832	0.209171	0.259674	0.262286	0.279955	5.2105e-05	-0.412156	-0.65071	-0.19129	0	0	NA	NA	NA
ENSG00000232065	LINC01063	chr3	196631498	196632587	lncRNA	4860	1.04397	598.545	106.416	0.00144284	chr3_196956340_C_T_b38	323753	rs7611905	0.350694	82	101	1	0.000644235	0.394552	0.112639	0.563744	0.558576	0.410481	4.04421e-05	0.690714	0.213212	1.0765	0	0	NA	NA	NA
ENSG00000174004	NRROS	chr3	196639694	196662004	protein_coding	4860	1.05526	541.226	103.879	0.00485579	chr3_195876795_G_A_b38	-762899	rs12494741	0.3125	75	90	1	0.00226322	0.28523	0.0914438	0.918308	0.920774	0.51785	4.67961e-05	0.717398	0.330271	0.992977	0	0	NA	NA	NA
ENSG00000163964	PIGX	chr3	196639775	196736007	protein_coding	4860	1.04241	588.062	106.086	1.05879e-05	chr3_196709758_C_T_b38	69983	rs11919448	0.270833	70	78	1	2.30027e-06	-0.333917	0.067313	0.00429957	0.00491226	0.0158775	4.09036e-05	-0.175978	-0.231859	-0.096742	0	1	49	1	1
ENSG00000201441	RNU6-646P	chr3	196708859	196708964	snRNA	4928	1.05145	562.08	104.688	0.00266393	chr3_196126584_ACCGCACCCAG_A_b38	-582380	rs146728240	0.0659722	18	19	1	0.00117843	0.62232	0.187314	0.763024	0.76016	0.473418	4.43798e-05	0.654677	0.028076	1.16431	0	0	NA	NA	NA
ENSG00000174007	CEP19	chr3	196706277	196712250	protein_coding	4935	1.04565	574.137	105.054	0.000361547	chr3_196504103_G_A_b38	-208147	rs12490276	0.40625	85	117	1	0.000120634	0.22291	0.0561083	0.168383	0.170655	0.221186	4.24477e-05	0.118246	0.053271	0.170616	0	0	NA	NA	NA
ENSG00000180370	PAK2	chr3	196739857	196832647	protein_coding	4985	1.03672	571.374	104.845	0.00357079	chr3_197690798_A_G_b38	950941	rs73894305	0.0555556	15	16	1	0.00166554	-0.356232	0.110777	0.860114	0.862554	0.501535	4.11313e-05	-0.186758	-0.300381	-0.08012	0	0	NA	NA	NA
ENSG00000206892	RNU6-42P	chr3	196784980	196785086	snRNA	4951	1.07344	557.875	103.915	0.000978993	chr3_196873363_G_A_b38	88277	rs112238645	0.0694444	19	20	1	0.000352752	-0.458148	0.124614	0.388761	0.385891	0.342666	4.8743e-05	-1.21882	-1.81276	-0.249364	0	0	NA	NA	NA
ENSG00000119231	SENP5	chr3	196867856	196934714	protein_coding	4803	1.03833	565.434	105.721	0.000580584	chr3_197829182_A_T_b38	961326	rs78472442	0.166667	42	48	1	0.000218086	-0.263368	0.0691023	0.264974	0.262957	0.280325	4.18391e-05	-0.079068	-0.112315	-0.035974	0	0	NA	NA	NA
ENSG00000230732	AC016949.1	chr3	196912646	196914579	lncRNA	4793	1.06344	501.603	103.11	0.000210492	chr3_196172644_G_A_b38	-740002	rs113034881	0.263889	65	76	1	5.51192e-05	0.255772	0.0611891	0.0813919	0.0843499	0.144083	5.21471e-05	0.358358	0.243932	0.499471	0	0	NA	NA	NA
ENSG00000225578	NCBP2-AS1	chr3	196939877	196942534	lncRNA	4806	1.04673	522.706	103.975	0.000209086	chr3_196713767_G_A_b38	-226110	rs116666327	0.0555556	16	16	1	5.87607e-05	1.03721	0.249127	0.0882912	0.0913628	0.151528	4.6829e-05	1.4078	1.00313	1.71463	0	0	NA	NA	NA
ENSG00000114503	NCBP2	chr3	196935402	196942594	protein_coding	4811	1.05322	503.749	103.576	3.06476e-06	chr3_196902838_G_A_b38	-39756	rs6583187	0.322917	75	93	1	4.05633e-07	0.267599	0.0499554	0.0009999	0.00106781	0.00417894	4.9871e-05	-0.170469	-0.207125	-0.128381	0	1	49	1	1
ENSG00000270170	NCBP2AS2	chr3	196942674	196943543	protein_coding	4813	1.04126	504.112	103.788	0.0020866	chr3_197179220_A_G_b38	236546	rs59677595	0.0520833	15	15	1	0.000844057	0.46222	0.135038	0.637536	0.633792	0.434806	4.74909e-05	0.315633	0.147334	0.495164	0	0	NA	NA	NA
ENSG00000119227	PIGZ	chr3	196946356	196969060	protein_coding	4853	1.04368	556.946	105.736	5.58988e-08	chr3_196949287_T_C_b38	-19773	rs745738	0.347222	79	100	1	5.34604e-09	0.582327	0.092691	9.999e-05	1.94133e-05	0.00011464	4.34107e-05	0.650485	0.452292	0.849494	0	1	49	1	1
ENSG00000233487	RPSAP69	chr3	196983890	196987558	transcribed_processed_pseudogene	4896	1.06362	504.404	102.962	0.000358775	chr3_197566598_A_G_b38	579040	rs6789469	0.319444	73	92	1	0.000101875	0.370498	0.0922061	0.139786	0.14398	0.200609	5.18942e-05	0.724287	0.317148	0.978957	0	0	NA	NA	NA
ENSG00000228109	MELTF-AS1	chr3	196999460	197004744	lncRNA	4910	1.07305	551.005	104.61	0.00011003	chr3_197001762_T_G_b38	2302	rs1060357	0.322917	73	93	1	2.94296e-05	-0.412495	0.0950177	0.0425957	0.0463536	0.0952752	4.92771e-05	0.388125	0.209013	0.545538	0	0	NA	NA	NA
ENSG00000163975	MELTF	chr3	196988621	197029817	protein_coding	4850	1.03145	558.532	106.042	0.000283746	chr3_197001762_T_G_b38	-28055	rs1060357	0.322917	73	93	1	9.84234e-05	-0.323058	0.080216	0.136686	0.136294	0.193786	4.11744e-05	0.323324	0.09824	0.474386	0	0	NA	NA	NA
ENSG00000227375	DLG1-AS1	chr3	197298252	197303755	lncRNA	4203	1.06371	435.005	103.405	0.00369984	chr3_196607128_A_T_b38	-691124	rs112501449	0.159722	44	46	1	0.00161025	-0.392045	0.121516	0.787921	0.78157	0.479615	6.01923e-05	-0.433294	-0.806826	-0.110898	0	0	NA	NA	NA
ENSG00000075711	DLG1	chr3	197042560	197299330	protein_coding	4201	1.08497	409.159	101.768	0.000169953	chr3_196412471_T_C_b38	-886859	rs73213962	0.0833333	22	24	1	3.81482e-05	0.338848	0.0792615	0.0461954	0.0514878	0.102916	6.94453e-05	0.146571	0.102445	0.186119	0	0	NA	NA	NA
ENSG00000237167	AC128709.3	chr3	197458405	197467105	lncRNA	3918	1.04685	417.566	104.542	0.0016091	chr3_198097998_A_C_b38	639593	rs13083376	0.309028	73	89	1	0.000652945	-0.404671	0.115658	0.474553	0.467065	0.376446	5.86453e-05	-0.850964	-1.37203	-0.448802	0	0	NA	NA	NA
ENSG00000272989	LINC02012	chr3	197505262	197506986	lncRNA	3791	1.06236	412.868	104.001	3.95678e-07	chr3_197509972_C_G_b38	2986	rs7433302	0.364583	84	105	1	3.92403e-08	0.593413	0.101169	9.999e-05	9.22609e-05	0.000471436	6.30854e-05	1.35728	1.05889	1.73925	0	1	49	1	0
ENSG00000161267	BDH1	chr3	197509783	197573323	protein_coding	3618	1.02518	411.281	105.699	2.44345e-19	chr3_197515110_T_C_b38	-58213	rs7617106	0.260417	64	75	1	4.3458e-22	-0.883643	0.0744088	9.999e-05	3.93184e-17	1.47786e-15	5.44751e-05	-1.1348	-1.40195	-0.867676	0	1	49	1	1
ENSG00000213519	AC132008.1	chr3	197580344	197580629	processed_pseudogene	3607	1.03319	409.72	105.341	4.54522e-05	chr3_197619141_G_A_b38	38512	rs9917820	0.163194	43	47	1	1.13417e-05	-0.63542	0.138766	0.0137986	0.0159329	0.0416714	5.65334e-05	-1.565	-2.09864	-0.995265	0	1	46	1	0
ENSG00000214135	AC132008.2	chr3	197578213	197627906	transcribed_unprocessed_pseudogene	3428	1.07499	345.746	101.99	7.44514e-07	chr3_197629037_A_T_b38	1131	rs2636937	0.364583	85	105	1	6.11843e-08	0.298331	0.051698	0.00019998	0.000133943	0.000660196	7.91147e-05	0.203039	0.136267	0.304344	0	1	49	1	1
ENSG00000236833	AC024560.1	chr3	197660565	197665757	lncRNA	3269	1.05956	296.958	101.973	0.00840448	chr3_196827562_C_T_b38	-838195	rs62410764	0.336806	80	97	1	0.0039301	-0.368854	0.125471	0.906009	0.909477	0.514979	8.67456e-05	-1.13862	-1.76697	-0.46312	0	0	NA	NA	NA
ENSG00000122068	FYTTD1	chr3	197737179	197787596	protein_coding	3062	1.07315	257.174	100.409	0.00126589	chr3_197941706_G_A_b38	204527	rs56993804	0.0590278	14	17	1	0.000378156	-0.246821	0.0674972	0.249675	0.246488	0.270903	0.000105607	-0.149316	-0.217378	-0.084152	0	0	NA	NA	NA
ENSG00000145016	RUBCN	chr3	197668867	197749727	protein_coding	3016	1.04643	270.305	102.134	0.00257764	chr3_197841534_C_T_b38	91807	rs76016611	0.0798611	23	23	1	0.000982463	-0.321723	0.0952578	0.488051	0.480071	0.381483	9.04407e-05	-0.248043	-0.431291	-0.140434	0	0	NA	NA	NA
ENSG00000273375	AC055764.2	chr3	197789700	197790369	lncRNA	2902	1.04384	268.474	102.995	0.00051063	chr3_197352685_C_T_b38	-437015	rs6784326	0.104167	28	30	1	0.000154581	0.668155	0.17107	0.112389	0.115063	0.174731	9.01066e-05	1.13756	0.661666	1.63775	0	0	NA	NA	NA
ENSG00000186001	LRCH3	chr3	197791226	197888436	protein_coding	2894	1.06621	267.202	101.58	0.00649123	chr3_197579157_G_A_b38	-212069	rs1808057	0.361111	87	104	1	0.00284353	0.171167	0.0561962	0.808319	0.806432	0.486253	9.8951e-05	-0.076819	-0.137091	-0.032723	0	0	NA	NA	NA
ENSG00000234742	AC144530.1	chr3	197850400	197850954	processed_pseudogene	2737	1.05331	252.554	103.23	0.00516013	chr3_198072067_A_G_b38	221113	rs4030335	0.4375	100	126	1	0.00235291	-0.219276	0.0705796	0.715628	0.709858	0.458236	9.94992e-05	-0.518254	-0.878414	-0.148756	0	0	NA	NA	NA
ENSG00000182899	RPL35A	chr3	197950190	197956610	protein_coding	2509	1.0695	234.65	102.6	0.00109472	chr3_197429997_C_T_b38	-520193	rs62284968	0.0625	18	18	1	0.000368496	0.255813	0.0698155	0.19978	0.199097	0.241187	0.000114124	0.215186	0.105596	0.34288	0	0	NA	NA	NA
ENSG00000114473	IQCG	chr3	197889077	197960142	protein_coding	2476	1.0604	222.473	101.607	0.00455882	chr3_197404586_C_G_b38	-555556	rs959944	0.427083	97	123	1	0.00187349	0.11991	0.03772	0.616238	0.612403	0.428236	0.000116167	-0.05825	-0.101545	-0.023733	0	0	NA	NA	NA
ENSG00000185621	LMLN	chr3	197960200	198043720	protein_coding	2476	1.03707	221.602	102.496	0.000302448	chr3_197968097_T_C_b38	7897	rs6762187	0.329861	68	95	1	8.02925e-05	0.163863	0.0401487	0.0540946	0.0576874	0.111475	0.000106196	0.097472	0.058837	0.142469	0	0	NA	NA	NA
ENSG00000201622	RNU6-621P	chr3	197994601	197994709	snRNA	2384	1.06909	191.26	99.8601	0.03045	chr3_197037200_A_G_b38	-957401	rs3846069	0.239583	65	69	1	0.0167031	0.302233	0.124549	0.996	0.996806	0.538577	0.000139786	-0.432788	-0.749164	-0.002765	0	0	NA	NA	NA
ENSG00000213113	TUBB8P8	chr3	198119721	198120778	unprocessed_pseudogene	2136	1.0409	182.083	101.505	0.000544323	chr3_197455957_C_T_b38	-663764	rs9824715	0.197917	50	57	1	0.000149104	0.486631	0.124282	0.0857914	0.0842765	0.144059	0.00013128	0.953701	0.544133	1.38331	0	0	NA	NA	NA
ENSG00000236438	FAM157A	chr3	198153287	198222513	transcribed_unprocessed_pseudogene	2074	1.04424	182.354	101.956	0.00360869	chr3_198115746_T_A_b38	-37541	rs12496347	0.288194	65	83	1	0.00144744	0.311999	0.0957258	0.466353	0.461502	0.374365	0.000132871	0.460219	0.180675	0.857877	0	0	NA	NA	NA
ENSG00000272602	ZNF595	chr4	53286	88208	protein_coding	2068	1.06298	136.864	99.4854	0.023029	chr4_72156_T_G_b38	18870	rs6839041	0.3125	75	90	1	0.0117955	0.191876	0.0750502	0.953905	0.953459	0.527285	0.000190729	0.121909	0.034355	0.184575	0	0	NA	NA	NA
ENSG00000250312	ZNF718	chr4	124501	202303	protein_coding	2339	1.01194	151.355	102.538	5.33247e-32	chr4_153184_T_TCACTG_b38	28683	rs782606228	0.479167	105	138	1	8.94135e-38	1.02359	0.0545364	9.999e-05	3.60974e-30	7.75989e-28	0.000139946	-1.08048	-1.16517	-0.964004	0	1	49	1	1
ENSG00000275426	AC253576.2	chr4	149738	150317	lncRNA	2373	1.06879	148.556	99.7246	0.000665674	chr4_527712_G_A_b38	377974	rs7671228	0.184028	48	53	1	0.000165881	-0.400095	0.102945	0.0767923	0.0777998	0.136675	0.000179745	-0.84217	-2.50379	-0.313367	0	0	NA	NA	NA
ENSG00000198155	ZNF876P	chr4	212610	255985	transcribed_unprocessed_pseudogene	2470	1.05626	162.26	101.002	0.00468034	chr4_794934_G_A_b38	582324	rs11723514	0.236111	55	68	1	0.00187285	-0.271031	0.085255	0.513249	0.506503	0.391828	0.000156678	-0.432838	-0.743898	-0.244498	0	0	NA	NA	NA
ENSG00000251535	AC079140.4	chr4	336258	336786	processed_pseudogene	2924	1.0503	160.211	99.901	0.00343771	chr4_325419_G_T_b38	-11367	rs10033213	0.413194	90	119	1	0.00121852	0.377646	0.114019	0.40176	0.399812	0.349058	0.000154964	-0.679316	-1.13366	-0.260935	0	0	NA	NA	NA
ENSG00000131127	ZNF141	chr4	337814	384868	protein_coding	2929	1.06547	164.865	100.076	0.000488612	chr4_450886_G_A_b38	113072	rs6818905	0.336806	82	97	1	0.000117309	0.233592	0.058686	0.0624938	0.0636979	0.119399	0.000159892	0.129962	0.067478	0.17649	0	0	NA	NA	NA
ENSG00000250321	AC079140.2	chr4	342821	342962	processed_pseudogene	2942	1.06638	164.678	99.4587	0.00588337	chr4_827777_C_T_b38	484815	rs11734742	0.0659722	18	19	1	0.00227473	-0.405469	0.13006	0.59834	0.59272	0.42204	0.000160638	-1.20978	-1.94549	-0.010264	0	0	NA	NA	NA
ENSG00000207642	MIR571	chr4	350157	350252	miRNA	2964	1.04834	156.687	98.5671	0.00412133	chr4_751184_G_T_b38	401027	rs1531583	0.0625	15	18	1	0.00140754	0.593433	0.181594	0.460454	0.453205	0.370564	0.000157208	1.10979	0.701613	1.50511	0	0	NA	NA	NA
ENSG00000272885	AC092574.1	chr4	416118	416537	lncRNA	3136	1.05157	172.986	100.846	0.00164435	chr4_659037_C_T_b38	242500	rs74464382	0.0555556	15	16	1	0.0005325	-0.762864	0.214386	0.230977	0.226212	0.258876	0.000144251	-3.09096	-6.64386	-1.48198	0	0	NA	NA	NA
ENSG00000251595	ABCA11P	chr4	425435	474129	transcribed_processed_pseudogene	3307	1.05624	200.576	101.494	0.00353588	chr4_718861_G_A_b38	244732	rs73221109	0.0729167	21	21	1	0.00137772	0.489085	0.149361	0.488551	0.481873	0.382264	0.000126746	0.383861	0.125553	0.666006	0	0	NA	NA	NA
ENSG00000182903	ZNF721	chr4	425815	499156	protein_coding	3378	1.0387	214.537	102.18	4.69176e-08	chr4_371134_A_T_b38	-128022	rs73068223	0.0555556	15	16	1	2.35444e-09	-0.609986	0.094569	9.999e-05	6.34129e-06	4.11339e-05	0.000110427	-0.471555	-0.589223	-0.35725	0	1	49	1	1
ENSG00000174227	PIGG	chr4	499210	540200	protein_coding	3378	1.04936	206.813	101.084	0.00287307	chr4_404866_G_A_b38	-94344	rs11939822	0.239583	63	69	1	0.00105177	-0.207618	0.0618494	0.432757	0.424652	0.359997	0.0001196	-0.104036	-0.168705	-0.047529	0	0	NA	NA	NA
ENSG00000133256	PDE6B	chr4	625584	670782	protein_coding	3900	1.07323	269.484	100.917	0.00829425	chr4_829169_A_G_b38	203585	rs77853873	0.0590278	17	17	1	0.00368693	-0.357101	0.120605	0.883212	0.88035	0.506416	0.000100817	-0.25834	-0.392483	-0.080029	0	0	NA	NA	NA
ENSG00000242686	AC107464.1	chr4	652850	656213	lncRNA	4006	1.05542	266.222	100.802	1.34024e-09	chr4_668166_G_A_b38	11953	rs28483373	0.135417	37	39	1	2.51776e-11	-0.884945	0.120444	9.999e-05	1.52938e-07	1.32908e-06	9.51897e-05	-3.54143	-6.64386	-2.73411	0	1	44	1	1
ENSG00000272927	AC107464.3	chr4	661209	661945	lncRNA	4025	1.05269	282.706	102.062	9.40493e-12	chr4_668142_C_T_b38	6197	rs28568555	0.170139	47	49	1	9.04067e-14	0.6716	0.0798581	9.999e-05	9.17949e-10	1.14658e-08	8.8671e-05	0.728313	0.520109	0.838232	0	1	47	1	0
ENSG00000215375	MYL5	chr4	673580	682033	protein_coding	4052	1.03777	281.181	102.081	0.00289144	chr4_520412_G_T_b38	-153168	rs11730564	0.0972222	23	28	1	0.00112183	-0.295726	0.0886125	0.546445	0.53948	0.403937	8.39361e-05	-0.255934	-0.401258	-0.079824	0	0	NA	NA	NA
ENSG00000169020	ATP5ME	chr4	672436	674330	protein_coding	4055	1.03357	310.789	104.483	0.000414745	chr4_1544152_CCCGGAGTAGGA_C_b38	869822	rs201028963	0.0520833	15	15	1	0.000135465	-0.312459	0.0792729	0.106489	0.111177	0.171142	7.46427e-05	-0.376486	-0.619124	-0.123056	0	0	NA	NA	NA
ENSG00000169026	SLC49A3	chr4	681829	689441	protein_coding	4099	1.04623	297.679	102.937	0.00697003	chr4_235140_G_A_b38	-454301	rs56405031	0.0555556	16	16	1	0.00329681	0.373583	0.124623	0.867713	0.865622	0.502166	8.2059e-05	0.34132	0.139346	0.563828	0	0	NA	NA	NA
ENSG00000185619	PCGF3	chr4	705748	770640	protein_coding	4127	1.0552	276.321	101.042	5.83829e-23	chr4_733364_C_T_b38	27616	rs34434107	0.329861	74	95	1	2.09709e-27	-0.816269	0.0578478	9.999e-05	1.27247e-21	8.47241e-20	9.16293e-05	-0.56992	-0.62744	-0.508795	0	1	49	1	1
ENSG00000272588	AC139887.4	chr4	757022	757740	lncRNA	4339	1.07491	280.643	100.664	0.00557855	chr4_517196_G_A_b38	-240544	rs6838555	0.0520833	14	15	1	0.00226941	-0.584375	0.187401	0.772723	0.76888	0.475729	9.74346e-05	-2.08018	-4.8607	-1.02282	0	0	NA	NA	NA
ENSG00000233799	AC139887.1	chr4	764487	765074	lncRNA	4359	1.03172	311.952	103.703	0.000165401	chr4_1242394_A_G_b38	477320	rs1250100	0.149306	39	43	1	4.37006e-05	-0.451529	0.106489	0.0438956	0.0451396	0.0933361	7.3798e-05	0.946892	0.632662	1.34841	0	0	NA	NA	NA
ENSG00000249592	AC139887.2	chr4	760202	781859	lncRNA	4385	1.05924	290.533	101.042	0.00500249	chr4_1765963_C_A_b38	984104	rs73795908	0.0659722	17	19	1	0.00203166	0.340534	0.107989	0.752825	0.747457	0.469567	8.855e-05	0.205997	0.015862	0.445247	0	0	NA	NA	NA
ENSG00000178950	GAK	chr4	849276	932373	protein_coding	4495	1.04076	341.616	103.885	0.000545277	chr4_1052544_C_A_b38	120171	rs13140313	0.461806	99	133	1	0.000178153	-0.135289	0.0349859	0.157284	0.155665	0.209915	6.99377e-05	-0.102773	-0.150033	-0.047275	0	0	NA	NA	NA
ENSG00000127419	TMEM175	chr4	932387	958656	protein_coding	4495	1.05751	315.471	101.774	0.00402508	chr4_1794909_G_C_b38	862522	rs3135842	0.40625	90	117	1	0.00163089	0.141475	0.0439047	0.70343	0.69845	0.454868	8.09975e-05	0.090639	0.006282	0.151551	0	0	NA	NA	NA
ENSG00000145214	DGKQ	chr4	958887	986895	protein_coding	4513	1.03367	336.378	103.6	2.19871e-07	chr4_960459_G_T_b38	-26436	rs3733345	0.430556	104	124	1	1.85447e-08	-0.25611	0.0425151	9.999e-05	5.29135e-05	0.000283043	6.89941e-05	0.298379	0.187095	0.417517	0	1	49	1	1
ENSG00000127415	IDUA	chr4	986997	1004564	protein_coding	4513	1.06169	351.846	103.726	0.00576127	chr4_1375263_A_C_b38	388266	rs150398177	0.0694444	19	20	1	0.00273999	0.246338	0.0805583	0.854215	0.855521	0.500043	7.38301e-05	0.170709	-0.088547	0.366414	0	0	NA	NA	NA
ENSG00000145217	SLC26A1	chr4	979073	993440	protein_coding	4523	1.07742	282.889	98.7626	0.00104598	chr4_512695_A_G_b38	-480745	rs13103050	0.173611	40	50	1	0.000267534	0.453442	0.120776	0.224578	0.224037	0.257595	9.75958e-05	-0.440169	-0.695589	-0.216247	0	0	NA	NA	NA
ENSG00000127418	FGFRL1	chr4	1009936	1026898	protein_coding	4545	1.06609	313.705	100.973	0.00140663	chr4_1043337_C_T_b38	33401	rs11730596	0.354167	80	102	1	0.000445511	-0.206026	0.0570728	0.331467	0.326096	0.314576	8.42433e-05	0.164349	0.076672	0.252382	0	0	NA	NA	NA
ENSG00000251639	AC092535.3	chr4	1100016	1101558	processed_pseudogene	4612	1.04152	354.079	103.747	0.000712222	chr4_1125961_A_G_b38	24403	rs7685051	0.145833	38	42	1	0.000240805	0.581208	0.153605	0.206579	0.206272	0.245499	6.76843e-05	0.92448	0.369591	1.408	0	0	NA	NA	NA
ENSG00000178222	RNF212	chr4	1056250	1113564	protein_coding	4609	1.06643	327.158	101.218	0.000739327	chr4_506842_A_G_b38	-606722	rs4690182	0.0694444	20	20	1	0.000210246	-0.697839	0.182614	0.188981	0.189172	0.234192	8.08873e-05	0.796537	0.344209	1.51421	0	0	NA	NA	NA
ENSG00000251652	AC092535.4	chr4	1113639	1132977	lncRNA	4609	1.07448	333.04	101.624	0.00264159	chr4_1562277_C_T_b38	448638	rs60975182	0.0902778	23	26	1	0.00098201	0.562496	0.166541	0.559544	0.552003	0.408397	8.19727e-05	0.774466	0.268492	1.22414	0	0	NA	NA	NA
ENSG00000212458	AC092535.1	chr4	1118884	1119013	snoRNA	4603	1.04919	343.361	102.836	0.00216508	chr4_1540960_G_A_b38	422076	rs58300082	0.100694	28	29	1	0.000833533	-0.571614	0.166815	0.510149	0.501643	0.390175	7.19938e-05	-1.24139	-2.71679	-0.369902	0	0	NA	NA	NA
ENSG00000227189	AC092535.2	chr4	1151372	1153701	lncRNA	4602	1.03192	340.804	102.686	0.00107263	chr4_1635213_C_G_b38	483841	rs2166581	0.0590278	16	17	1	0.00036183	-0.537231	0.146412	0.29647	0.291734	0.296189	6.76064e-05	-3.68491	-3.8095	-0.73912	0	0	NA	NA	NA
ENSG00000273179	AC092535.5	chr4	1167778	1168174	lncRNA	4618	1.06749	314.376	100.734	0.000413223	chr4_2136644_G_A_b38	968866	rs527591	0.114583	31	33	1	0.00010104	0.364414	0.0906423	0.10129	0.102825	0.163079	8.45231e-05	-0.330193	-0.55727	-0.146171	0	0	NA	NA	NA
ENSG00000159674	SPON2	chr4	1166932	1208962	protein_coding	4742	1.06758	310.963	100.189	3.51991e-07	chr4_1142985_A_G_b38	-65977	rs11734374	0.15625	39	45	1	1.87866e-08	-0.576937	0.0958169	9.999e-05	5.73513e-05	0.000304684	8.54822e-05	-1.31562	-2.001	-0.888148	0	1	49	1	1
ENSG00000196810	CTBP1-DT	chr4	1249300	1288291	lncRNA	4755	1.05429	342.105	102.411	0.00486234	chr4_1558340_C_T_b38	309040	rs59399968	0.0972222	24	28	1	0.00210675	-0.40802	0.129862	0.79612	0.795712	0.483444	7.37456e-05	-0.235866	-0.341513	-0.106053	0	0	NA	NA	NA
ENSG00000159692	CTBP1	chr4	1211448	1249953	protein_coding	4755	1.05099	326.105	101.401	0.00252176	chr4_559461_G_A_b38	-690492	rs74702339	0.135417	34	39	1	0.000917322	0.176955	0.0520763	0.538446	0.537521	0.403234	7.63505e-05	0.074645	0.011641	0.124907	0	0	NA	NA	NA
ENSG00000090316	MAEA	chr4	1289887	1340147	protein_coding	4790	1.04535	378.221	104.627	2.10813e-08	chr4_1330529_C_A_b38	40642	rs11721372	0.465278	96	134	1	1.4287e-09	0.302905	0.0462354	9.999e-05	4.59018e-06	3.04521e-05	6.43569e-05	0.214232	0.16593	0.275402	0	1	49	1	1
ENSG00000163945	UVSSA	chr4	1347208	1395989	protein_coding	4834	1.04352	361.257	102.575	1.27683e-07	chr4_1383827_A_G_b38	36619	rs9996817	0.333333	78	96	1	8.27249e-09	0.219116	0.0353851	9.999e-05	2.93087e-05	0.000165574	6.68817e-05	-0.231632	-0.300149	-0.159174	0	1	49	1	1
ENSG00000254094	AC078852.2	chr4	1356581	1358075	lncRNA	4832	1.05012	364.295	102.86	0.00375023	chr4_659037_C_T_b38	-697544	rs74464382	0.0555556	15	16	1	0.00158962	-0.483143	0.149567	0.731827	0.728023	0.46433	6.81105e-05	-1.1356	-2.20601	-0.407492	0	0	NA	NA	NA
ENSG00000253399	AC078852.1	chr4	1358479	1359461	lncRNA	4836	1.05327	334.773	100.759	0.00112103	chr4_1017296_G_A_b38	-341183	rs748650	0.399306	93	115	1	0.000334744	0.23501	0.0636647	0.292871	0.288843	0.29434	7.50535e-05	0.650728	0.387356	0.875891	0	0	NA	NA	NA
ENSG00000244459	AC147067.1	chr4	1574062	1580253	lncRNA	4919	1.04398	402.635	103.886	0.00357472	chr4_673609_C_G_b38	-906644	rs28525003	0.104167	29	30	1	0.00158656	-0.568647	0.176004	0.754125	0.748832	0.470077	6.01202e-05	-1.13914	-3.1502	-0.113789	0	0	NA	NA	NA
ENSG00000174137	FAM53A	chr4	1617915	1684302	protein_coding	4935	1.05099	380.596	102.829	3.46148e-07	chr4_1684252_T_G_b38	-50	rs3134867	0.229167	58	66	1	2.80385e-08	0.558782	0.0941208	9.999e-05	8.16849e-05	0.000420905	6.54213e-05	-0.822226	-1.09076	-0.621994	0	1	49	1	1
ENSG00000163950	SLBP	chr4	1692731	1712344	protein_coding	4954	1.03948	363.375	102.091	0.000647994	chr4_1682900_G_C_b38	-29444	rs11947866	0.298611	66	86	1	0.000191544	0.178894	0.0465014	0.19678	0.194396	0.237891	6.54075e-05	0.140555	0.095347	0.201069	0	0	NA	NA	NA
ENSG00000270195	AC016773.2	chr4	1712821	1715945	lncRNA	4956	1.07123	348.052	101.074	0.0162793	chr4_2138159_A_G_b38	425338	rs472972	0.239583	53	69	1	0.00827275	0.335933	0.125136	0.993601	0.996078	0.538508	7.74625e-05	-0.385279	-0.832194	0.057156	0	0	NA	NA	NA
ENSG00000013810	TACC3	chr4	1712891	1745176	protein_coding	4956	1.0493	382.057	103.185	5.78378e-06	chr4_2287620_C_G_b38	574729	rs6599424	0.392361	88	113	1	8.13769e-07	-0.317843	0.0611243	0.0009999	0.00159792	0.0059649	6.47319e-05	0.346633	0.23089	0.480902	0	1	49	1	1
ENSG00000168936	TMEM129	chr4	1715952	1721358	protein_coding	4961	1.06375	368.202	101.934	0.000105953	chr4_1741609_C_T_b38	20251	rs7654245	0.423611	100	122	1	2.20896e-05	-0.198585	0.0449932	0.0265973	0.0302332	0.0692832	7.11226e-05	-0.19251	-0.254318	-0.14086	0	0	NA	NA	NA
ENSG00000068078	FGFR3	chr4	1793293	1808872	protein_coding	4890	1.04996	344.106	100.752	0.000768526	chr4_1784975_A_G_b38	-8318	rs7668207	0.225694	55	65	1	0.000212879	-0.191539	0.050168	0.215578	0.212117	0.249894	7.20588e-05	-0.328173	-0.462136	-0.185926	0	0	NA	NA	NA
ENSG00000168924	LETM1	chr4	1811479	1856156	protein_coding	4877	1.03226	378.864	103.2	0.00658201	chr4_2305847_A_C_b38	449691	rs743695	0.298611	73	86	1	0.00312124	-0.151919	0.0503776	0.912309	0.913262	0.515715	6.09007e-05	-0.088124	-0.1442	-0.04481	0	0	NA	NA	NA
ENSG00000109685	NSD2	chr4	1871393	1982207	protein_coding	4847	1.05885	372.217	101.983	0.000477446	chr4_1415369_G_C_b38	-456024	rs4974624	0.315972	72	91	1	0.000132327	-0.214152	0.0542445	0.141586	0.142984	0.199753	6.90136e-05	-0.079594	-0.126354	-0.006547	1	0	NA	NA	NA
ENSG00000249784	SCARNA22	chr4	1974636	1974760	scaRNA	4800	1.05422	371.843	102.156	0.000169935	chr4_1663237_A_G_b38	-311399	rs6599396	0.107639	24	31	1	3.94668e-05	-0.407478	0.0955099	0.050495	0.0514404	0.102875	6.78292e-05	1.0113	0.242503	2.42099	0	0	NA	NA	NA
ENSG00000185049	NELFA	chr4	1982717	2041903	protein_coding	4786	1.049	339.302	101.816	0.00507552	chr4_1494630_C_T_b38	-547273	rs77734564	0.194444	48	56	1	0.00215034	0.157689	0.0502924	0.809319	0.808645	0.486848	7.27981e-05	0.100059	0.005782	0.178358	0	0	NA	NA	NA
ENSG00000243449	C4orf48	chr4	2041993	2043970	protein_coding	4787	1.05183	326.856	100.898	0.00156268	chr4_1422173_T_C_b38	-619820	rs6832680	0.381944	86	110	1	0.000502721	-0.1957	0.0547404	0.379662	0.375354	0.337591	7.64327e-05	0.38801	0.14601	0.727129	0	0	NA	NA	NA
ENSG00000249006	AL136360.1	chr4	2088718	2090617	processed_pseudogene	4749	1.05422	350.182	101.98	0.000525649	chr4_1423675_G_A_b38	-666942	rs28815851	0.0625	17	18	1	0.000148274	0.736612	0.188052	0.150685	0.149447	0.205129	7.20253e-05	-1.1243	-1.5414	-0.029263	0	0	NA	NA	NA
ENSG00000130997	POLN	chr4	2071918	2242121	protein_coding	4690	1.03635	336.756	101.954	4.86045e-07	chr4_2253336_A_G_b38	11215	rs2282764	0.21875	53	63	1	3.66258e-08	0.36376	0.0618617	9.999e-05	0.00011735	0.000585715	6.96812e-05	0.405996	0.300948	0.526983	0	1	49	1	1
ENSG00000214367	HAUS3	chr4	2078998	2242276	protein_coding	4690	1.06648	342.264	101.421	0.00447432	chr4_2934953_T_C_b38	692677	rs2798288	0.204861	55	59	1	0.00181462	0.296339	0.092926	0.769123	0.763567	0.474358	7.73334e-05	-0.13405	-0.186253	-0.066201	0	0	NA	NA	NA
ENSG00000123933	MXD4	chr4	2247432	2262109	protein_coding	4682	1.03789	352.794	102.789	0.00206397	chr4_1297382_C_T_b38	-964727	rs11932230	0.0659722	18	19	1	0.000785895	0.411436	0.11946	0.50305	0.499548	0.389113	6.69335e-05	0.228357	0.112347	0.314171	0	0	NA	NA	NA
ENSG00000239247	RN7SL589P	chr4	2316197	2316506	misc_RNA	4541	1.03933	349.765	102.275	0.00129081	chr4_3150086_C_T_b38	833580	rs11731237	0.236111	59	68	1	0.000438033	0.408986	0.113144	0.346265	0.344813	0.323391	6.79106e-05	0.8358	0.480586	1.12848	0	0	NA	NA	NA
ENSG00000159733	ZFYVE28	chr4	2269582	2418663	protein_coding	4427	1.05946	352.296	102.224	0.00367946	chr4_2352107_T_A_b38	-66556	rs3128832	0.288194	70	83	1	0.0015026	0.160848	0.0495261	0.710829	0.705333	0.45714	7.30925e-05	0.202413	0.122138	0.29695	0	0	NA	NA	NA
ENSG00000206113	CFAP99	chr4	2418974	2462942	protein_coding	4427	1.03255	334.396	101.855	0.00130971	chr4_2451698_T_C_b38	32724	rs3128840	0.21875	53	63	1	0.000433587	0.187756	0.0518998	0.340666	0.33939	0.32086	6.90826e-05	-0.316288	-0.594302	-0.198165	0	0	NA	NA	NA
ENSG00000063978	RNF4	chr4	2462220	2625320	protein_coding	4377	1.03988	343.983	102.319	0.000631677	chr4_1748499_G_A_b38	-713721	rs56195329	0.201389	51	58	1	0.000188956	-0.297875	0.0773537	0.181782	0.180274	0.228082	6.92092e-05	-0.105096	-0.168863	-0.065598	0	0	NA	NA	NA
ENSG00000248399	AL645924.1	chr4	2463797	2464124	lncRNA	4381	1.04007	360.021	103.284	0.00048327	chr4_2397331_A_G_b38	-66466	rs3135080	0.402778	88	116	1	0.000148067	0.181683	0.0463778	0.145185	0.146098	0.202281	6.61769e-05	-0.271891	-0.390087	-0.094755	0	0	NA	NA	NA
ENSG00000125386	FAM193A	chr4	2536631	2732565	protein_coding	4460	1.06196	336.079	101.824	0.00333576	chr4_3217599_T_C_b38	680968	rs362325	0.128472	33	37	1	0.00130938	-0.18299	0.0556179	0.654035	0.64962	0.439804	7.73763e-05	-0.17084	-0.344484	-0.047252	0	0	NA	NA	NA
ENSG00000168884	TNIP2	chr4	2741648	2756342	protein_coding	4424	1.05471	401.354	102.745	0.000531245	chr4_2474860_A_C_b38	-281482	rs846241	0.197917	49	57	1	0.000158968	0.295748	0.0758696	0.170583	0.171812	0.221935	6.29649e-05	0.197101	0.132484	0.297895	0	0	NA	NA	NA
ENSG00000087266	SH3BP2	chr4	2793071	2841098	protein_coding	4447	1.04372	413.347	103.599	5.52488e-05	chr4_2812971_G_T_b38	19900	rs430979	0.465278	102	134	1	1.20174e-05	-0.222097	0.0486536	0.0161984	0.0187742	0.0476681	5.85012e-05	0.211344	0.135771	0.285491	0	1	49	1	1
ENSG00000087274	ADD1	chr4	2843857	2930076	protein_coding	4656	1.05598	414.209	102.057	0.00353582	chr4_2684464_C_T_b38	-159393	rs231702	0.0659722	18	19	1	0.00142074	0.281938	0.0863507	0.756424	0.751003	0.470537	6.13181e-05	0.14694	0.063832	0.22306	0	0	NA	NA	NA
ENSG00000109736	MFSD10	chr4	2930561	2934834	protein_coding	4959	1.04339	519.47	105.134	0.00168042	chr4_3682069_T_G_b38	747235	rs4587016	0.163194	40	47	1	0.000711005	0.206112	0.0593337	0.571843	0.562866	0.411929	4.64888e-05	0.187453	0.093869	0.264705	0	0	NA	NA	NA
ENSG00000249673	NOP14-AS1	chr4	2934882	2961738	lncRNA	4959	1.02326	490.751	104.33	0.00316397	chr4_2147957_A_T_b38	-786925	rs7660254	0.111111	31	32	1	0.00140996	-0.377247	0.115458	0.785321	0.781678	0.479633	4.52873e-05	-0.17902	-0.26372	-0.098631	0	0	NA	NA	NA
ENSG00000087269	NOP14	chr4	2937933	2963406	protein_coding	5111	1.03717	533.855	105.205	0.00254265	chr4_2115870_G_A_b38	-847536	rs13141668	0.201389	52	58	1	0.00114892	-0.247068	0.0741937	0.732927	0.730035	0.464815	4.41027e-05	-0.13782	-0.200769	-0.075895	0	0	NA	NA	NA
ENSG00000125388	GRK4	chr4	2963571	3040760	protein_coding	5112	1.06055	509.48	103.88	5.82788e-08	chr4_2975289_C_G_b38	11718	rs3021142	0.329861	79	95	1	4.09965e-09	-0.597163	0.0942348	9.999e-05	1.53787e-05	9.27365e-05	5.07607e-05	-0.477833	-0.604433	-0.316184	0	1	49	1	1
ENSG00000197386	HTT	chr4	3041422	3243960	protein_coding	5374	1.03433	530.215	104.813	0.00143891	chr4_2249484_G_C_b38	-791938	rs11649	0.215278	48	62	1	0.000583362	0.211277	0.059821	0.522248	0.517763	0.395754	4.38911e-05	0.087255	0.05118	0.13329	0	0	NA	NA	NA
ENSG00000188981	MSANTD1	chr4	3244369	3271738	protein_coding	5776	1.03448	582.928	104.465	0.00222508	chr4_3751859_C_T_b38	507490	rs4916613	0.0833333	20	24	1	0.000945433	-0.388413	0.114612	0.721228	0.71446	0.459844	3.99466e-05	-0.444693	-0.823029	-0.063238	0	0	NA	NA	NA
ENSG00000159788	RGS12	chr4	3293028	3439913	protein_coding	5897	1.03213	579.053	104.01	0.00152784	chr4_3604765_C_G_b38	311737	rs62274266	0.0590278	16	17	1	0.000595382	-0.287312	0.0814867	0.577642	0.57289	0.415171	3.9827e-05	-0.150823	-0.228149	-0.066068	0	0	NA	NA	NA
ENSG00000248840	AL645949.1	chr4	3312512	3313058	transcribed_processed_pseudogene	5938	1.0569	523.415	102.376	0.00260352	chr4_3654386_C_T_b38	341874	rs62275328	0.173611	45	50	1	0.00100809	-0.346716	0.102894	0.732427	0.724484	0.462989	4.87035e-05	-0.697672	-1.28879	-0.309301	0	0	NA	NA	NA
ENSG00000109758	HGFAC	chr4	3441887	3449495	protein_coding	5887	1.06907	555.487	102.565	0.000818955	chr4_4041148_C_CA_b38	599261	rs146520337	0.128472	33	37	1	0.000261204	0.562844	0.149649	0.341266	0.333211	0.318049	4.81333e-05	1.21302	0.643454	1.68225	0	0	NA	NA	NA
ENSG00000175920	DOK7	chr4	3463306	3501473	protein_coding	5874	1.08314	506.636	100.576	0.000192585	chr4_3443598_C_T_b38	-19708	rs75857104	0.170139	46	49	1	3.98609e-05	-0.372145	0.0872803	0.069893	0.0736686	0.131741	5.56992e-05	-0.562065	-0.843651	-0.322745	0	0	NA	NA	NA
ENSG00000163956	LRPAP1	chr4	3503612	3532446	protein_coding	5851	1.04478	575.486	103.649	2.92781e-05	chr4_3503721_G_A_b38	-28725	rs3468	0.326389	74	94	1	5.74637e-06	-0.186101	0.0392287	0.0107989	0.0136441	0.0369227	4.22009e-05	-0.143731	-0.196851	-0.09601	0	1	49	1	1
ENSG00000251669	FAM86EP	chr4	3941760	3955419	transcribed_unprocessed_pseudogene	6517	1.05435	676.136	103.777	0.000380858	chr4_3011308_C_T_b38	-944111	rs13123779	0.0590278	17	17	1	0.000116342	0.63918	0.160494	0.210579	0.205239	0.245067	3.73237e-05	0.424616	0.260552	0.581689	0	0	NA	NA	NA
ENSG00000243894	AC116562.1	chr4	4076711	4077491	processed_pseudogene	6600	1.03628	723.822	104.788	4.54e-05	chr4_4157829_A_G_b38	80338	rs4974755	0.09375	25	27	1	1.07363e-05	0.822764	0.179153	0.0262974	0.0281067	0.0654132	3.24103e-05	1.77508	1.36329	2.28015	0	0	NA	NA	NA
ENSG00000250940	AC116562.3	chr4	4086638	4086814	processed_pseudogene	6603	1.05539	720.151	104.023	2.54406e-16	chr4_4074773_A_G_b38	-11865	rs6446336	0.378472	84	109	1	6.93695e-19	-0.852982	0.0808561	9.999e-05	3.52316e-14	8.61686e-13	3.5187e-05	2.22814	1.88168	2.5659	0	1	1	0	0
ENSG00000198787	OR7E103P	chr4	4126659	4127569	unprocessed_pseudogene	6633	1.0482	655.009	101.989	3.48665e-10	chr4_4168993_C_G_b38	41424	rs13108350	0.364583	84	105	1	6.59399e-12	0.710862	0.0934814	9.999e-05	1.06994e-07	9.59764e-07	3.75923e-05	2.05442	1.61691	2.59218	0	1	0	0	0
ENSG00000250381	UNC93B4	chr4	4143458	4150421	unprocessed_pseudogene	6657	1.03267	736.089	104.42	2.66523e-11	chr4_4168993_C_G_b38	18572	rs13108350	0.364583	84	105	1	5.78262e-13	0.760044	0.0942493	9.999e-05	1.08322e-08	1.1403e-07	3.14006e-05	2.2151	1.61071	2.74828	0	1	1	0	1
ENSG00000132406	TMEM128	chr4	4235542	4248223	protein_coding	6928	1.04446	816.414	105.301	5.65895e-07	chr4_4239406_TC_T_b38	-8817	rs145487408	0.305556	74	88	1	7.19273e-08	0.338665	0.0590432	0.00019998	0.00032197	0.00143306	2.97092e-05	0.231767	0.156188	0.332196	0	1	49	1	1
ENSG00000145220	LYAR	chr4	4267701	4290154	protein_coding	6949	1.05744	750.901	103.782	6.33518e-05	chr4_3746828_G_C_b38	-543326	rs62291061	0.194444	52	56	1	1.43528e-05	0.337804	0.0747175	0.0345965	0.0380035	0.082082	3.40217e-05	0.263855	0.16706	0.352428	0	0	NA	NA	NA
ENSG00000168826	ZBTB49	chr4	4290251	4321786	protein_coding	6951	1.04984	786.052	104.564	1.58741e-08	chr4_4320351_G_A_b38	30100	rs873924	0.416667	93	120	1	1.01571e-09	0.571669	0.0863536	9.999e-05	6.95441e-06	4.47556e-05	3.15316e-05	0.304503	0.23017	0.364084	0	1	49	1	1
ENSG00000168824	NSG1	chr4	4348140	4419058	protein_coding	7189	1.03049	883.464	107.085	0.00209821	chr4_4265571_G_A_b38	-82569	rs2980089	0.378472	83	109	1	0.00102296	0.278523	0.0827653	0.835016	0.836063	0.495169	2.59272e-05	-0.341767	-0.535927	-0.172814	0	0	NA	NA	NA
ENSG00000248221	STX18-IT1	chr4	4476121	4481700	lncRNA	7345	1.04894	828.997	105.018	0.000195552	chr4_4593802_T_C_b38	112102	rs2369287	0.263889	63	76	1	5.92245e-05	0.371126	0.0891848	0.134287	0.133752	0.191792	2.97912e-05	-0.480226	-0.737221	-0.197911	0	0	NA	NA	NA
ENSG00000247708	STX18-AS1	chr4	4542131	4787359	lncRNA	7226	1.04265	819.579	105.552	0.00192672	chr4_3724145_C_A_b38	-817986	rs10005799	0.305556	73	88	1	0.000852236	-0.224935	0.0657703	0.781922	0.781176	0.479531	2.93779e-05	0.10891	0.024829	0.206992	0	0	NA	NA	NA
ENSG00000168818	STX18	chr4	4415742	4542346	protein_coding	7226	1.07207	786.169	103.95	0.00292844	chr4_3664757_C_G_b38	-877589	rs1884411	0.291667	70	84	1	0.00126295	-0.194262	0.0588461	0.886911	0.887473	0.508582	3.44076e-05	0.082189	0.009144	0.121982	0	0	NA	NA	NA
ENSG00000280310	AC092437.1	chr4	4820405	4821452	TEC	7343	1.02823	804.393	106.062	0.000750741	chr4_5171317_T_A_b38	350912	rs201475361	0.0520833	15	15	1	0.000299395	-0.931994	0.250344	0.439656	0.43972	0.365365	2.821e-05	NA	NA	NA	0	0	NA	NA	NA
ENSG00000173040	EVC2	chr4	5542772	5709548	protein_coding	6995	1.05876	924.809	105.385	6.22402e-08	chr4_5708528_C_T_b38	-1020	rs76269601	0.0833333	23	24	1	5.70754e-09	0.929763	0.148312	0.00019998	3.16028e-05	0.000177067	2.7769e-05	0.772827	0.534494	0.937639	0	1	49	1	1
ENSG00000072840	EVC	chr4	5711201	5814305	protein_coding	6991	1.05788	945.368	105.93	0.00036926	chr4_6454233_C_T_b38	743032	rs73207826	0.111111	31	32	1	0.000131897	0.396225	0.100341	0.274373	0.268966	0.28387	2.7071e-05	0.361494	0.229327	0.523141	0	0	NA	NA	NA
ENSG00000109501	WFS1	chr4	6269849	6303265	protein_coding	6669	1.0476	955.855	106.678	0.000191527	chr4_6891906_A_G_b38	622057	rs7438890	0.267361	69	77	1	6.60803e-05	-0.285245	0.0690219	0.152085	0.150814	0.206248	2.5698e-05	0.233632	0.128654	0.331826	1	0	NA	NA	NA
ENSG00000013288	MAN2B2	chr4	6575189	6623362	protein_coding	7156	1.02622	1258.22	108.78	7.56158e-15	chr4_6606103_T_C_b38	30914	rs7659958	0.166667	43	48	1	1.7874e-16	-0.602244	0.0630702	9.999e-05	4.83538e-12	8.54971e-11	1.7885e-05	-0.468604	-0.577762	-0.403489	0	1	49	1	1
ENSG00000179010	MRFAP1	chr4	6640091	6642745	protein_coding	7180	1.02726	1249.84	108.432	0.000666471	chr4_6675493_TGGAC_T_b38	35402	rs3214185	0.361111	84	104	1	0.000305531	0.154384	0.041533	0.558044	0.552768	0.408652	1.80831e-05	0.091997	0.046586	0.158946	0	0	NA	NA	NA
ENSG00000170846	AC093323.1	chr4	6663396	6676755	protein_coding	7142	1.06596	1080.7	105.356	7.50251e-08	chr4_6676507_G_T_b38	13111	rs4689507	0.46875	102	135	1	7.04577e-09	0.38246	0.0614342	0.00019998	4.23006e-05	0.000231808	2.44445e-05	-0.250058	-0.301196	-0.175381	0	1	49	1	1
ENSG00000251580	LINC02482	chr4	6648695	6673965	lncRNA	7150	1.04357	1240.47	108.007	1.46001e-09	chr4_6673694_C_T_b38	-271	rs1133576	0.121528	34	35	1	1.27371e-10	-0.906343	0.128886	9.999e-05	9.98861e-07	7.58325e-06	1.94828e-05	-1.31889	-1.72539	-0.832822	0	1	49	1	1
ENSG00000246526	LINC002481	chr4	6687448	6690519	lncRNA	7134	1.02006	1293.91	109.121	0.000117129	chr4_6692010_GCAAA_G_b38	1491	rs35776446	0.402778	88	116	1	4.62097e-05	0.406968	0.096307	0.134487	0.134152	0.192168	1.69471e-05	0.324146	0.163311	0.467174	0	0	NA	NA	NA
ENSG00000279859	AC093323.2	chr4	6691995	6692970	TEC	7127	1.04649	1228.28	107.455	0.00269202	chr4_7111322_C_G_b38	418352	rs77408432	0.0590278	15	17	1	0.00138182	-0.53531	0.163524	0.958404	0.960006	0.52917	1.99093e-05	-0.752843	-1.22493	-0.400582	0	0	NA	NA	NA
ENSG00000163993	S100P	chr4	6693878	6697170	protein_coding	7121	1.03703	1242.34	107.886	0.00108279	chr4_7424835_C_T_b38	730957	rs10005689	0.399306	93	115	1	0.000508558	0.18445	0.0516419	0.732227	0.726548	0.463848	1.8942e-05	0.28202	0.143946	0.436094	1	0	NA	NA	NA
ENSG00000282742	AC093323.3	chr4	6697861	6698809	TEC	7131	1.04343	1317.15	109.285	0.000512065	chr4_7493757_G_A_b38	794948	rs6857793	0.381944	93	110	1	0.000240863	0.318945	0.0842944	0.472853	0.469797	0.377511	1.83383e-05	-0.63977	-0.861386	-0.319972	0	0	NA	NA	NA
ENSG00000178988	MRFAP1L1	chr4	6707701	6709865	protein_coding	7140	1.02728	1293.65	108.932	0.00154385	chr4_6337406_G_A_b38	-372459	rs60899534	0.0555556	15	16	1	0.000803262	0.297703	0.0866013	0.857114	0.858413	0.500809	1.7472e-05	0.176675	0.145667	0.232708	0	0	NA	NA	NA
ENSG00000186222	BLOC1S4	chr4	6716174	6717664	protein_coding	7134	1.07203	1180.33	106.103	8.36959e-05	chr4_5721418_T_C_b38	-994756	rs881686	0.486111	111	140	1	2.45134e-05	-0.218407	0.0497798	0.0752925	0.0769774	0.135678	2.29144e-05	0.180752	0.106227	0.255721	0	0	NA	NA	NA
ENSG00000170871	KIAA0232	chr4	6781375	6884170	protein_coding	7108	1.03893	1173.67	107.24	0.000778848	chr4_6390236_C_A_b38	-391139	rs58960361	0.229167	59	66	1	0.000337083	-0.20842	0.0564915	0.585341	0.581854	0.418193	2.02062e-05	-0.111168	-0.156557	-0.053806	0	0	NA	NA	NA
ENSG00000132405	TBC1D14	chr4	6909242	7033118	protein_coding	7317	1.02844	1206.78	108.29	4.77479e-23	chr4_6917934_G_A_b38	8692	rs10804990	0.427083	93	123	1	9.01622e-26	-0.542573	0.0404405	9.999e-05	1.61452e-20	9.26793e-19	1.88206e-05	0.335652	0.291893	0.380098	0	1	49	1	1
ENSG00000187904	AC097382.1	chr4	6995341	6998958	lncRNA	7161	1.04375	1138.5	107.102	0.00131101	chr4_7721473_A_T_b38	726132	rs11725654	0.288194	68	83	1	0.000601892	-0.395491	0.112269	0.763724	0.7613	0.473622	2.12432e-05	-0.74215	-1.2115	-0.406901	0	0	NA	NA	NA
ENSG00000173011	TADA2B	chr4	7041899	7057952	protein_coding	7136	1.04591	1203.95	108.149	0.000852113	chr4_7524795_G_A_b38	482896	rs4689775	0.142361	38	41	1	0.000395062	-0.346105	0.0949717	0.623238	0.622158	0.430902	2.02645e-05	-0.127334	-0.191597	-0.062024	0	0	NA	NA	NA
ENSG00000173013	CCDC96	chr4	7040849	7043001	protein_coding	7141	1.02892	1152.82	107.379	0.000383846	chr4_7744356_A_G_b38	701355	rs13115302	0.128472	34	37	1	0.000153071	0.311012	0.079575	0.346465	0.343854	0.322962	1.97406e-05	0.221503	0.108988	0.290475	0	0	NA	NA	NA
ENSG00000109519	GRPEL1	chr4	7058895	7068064	protein_coding	7173	1.04564	1176.42	107.652	0.00042501	chr4_7385801_C_G_b38	317737	rs12503904	0.138889	35	40	1	0.000175037	-0.209434	0.0540921	0.376862	0.371613	0.335856	2.07164e-05	-0.115675	-0.207879	-0.015503	1	0	NA	NA	NA
ENSG00000245468	LINC02447	chr4	7093776	7103394	lncRNA	7215	1.03343	1139.4	107.225	0.00035801	chr4_7124815_C_T_b38	21421	rs73796437	0.0868056	22	25	1	0.000139933	0.703274	0.178824	0.319468	0.319355	0.310889	2.03493e-05	0.774324	0.400872	0.976031	0	0	NA	NA	NA
ENSG00000196526	AFAP1	chr4	7758714	7939926	protein_coding	7406	1.05946	1068.82	106.46	8.85835e-08	chr4_7929955_A_C_b38	-9971	rs11930623	0.315972	73	91	1	1.01948e-08	0.396171	0.0644289	0.00029997	5.31601e-05	0.000283953	2.40942e-05	0.410895	0.314446	0.495065	0	1	49	1	1
ENSG00000125089	SH3TC1	chr4	8182072	8241803	protein_coding	6806	1.0265	1047.49	108.078	0.000542331	chr4_7384452_C_T_b38	-797620	rs10003878	0.416667	94	120	1	0.000236992	-0.244882	0.0646432	0.418458	0.420578	0.358224	2.15075e-05	0.207165	0.074385	0.348365	0	0	NA	NA	NA
ENSG00000251615	AC104825.1	chr4	8355090	8358338	lncRNA	6005	1.04886	899.836	107.13	3.03703e-07	chr4_8366706_G_A_b38	8368	rs7809	0.236111	61	68	1	4.58951e-08	0.491689	0.0843062	9.999e-05	0.000179119	0.000855341	2.74372e-05	0.689679	0.573735	0.879779	0	1	49	1	1
ENSG00000155275	TRMT44	chr4	8436140	8493531	protein_coding	5574	1.06154	706.609	104.402	0.000803774	chr4_8510802_G_A_b38	74662	rs4374609	0.420139	96	121	1	0.000289862	0.18659	0.0499979	0.409659	0.403858	0.351031	3.67437e-05	0.1135	0.054773	0.161747	0	0	NA	NA	NA
ENSG00000087008	ACOX3	chr4	8366282	8440723	protein_coding	5552	1.04756	713.616	104.976	0.00156607	chr4_8650149_C_T_b38	209426	rs11722420	0.402778	91	116	1	0.000649517	0.177103	0.0505951	0.654435	0.653915	0.441208	3.44165e-05	-0.196852	-0.267217	-0.143091	0	0	NA	NA	NA
ENSG00000205959	AC105345.1	chr4	8482270	8516759	lncRNA	5313	1.05113	704.839	105.345	1.90068e-07	chr4_8507098_A_G_b38	24828	rs3103070	0.336806	80	97	1	2.05584e-08	0.373737	0.0622656	9.999e-05	8.30242e-05	0.000427267	3.53471e-05	0.505262	0.336065	0.638337	0	1	49	1	1
ENSG00000250342	SNRPCP16	chr4	9051842	9052051	processed_pseudogene	5104	1.05674	418.512	102.201	1.28416e-17	chr4_9093601_T_C_b38	41550	rs34786017	0.340278	79	98	1	9.66072e-21	0.789619	0.0697712	9.999e-05	8.12618e-16	2.51446e-14	6.08705e-05	1.46467	1.29894	1.66866	0	1	3	0	0
ENSG00000163612	FAM86KP	chr4	9153296	9165451	unprocessed_pseudogene	5277	1.01723	373.863	102.795	1.7373e-06	chr4_9387162_A_G_b38	233866	rs10003408	0.0763889	20	22	1	1.87501e-07	1.14576	0.207279	0.00029997	0.000567957	0.00238662	5.79537e-05	-1.86516	-2.41903	-1.12586	0	1	0	0	0
ENSG00000242034	AC097493.1	chr4	9553614	9553985	processed_pseudogene	5286	1.0453	299.898	101.128	4.03075e-09	chr4_9580137_A_T_b38	26152	rs10004517	0.274306	70	79	1	1.01817e-10	-0.789244	0.111539	9.999e-05	6.39298e-07	5.04088e-06	8.11464e-05	-2.10789	-2.86617	-1.67841	0	1	16	1	0
ENSG00000244004	AC097493.2	chr4	9563171	9563950	processed_pseudogene	5281	1.05901	278.597	99.7345	2.19003e-06	chr4_9602048_C_T_b38	38877	rs13103207	0.319444	66	92	1	1.61153e-07	-0.395343	0.0710944	0.00029997	0.000384014	0.00168052	9.22595e-05	0.933225	0.711856	1.17927	0	1	3	0	0
ENSG00000249799	SNRPCP13	chr4	9583942	9584131	processed_pseudogene	5236	1.06969	247.832	97.6094	1.87501e-11	chr4_9612754_G_A_b38	28623	rs28735278	0.145833	39	42	1	5.84881e-14	-0.695614	0.0819282	9.999e-05	1.18326e-09	1.44124e-08	0.000108131	-2.04563	-3.27688	-1.37173	0	1	0	0	0
ENSG00000250942	ENPP7P11	chr4	9677308	9677934	processed_pseudogene	5176	1.04279	220.062	98.6237	0.000176934	chr4_9545509_C_T_b38	-131799	rs9685705	0.107639	28	31	1	3.0107e-05	-0.652472	0.150496	0.030497	0.0326144	0.0733767	0.000109461	1.67068	0.746258	3.8575	0	0	NA	NA	NA
ENSG00000250413	AC005674.1	chr4	10006482	10009725	lncRNA	5231	1.07609	168.048	95.2166	0.00490258	chr4_9606816_C_G_b38	-399666	rs1812335	0.454861	91	131	1	0.00144062	0.366722	0.112465	0.538646	0.527234	0.399306	0.000163438	-0.449132	-0.798211	-0.021885	0	0	NA	NA	NA
ENSG00000109667	SLC2A9	chr4	9771153	10054936	protein_coding	5316	1.07265	180.604	95.4864	0.000287333	chr4_9820024_T_C_b38	-234912	rs10020053	0.420139	97	121	1	4.10587e-05	0.284319	0.0668012	0.0349965	0.0394674	0.0845172	0.000150081	-0.230105	-0.300384	-0.143756	0	0	NA	NA	NA
ENSG00000261490	AC005674.2	chr4	10068089	10073019	lncRNA	5352	1.05317	187.253	96.4881	0.0162605	chr4_10595385_G_C_b38	522366	rs17383186	0.0590278	17	17	1	0.00686038	-0.560699	0.203867	0.946305	0.948618	0.52593	0.000134118	-0.877206	-1.4963	-0.462735	0	0	NA	NA	NA
ENSG00000264931	MIR3138	chr4	10078611	10078692	miRNA	5383	1.05433	197.474	97.6307	0.0199104	chr4_11058385_A_G_b38	979693	rs7698375	0.347222	81	100	1	0.0092214	-0.255078	0.0964061	0.977702	0.978863	0.534772	0.000127766	-0.408518	-0.71577	-0.097016	0	0	NA	NA	NA
ENSG00000223086	RNA5SP155	chr4	10115756	10115884	rRNA_pseudogene	5504	1.06874	203.254	97.478	0.00587945	chr4_10978624_A_G_b38	862740	rs13119323	0.333333	81	96	1	0.0020489	0.339755	0.107833	0.675132	0.671707	0.447078	0.000131358	0.462887	0.120754	0.802222	0	0	NA	NA	NA
ENSG00000071127	WDR1	chr4	10074339	10116949	protein_coding	5507	1.06451	194.657	96.5964	0.00529984	chr4_10174248_C_G_b38	57299	rs2903827	0.253472	65	73	1	0.00171763	0.176995	0.0552046	0.618938	0.617301	0.429459	0.00013492	0.109398	0.054165	0.180148	0	0	NA	NA	NA
ENSG00000178163	ZNF518B	chr4	10439880	10457426	protein_coding	6448	1.03193	301.196	100.485	0.00602428	chr4_10508835_T_C_b38	51409	rs114262423	0.170139	46	49	1	0.00246549	-0.296906	0.0960288	0.832717	0.829821	0.493116	7.64996e-05	-0.192563	-0.319178	-0.069844	0	0	NA	NA	NA
ENSG00000109684	CLNK	chr4	10486395	10684768	protein_coding	6513	1.07141	319.463	98.4195	0.00414375	chr4_10705884_C_T_b38	21116	rs4549371	0.0729167	21	21	1	0.00140513	-0.660141	0.201974	0.714429	0.708874	0.458079	8.44525e-05	1.30752	0.403832	2.15164	0	0	NA	NA	NA
ENSG00000222182	RNA5SP156	chr4	11414051	11414160	rRNA_pseudogene	5821	1.03412	383.879	103.191	0.00746265	chr4_11656971_G_A_b38	242811	rs28804775	0.0520833	13	15	1	0.00361228	-0.605422	0.204006	0.939206	0.939888	0.523369	6.05693e-05	-1.02492	-1.81312	-0.050172	0	0	NA	NA	NA
ENSG00000002587	HS3ST1	chr4	11393150	11429564	protein_coding	5818	1.06219	352.528	100.235	0.000416368	chr4_11656821_A_C_b38	227257	rs141691606	0.128472	36	37	1	9.79651e-05	-0.500513	0.12424	0.115288	0.117645	0.177224	7.38315e-05	-0.475942	-0.680033	-0.336697	0	0	NA	NA	NA
ENSG00000251152	AC025539.1	chr4	11469250	11478196	lncRNA	5851	1.05451	370.576	101.257	3.26351e-13	chr4_11469086_A_G_b38	-164	rs7678909	0.302083	77	87	1	1.2694e-15	-0.711702	0.0774187	9.999e-05	3.40037e-11	5.24758e-10	6.81405e-05	1.28237	0.985107	1.53338	0	1	13	1	0
ENSG00000249631	AC005699.1	chr4	11625714	11823906	lncRNA	6079	1.05939	377.285	102.101	1.05271e-07	chr4_11469086_A_G_b38	-156628	rs7678909	0.302083	77	87	1	6.07218e-09	-0.573841	0.0917232	0.00019998	2.11947e-05	0.000123787	6.82334e-05	0.988915	0.748095	1.27262	0	1	16	0	0
ENSG00000250371	AC007370.2	chr4	12859101	12864961	lncRNA	5666	1.05038	325.651	102.493	0.00396093	chr4_11921248_T_A_b38	-943713	rs10014843	0.0902778	25	26	1	0.00166239	-0.39402	0.122505	0.708729	0.706907	0.457628	7.627e-05	-0.730255	-1.12759	-0.217175	0	0	NA	NA	NA
ENSG00000250098	AC007370.1	chr4	12947574	12948670	lncRNA	5558	1.05175	301.815	100.773	0.00046162	chr4_12872490_T_A_b38	-76180	rs7437790	0.246528	59	71	1	0.000115746	0.38911	0.0976691	0.111189	0.114636	0.17445	8.27454e-05	0.730938	0.417376	1.01084	0	0	NA	NA	NA
ENSG00000205940	HSP90AB2P	chr4	13333414	13338657	transcribed_processed_pseudogene	5621	1.05311	370.358	102.546	0.00687465	chr4_14309997_C_T_b38	976583	rs4698249	0.4375	95	126	1	0.0031855	-0.222619	0.0739858	0.913009	0.914642	0.516233	6.78015e-05	0.542806	0.163598	0.843798	0	0	NA	NA	NA
ENSG00000157869	RAB28	chr4	13361354	13484365	protein_coding	5864	1.05425	385.199	102.271	0.00181118	chr4_13708906_C_A_b38	224541	rs6835289	0.326389	77	94	1	0.000653136	-0.18857	0.0538963	0.486551	0.476704	0.380237	6.54854e-05	-0.096249	-0.147024	-0.069101	0	0	NA	NA	NA
ENSG00000038219	BOD1L1	chr4	13568738	13627725	protein_coding	5704	1.03863	394.51	103.057	0.000557047	chr4_13578908_A_G_b38	-48817	rs12506352	0.163194	39	47	1	0.00017199	0.299457	0.0772471	0.184182	0.182644	0.229691	6.00365e-05	0.132027	0.067444	0.187683	0	0	NA	NA	NA
ENSG00000266240	MIR5091	chr4	13627865	13627957	miRNA	5705	1.03991	418.671	103.694	0.000769456	chr4_14254242_T_C_b38	626377	rs12645353	0.0555556	16	16	1	0.000262545	-0.749454	0.19934	0.259574	0.25797	0.277512	5.68698e-05	-1.80278	-4.40815	-0.887844	0	0	NA	NA	NA
ENSG00000247624	CPEB2-DT	chr4	14909961	15002045	lncRNA	5421	1.04859	378.29	101.049	0.0103935	chr4_14726559_C_A_b38	-275486	rs6827975	0.211806	54	61	1	0.0048507	-0.302351	0.105377	0.977902	0.978709	0.534772	6.51902e-05	-0.218422	-0.479759	-0.044239	0	0	NA	NA	NA
ENSG00000137449	CPEB2	chr4	15002674	15070153	protein_coding	5416	1.05261	436.108	104.006	0.000644845	chr4_15872790_C_T_b38	870116	rs7670413	0.236111	58	68	1	0.000218416	0.298245	0.0782621	0.227877	0.223328	0.257148	5.74654e-05	0.173071	0.055299	0.262785	0	0	NA	NA	NA
ENSG00000048342	CC2D2A	chr4	15469865	15601557	protein_coding	5310	1.0401	402.466	103.535	0.00150609	chr4_14903431_C_T_b38	-566434	rs11931632	0.274306	66	79	1	0.000568666	0.115192	0.0325469	0.444456	0.435393	0.363594	5.92049e-05	0.101042	0.069109	0.139598	0	0	NA	NA	NA
ENSG00000273133	AC116651.1	chr4	15563698	15564253	lncRNA	5200	1.03713	451.624	105.124	3.83908e-09	chr4_15638994_A_G_b38	74741	rs4698406	0.347222	85	100	1	2.17763e-10	0.64783	0.0935273	9.999e-05	1.04253e-06	7.8855e-06	5.21255e-05	-1.32659	-1.69222	-0.991251	0	1	47	1	0
ENSG00000237765	FAM200B	chr4	15681662	15705565	protein_coding	5108	1.05203	406.761	102.079	0.00969742	chr4_14728228_T_C_b38	-953434	rs140480483	0.163194	42	47	1	0.00467381	-0.223933	0.0777066	0.977802	0.978798	0.534772	6.14688e-05	-0.117503	-0.197952	-0.06587	0	0	NA	NA	NA
ENSG00000118564	FBXL5	chr4	15604381	15681679	protein_coding	5109	1.03079	447.903	104.965	0.00103839	chr4_14906366_A_G_b38	-775313	rs75738561	0.184028	46	53	1	0.000404348	0.13539	0.037219	0.360564	0.357328	0.329376	5.1202e-05	0.05417	0.010479	0.10945	0	0	NA	NA	NA
ENSG00000109743	BST1	chr4	15703065	15738313	protein_coding	5125	1.04075	440.654	104.403	0.00149344	chr4_16064100_G_A_b38	361035	rs4698445	0.0590278	16	17	1	0.000593941	0.598676	0.169761	0.462854	0.462793	0.374748	5.42179e-05	0.705308	0.541499	0.930784	0	0	NA	NA	NA
ENSG00000004468	CD38	chr4	15778275	15853232	protein_coding	5079	1.04692	435.697	103.955	0.00115137	chr4_16556154_T_C_b38	777879	rs10516304	0.0520833	15	15	1	0.000427097	0.680804	0.187964	0.380562	0.372128	0.335923	5.62226e-05	0.432495	0.214669	0.694437	0	0	NA	NA	NA
ENSG00000137440	FGFBP1	chr4	15935577	15938740	protein_coding	4901	1.05967	384.87	102.07	0.00193313	chr4_15229719_C_T_b38	-709021	rs6449118	0.40625	95	117	1	0.000696751	0.232889	0.0669271	0.50205	0.497001	0.388308	6.69618e-05	0.487013	0.253368	0.75225	0	0	NA	NA	NA
ENSG00000137441	FGFBP2	chr4	15960245	15969309	protein_coding	4851	1.05555	412.606	103.399	0.000829051	chr4_16290623_T_C_b38	321314	rs16893280	0.336806	77	97	1	0.000280696	-0.348853	0.0932521	0.266673	0.265207	0.281576	6.1453e-05	-0.635067	-0.926609	-0.306007	0	0	NA	NA	NA
ENSG00000007062	PROM1	chr4	15963076	16084378	protein_coding	4941	1.03593	446.982	104.738	8.63951e-06	chr4_16262147_G_A_b38	177769	rs115892487	0.118056	33	34	1	1.56377e-06	-0.532033	0.105347	0.00219978	0.00310785	0.0107585	5.24078e-05	-0.532833	-0.697723	-0.305171	0	1	43	1	1
ENSG00000249234	AC108063.1	chr4	16178939	16183120	lncRNA	5020	1.03971	439.652	104.257	0.00268425	chr4_17073977_G_A_b38	895038	rs73135036	0.09375	26	27	1	0.00116105	0.515548	0.154966	0.683832	0.677699	0.448839	5.41116e-05	0.84918	-0.414207	1.35652	0	0	NA	NA	NA
ENSG00000263327	TAPT1-AS1	chr4	16226685	16320140	lncRNA	4952	1.03451	441.002	105.053	0.001506	chr4_16165478_G_A_b38	-61207	rs28395234	0.159722	43	46	1	0.000623802	-0.25542	0.072723	0.469253	0.468911	0.377217	5.28099e-05	-0.244428	-0.320014	-0.136328	0	0	NA	NA	NA
ENSG00000169762	TAPT1	chr4	16160505	16227410	protein_coding	4950	1.05518	426.163	103.714	0.00244615	chr4_16784298_C_T_b38	556888	rs207696	0.364583	80	105	1	0.00101129	0.201725	0.0598825	0.632737	0.624617	0.431751	5.94093e-05	0.091448	0.04973	0.12901	1	0	NA	NA	NA
ENSG00000248851	AC006427.1	chr4	16307456	16308167	processed_pseudogene	4968	1.05354	454.301	104.269	0.00371709	chr4_17100303_T_C_b38	792847	rs111778350	0.111111	30	32	1	0.00169351	-0.361232	0.112513	0.80462	0.800723	0.484591	5.5369e-05	-0.779413	-1.40963	-0.283113	0	0	NA	NA	NA
ENSG00000151552	QDPR	chr4	17460261	17512206	protein_coding	4746	1.05341	380.146	104.095	6.83474e-13	chr4_17512134_CG_C_b38	-72	rs67496406	0.225694	56	65	1	7.33577e-15	-0.781424	0.088072	9.999e-05	7.80859e-11	1.12039e-09	6.61332e-05	-0.797181	-1.13013	-0.673042	0	1	49	1	1
ENSG00000002549	LAP3	chr4	17577192	17607972	protein_coding	4754	1.02519	359.823	104.962	2.63596e-06	chr4_17584002_T_C_b38	6810	rs3775923	0.34375	76	99	1	4.06484e-07	0.217163	0.0405435	0.00089991	0.000787001	0.00319	6.22671e-05	-0.201978	-0.317921	-0.148703	0	1	49	1	1
ENSG00000249502	AC006160.1	chr4	17586267	17614585	lncRNA	4746	1.03799	348.987	103.803	0.00416935	chr4_18531390_G_A_b38	916805	rs75832870	0.0694444	19	20	1	0.00188898	0.726466	0.22871	0.755624	0.754783	0.471778	6.76905e-05	0.75153	0.305126	1.02559	0	0	NA	NA	NA
ENSG00000118579	MED28	chr4	17614641	17634105	protein_coding	4746	1.04969	375.097	105.276	5.75209e-06	chr4_17637672_C_CAG_b38	23031	rs3066608	0.420139	91	121	1	1.0405e-06	-0.307695	0.0598169	0.00069993	0.00155445	0.00582839	6.60353e-05	0.105848	0.071063	0.14694	0	1	49	1	1
ENSG00000163257	DCAF16	chr4	17800655	17810758	protein_coding	4990	1.03483	332.651	103.501	0.000953847	chr4_18572872_A_C_b38	762114	rs13129990	0.215278	54	62	1	0.000332954	-0.327305	0.0886311	0.259374	0.256724	0.276801	7.00995e-05	-0.133355	-0.198504	-0.057937	0	0	NA	NA	NA
ENSG00000109805	NCAPG	chr4	17810979	17844865	protein_coding	4991	1.04042	332.436	103.258	0.00310302	chr4_17195379_A_G_b38	-615600	rs616878	0.256944	64	74	1	0.00130112	0.338622	0.10286	0.630037	0.627	0.432422	7.17679e-05	-0.56495	-0.848638	-0.221719	0	0	NA	NA	NA
ENSG00000178177	LCORL	chr4	17841199	18021876	protein_coding	5062	1.05268	328.312	103.031	0.000876223	chr4_18924290_A_C_b38	902414	rs1079812	0.388889	88	112	1	0.000292045	0.204508	0.0548302	0.231577	0.228006	0.260013	7.63506e-05	0.094588	0.016065	0.147147	0	0	NA	NA	NA
ENSG00000241612	AC114728.1	chr4	19813749	19814231	processed_pseudogene	5200	1.03014	266.417	103.491	0.000406344	chr4_20532896_A_G_b38	719147	rs6816711	0.277778	65	80	1	0.000122777	-0.301773	0.0760496	0.0943906	0.0946591	0.154776	8.58461e-05	-0.765223	-1.01586	-0.438561	0	0	NA	NA	NA
ENSG00000145147	SLIT2	chr4	20251905	20620561	protein_coding	5493	1.06305	295.365	102.489	2.83341e-24	chr4_20272609_G_A_b38	20704	rs61790831	0.107639	28	31	1	1.33107e-28	0.988499	0.0675905	9.999e-05	3.81674e-23	3.13877e-21	8.84172e-05	1.87943	1.70995	2.26427	0	1	47	1	0
ENSG00000248228	SLIT2-IT1	chr4	20392154	20394856	lncRNA	5371	1.05231	335.937	104.23	3.52615e-15	chr4_20272609_G_A_b38	-119545	rs61790831	0.107639	28	31	1	1.62191e-17	0.932517	0.0934174	9.999e-05	2.75276e-13	5.92803e-12	7.45077e-05	1.7642	1.46578	2.10816	0	1	2	1	0
ENSG00000207732	MIR218-1	chr4	20528275	20528384	miRNA	5161	1.05736	355.429	103.331	6.35231e-05	chr4_20272609_G_A_b38	-255666	rs61790831	0.107639	28	31	1	1.3788e-05	0.591497	0.130544	0.0169983	0.0175101	0.0451129	7.18495e-05	1.46875	0.922495	1.93632	0	1	0	0	0
ENSG00000163138	PACRGL	chr4	20696282	20752907	protein_coding	5166	1.06055	341.212	101.611	4.68202e-05	chr4_20701344_A_G_b38	5062	rs62410102	0.125	33	36	1	8.09921e-06	-0.306088	0.0656673	0.010499	0.01201	0.0333702	7.57903e-05	-0.131279	-0.182702	-0.076947	0	1	49	1	1
ENSG00000272995	AC097505.1	chr4	20766808	20767372	lncRNA	5245	1.04599	376.004	103.776	0.00368922	chr4_20713096_C_A_b38	-53712	rs3764967	0.180556	48	52	1	0.00163635	-0.366975	0.113922	0.741626	0.734967	0.465865	6.4904e-05	-0.685138	-1.56362	-0.275158	0	0	NA	NA	NA
ENSG00000152990	ADGRA3	chr4	22345071	22516066	protein_coding	4553	1.07123	268.532	100.605	7.83661e-05	chr4_22514051_G_A_b38	-2015	rs58212965	0.111111	31	32	1	1.35564e-05	0.456293	0.100612	0.0120988	0.0153198	0.0404915	0.000100397	0.301649	0.206552	0.394295	0	1	49	1	1
ENSG00000237350	CDC42P6	chr4	22727375	22727950	processed_pseudogene	4756	1.07428	258.997	99.8994	0.00243825	chr4_23201621_CCTT_C_b38	473671	rs150703777	0.0694444	18	20	1	0.000805399	-0.451403	0.131342	0.443856	0.433114	0.362903	0.000105323	-1.12244	-1.74463	-0.653041	0	0	NA	NA	NA
ENSG00000109819	PPARGC1A	chr4	23755041	23904089	protein_coding	4295	1.04835	403.196	103.903	0.000568974	chr4_24055004_C_A_b38	150915	rs735900	0.395833	91	114	1	0.000187436	-0.291754	0.0757205	0.183682	0.186456	0.232255	6.11045e-05	-0.434659	-0.631191	-0.170822	0	0	NA	NA	NA
ENSG00000207697	MIR573	chr4	24520192	24520290	miRNA	4924	1.02312	458.834	104.406	0.00127919	chr4_25067706_C_G_b38	547416	rs7696199	0.305556	76	88	1	0.000496553	-0.40977	0.114505	0.435256	0.432917	0.362812	4.84098e-05	-0.659842	-1.38501	-0.30705	0	0	NA	NA	NA
ENSG00000243005	RN7SL16P	chr4	24563193	24563461	misc_RNA	4936	1.06208	462.617	103.233	0.000816042	chr4_24260733_C_T_b38	-302728	rs76405246	0.114583	32	33	1	0.000272425	-0.602806	0.160776	0.287971	0.28642	0.29305	5.62399e-05	-0.761044	-1.42134	-0.268002	0	0	NA	NA	NA
ENSG00000109606	DHX15	chr4	24517441	24584554	protein_coding	4920	1.05716	487.651	104.324	0.000236329	chr4_24671136_A_G_b38	86582	rs4282161	0.34375	81	99	1	6.97014e-05	-0.159368	0.0386941	0.090391	0.0936783	0.153746	5.23278e-05	0.08006	0.050851	0.113632	0	0	NA	NA	NA
ENSG00000109610	SOD3	chr4	24789912	24800842	protein_coding	4794	1.04089	546.975	105.194	0.00347043	chr4_24814322_T_C_b38	24410	rs73101506	0.0694444	18	20	1	0.00164105	0.596734	0.185299	0.844316	0.84081	0.496165	4.37039e-05	0.992174	0.431965	1.53448	0	0	NA	NA	NA
ENSG00000181982	CCDC149	chr4	24806117	24980204	protein_coding	4867	1.05277	513.308	103.691	0.000136766	chr4_24922699_C_T_b38	-57505	rs73250629	0.09375	25	27	1	3.49647e-05	-0.539431	0.125526	0.0571943	0.0575308	0.111233	4.88548e-05	-0.342432	-0.485784	-0.219556	0	0	NA	NA	NA
ENSG00000109618	SEPSECS	chr4	25120014	25160449	protein_coding	4825	1.05222	552.185	105.078	0.00100562	chr4_24420564_A_C_b38	-739885	rs11938561	0.322917	78	93	1	0.000392522	-0.19264	0.0528342	0.40486	0.401082	0.349726	4.53145e-05	-0.068187	-0.096634	-0.021048	1	0	NA	NA	NA
ENSG00000281501	SEPSECS-AS1	chr4	25160641	25201440	lncRNA	4825	1.03823	590.621	106.566	1.58178e-20	chr4_25169339_A_G_b38	8698	rs62411570	0.0659722	19	19	1	2.79104e-23	-1.38819	0.112209	9.999e-05	2.05184e-18	9.2095e-17	4.00388e-05	-4.06801	-6.64386	-2.525	0	1	49	1	0
ENSG00000038210	PI4K2B	chr4	25160663	25279204	protein_coding	4825	1.04087	536.046	104.525	0.000233037	chr4_25424211_T_A_b38	263548	rs4697568	0.215278	56	62	1	6.96992e-05	0.277914	0.0674763	0.10239	0.105839	0.165926	4.45923e-05	-0.196605	-0.306728	-0.113111	0	0	NA	NA	NA
ENSG00000271172	AC104662.1	chr4	25220403	25220913	lncRNA	4867	1.05188	530.723	103.635	0.00358305	chr4_25296373_T_A_b38	75970	rs7662859	0.0590278	17	17	1	0.00157012	-0.639527	0.197744	0.842516	0.838672	0.49568	4.70841e-05	NA	NA	NA	0	0	NA	NA	NA
ENSG00000168228	ZCCHC4	chr4	25312774	25370383	protein_coding	4733	1.05485	516.763	103.826	0.000238232	chr4_26023865_A_G_b38	711091	rs12499714	0.444444	102	128	1	6.75806e-05	-0.346876	0.0840549	0.09969	0.100648	0.160942	4.89303e-05	0.152498	0.089735	0.203478	0	0	NA	NA	NA
ENSG00000053900	ANAPC4	chr4	25377213	25418498	protein_coding	4650	1.03601	574.298	106.72	1.79168e-12	chr4_25372749_T_G_b38	-4464	rs2090116	0.420139	95	121	1	4.7088e-14	0.556685	0.0652574	9.999e-05	4.80858e-10	6.20222e-09	4.08026e-05	-0.486073	-0.571892	-0.40156	0	1	49	1	1
ENSG00000249320	AC133963.2	chr4	25472517	25473815	processed_pseudogene	4669	1.03993	501.537	104.766	0.000353287	chr4_25445812_A_G_b38	-26705	rs57007933	0.447917	99	129	1	0.000114933	-0.35565	0.0892279	0.150385	0.148693	0.20458	4.74772e-05	-0.845471	-1.19164	-0.536022	0	0	NA	NA	NA
ENSG00000248608	AC133963.1	chr4	25504997	25506675	processed_pseudogene	4730	1.04496	536.244	105.321	0.00299148	chr4_25499835_G_C_b38	-5162	rs1563716	0.3125	77	90	1	0.00139318	-0.333093	0.10183	0.789421	0.785988	0.480722	4.53216e-05	0.749281	0.232403	1.11063	0	0	NA	NA	NA
ENSG00000157765	SLC34A2	chr4	25648011	25678748	protein_coding	4698	1.05536	536.768	105.379	2.12619e-05	chr4_25387180_G_A_b38	-260831	rs315666	0.114583	33	33	1	4.74717e-06	0.665421	0.138928	0.00739926	0.00864445	0.0256101	4.72032e-05	-0.747531	-0.92624	-0.331953	0	1	47	1	0
ENSG00000250050	MTND4P9	chr4	25718082	25719745	unprocessed_pseudogene	4614	1.01731	552.28	107.518	0.00037457	chr4_25625026_C_A_b38	-94719	rs7683503	0.222222	56	64	1	0.000150386	0.475907	0.121615	0.185881	0.180373	0.228151	3.92449e-05	-1.00705	-1.37431	-0.614526	0	0	NA	NA	NA
ENSG00000250317	SMIM20	chr4	25861830	25929874	protein_coding	4574	1.05758	501.381	104.614	5.68893e-10	chr4_25915610_A_G_b38	53780	rs75660081	0.236111	60	68	1	2.13698e-11	-0.351803	0.0476764	9.999e-05	1.16767e-07	1.04133e-06	5.09812e-05	-0.306254	-0.367984	-0.242106	0	1	49	1	1
ENSG00000091490	SEL1L3	chr4	25747433	25863760	protein_coding	4571	1.03425	498.681	105.422	0.00738333	chr4_25059286_C_T_b38	-804474	rs6835148	0.434028	96	125	1	0.00394009	-0.149316	0.0508064	0.973103	0.973339	0.533035	4.66504e-05	-0.136489	-0.196308	-0.06972	0	0	NA	NA	NA
ENSG00000168214	RBPJ	chr4	26163455	26435131	protein_coding	4154	1.05943	485.684	106.085	0.000185334	chr4_25856368_G_A_b38	-307087	rs73260011	0.0763889	22	22	1	6.0707e-05	0.521965	0.125628	0.0690931	0.0725876	0.130392	5.30143e-05	0.261919	0.117632	0.409072	0	0	NA	NA	NA
ENSG00000109680	TBC1D19	chr4	26576437	26756223	protein_coding	4163	1.03256	451.922	105.277	0.0021887	chr4_26146037_A_T_b38	-430400	rs4692391	0.4375	99	126	1	0.000971151	-0.160193	0.0473822	0.622438	0.614411	0.428783	5.11207e-05	-0.074003	-0.126321	-0.032134	0	0	NA	NA	NA
ENSG00000200999	AC107390.1	chr4	26702309	26702388	snoRNA	4172	1.02309	446.361	106.122	0.00102519	chr4_27371000_A_T_b38	668691	rs11731302	0.21875	52	63	1	0.000428837	0.367483	0.101492	0.361464	0.356271	0.328802	4.97563e-05	0.634014	0.314532	0.980931	0	0	NA	NA	NA
ENSG00000109689	STIM2	chr4	26857601	27025381	protein_coding	4171	1.04572	405.71	104.917	0.00340706	chr4_26800003_T_C_b38	-57598	rs10032858	0.0868056	19	25	1	0.00158378	-0.508689	0.157419	0.738826	0.73374	0.465673	6.00849e-05	-0.174517	-0.235604	-0.092194	0	0	NA	NA	NA
ENSG00000240005	STIM2-AS1	chr4	26859806	26860632	lncRNA	4178	1.0825	374.116	102.413	3.1986e-13	chr4_26865141_C_T_b38	4509	rs13138942	0.454861	99	131	1	1.79143e-15	-0.784842	0.0859616	9.999e-05	1.75133e-11	2.81993e-10	7.52423e-05	-1.32774	-1.64854	-1.09129	0	1	49	1	1
ENSG00000169851	PCDH7	chr4	30720415	31146805	protein_coding	5408	1.05223	288.364	101.179	0.000329284	chr4_31220536_T_C_b38	500121	rs76085874	0.0763889	22	22	1	7.98083e-05	-0.559047	0.136921	0.0747925	0.0782098	0.137218	8.67729e-05	-0.43156	-0.610118	-0.276959	1	0	NA	NA	NA
ENSG00000251434	AC104071.1	chr4	31350284	31351725	lncRNA	5557	1.06308	285.259	101.395	2.76163e-05	chr4_31338820_TGTTTA_T_b38	-11464	rs149584464	0.208333	52	60	1	4.21573e-06	-0.680788	0.141302	0.00429957	0.00562175	0.0178136	9.15602e-05	-1.5896	-2.21306	-1.1359	0	1	0	0	0
ENSG00000250597	AC093689.1	chr4	34657606	34669432	lncRNA	5236	1.04512	161.05	101.159	0.0212166	chr4_34465288_C_T_b38	-192318	rs73221711	0.104167	30	30	1	0.0113605	0.418871	0.16296	0.963904	0.965378	0.530881	0.000150982	1.04604	0.568534	1.77204	0	0	NA	NA	NA
ENSG00000248466	AC098827.1	chr4	36065060	36065726	processed_pseudogene	6735	1.06508	270.815	100.665	0.0141008	chr4_36380189_T_C_b38	314463	rs6848479	0.239583	60	69	1	0.00686153	0.316575	0.115107	0.972903	0.975536	0.533784	9.71998e-05	-0.320879	-0.633	0.052166	0	0	NA	NA	NA
ENSG00000047365	ARAP2	chr4	35948221	36244514	protein_coding	7015	1.0566	271.915	100.885	0.00102656	chr4_36831320_G_A_b38	586806	rs13152060	0.232639	55	67	1	0.000303901	0.292625	0.0786912	0.219378	0.220273	0.255183	9.36323e-05	-0.161558	-0.245296	-0.108785	0	0	NA	NA	NA
ENSG00000197057	DTHD1	chr4	36281622	36345756	protein_coding	7048	1.0492	270.078	100.402	0.000182746	chr4_36339190_C_G_b38	57568	rs17460427	0.0625	18	18	1	3.68487e-05	0.352801	0.0823544	0.0362964	0.0406283	0.0862644	9.15296e-05	0.277043	0.148314	0.366131	0	0	NA	NA	NA
ENSG00000154274	C4orf19	chr4	37453925	37623495	protein_coding	6966	1.05579	500.47	102.657	1.33197e-05	chr4_37466234_G_A_b38	12309	rs1479763	0.496528	107	143	1	2.04248e-06	0.361627	0.0724938	0.0039996	0.0049015	0.0158476	5.07128e-05	-0.393674	-0.486184	-0.291623	0	1	49	1	1
ENSG00000181826	RELL1	chr4	37590800	37686376	protein_coding	6523	1.04795	549.658	103.924	0.00102962	chr4_38390066_T_C_b38	703690	rs1487632	0.409722	95	118	1	0.000374291	-0.273714	0.0747917	0.420058	0.409177	0.353342	4.47511e-05	0.173267	0.080524	0.281533	0	0	NA	NA	NA
ENSG00000169299	PGM2	chr4	37826660	37862937	protein_coding	6702	1.06295	568.971	102.905	0.00544762	chr4_37899977_C_T_b38	73317	rs10019641	0.125	34	36	1	0.00246715	0.18244	0.059011	0.947905	0.949587	0.526165	4.58844e-05	0.154506	0.092431	0.224587	0	0	NA	NA	NA
ENSG00000249863	AC021106.1	chr4	37868292	37869978	processed_pseudogene	6722	1.0539	553.358	102.83	0.000407511	chr4_38434457_G_T_b38	566165	rs4513581	0.0694444	19	20	1	0.000117119	0.808632	0.203133	0.181382	0.181441	0.22882	4.55229e-05	0.755765	0.349826	1.12205	0	0	NA	NA	NA
ENSG00000065882	TBC1D1	chr4	37891084	38139175	protein_coding	6789	1.03422	568.385	104.054	0.00198286	chr4_37983485_A_G_b38	92401	rs12644937	0.340278	83	98	1	0.000807918	-0.26226	0.076329	0.664034	0.662561	0.444172	4.09249e-05	-0.161775	-0.247114	-0.079726	0	0	NA	NA	NA
ENSG00000250254	PTTG2	chr4	37960398	37961128	protein_coding	6788	1.04448	600.716	103.961	0.000723693	chr4_37294272_T_G_b38	-666126	rs1625910	0.246528	61	71	1	0.000248994	0.401935	0.106488	0.334567	0.331704	0.317133	4.03782e-05	0.857158	0.572797	1.22534	0	0	NA	NA	NA
ENSG00000249534	LINC01258	chr4	38420662	38523180	lncRNA	6083	1.06662	559.143	103.72	7.19454e-05	chr4_38516375_T_C_b38	-6805	rs6840495	0.309028	74	89	1	1.65534e-05	0.347474	0.0774622	0.029597	0.0308866	0.0705037	4.73654e-05	0.622791	0.407356	0.846021	0	0	NA	NA	NA
ENSG00000271958	AC021860.1	chr4	38618265	38619437	lncRNA	5927	1.06468	485.161	102.212	0.00120273	chr4_37686821_C_T_b38	-932616	rs4832933	0.107639	27	31	1	0.000401319	-0.607913	0.167018	0.415458	0.411191	0.354163	5.41764e-05	-1.55926	-2.27897	-0.528732	0	0	NA	NA	NA
ENSG00000109787	KLF3	chr4	38664197	38701517	protein_coding	5902	1.06375	455.079	101.235	0.00176407	chr4_39513768_CT_C_b38	849571	rs11362397	0.21875	56	63	1	0.000593559	-0.19759	0.0560258	0.530547	0.522673	0.397864	5.75479e-05	-0.159637	-0.242526	-0.09554	0	0	NA	NA	NA
ENSG00000231160	KLF3-AS1	chr4	38602438	38664914	lncRNA	5903	1.04911	481.183	102.757	2.59224e-10	chr4_38657642_G_T_b38	-7272	rs337606	0.208333	54	60	1	5.5612e-12	-0.478312	0.0626327	9.999e-05	5.59261e-08	5.25926e-07	5.13576e-05	-0.587915	-0.750969	-0.43768	0	1	49	1	1
ENSG00000174123	TLR10	chr4	38772238	38782990	protein_coding	5783	1.06037	459.227	103.09	0.00341958	chr4_39598580_TAA_T_b38	815590	rs10609223	0.131944	32	38	1	0.00144435	0.400566	0.122875	0.776822	0.774073	0.477448	5.62753e-05	0.836048	0.598604	1.24754	0	0	NA	NA	NA
ENSG00000174125	TLR1	chr4	38790677	38856817	protein_coding	5591	1.06516	461.403	102.809	0.00016555	chr4_38818995_A_G_b38	-37822	rs67712706	0.204861	51	59	1	4.05079e-05	0.344385	0.080848	0.0562944	0.0603591	0.115023	5.70713e-05	0.314185	0.193871	0.411485	0	0	NA	NA	NA
ENSG00000174130	TLR6	chr4	38823715	38856817	protein_coding	5591	1.03142	464.077	103.661	1.02059e-10	chr4_38857268_T_A_b38	451	rs6837101	0.322917	76	93	1	2.3021e-12	0.472118	0.0604958	9.999e-05	2.7507e-08	2.7116e-07	4.95468e-05	0.830342	0.651444	0.96519	0	1	49	1	1
ENSG00000197712	FAM114A1	chr4	38867677	38945739	protein_coding	5565	1.02557	477.965	104.527	8.72825e-05	chr4_38927354_T_G_b38	59677	rs7663820	0.256944	64	74	1	2.23353e-05	0.186803	0.0423505	0.0349965	0.0372523	0.08082	4.69508e-05	0.134892	0.074573	0.228066	0	0	NA	NA	NA
ENSG00000207944	MIR574	chr4	38868032	38868127	miRNA	5563	1.03781	492.346	104.947	0.00296554	chr4_39298929_C_T_b38	430897	rs34596298	0.118056	29	34	1	0.00135219	0.411048	0.12531	0.759224	0.755833	0.472115	4.79478e-05	0.846745	0.676406	1.23549	0	0	NA	NA	NA
ENSG00000109790	KLHL5	chr4	39045039	39126857	protein_coding	5541	1.05182	385.579	101.634	1.44026e-11	chr4_39038810_C_T_b38	-6229	rs1964349	0.0833333	24	24	1	1.33612e-13	-1.22564	0.147004	9.999e-05	2.02719e-09	2.3612e-08	6.47901e-05	-1.44477	-1.86236	-1.16221	0	1	49	1	1
ENSG00000249685	AC079921.2	chr4	39133913	39135608	lncRNA	5501	1.07353	377.046	101.693	0.000148714	chr4_38370883_A_C_b38	-763030	rs2046644	0.447917	105	129	1	3.23315e-05	0.382566	0.0886116	0.0377962	0.0426606	0.0893564	7.21415e-05	0.452359	0.302854	0.636683	0	0	NA	NA	NA
ENSG00000157796	WDR19	chr4	39182504	39285810	protein_coding	5456	1.05059	338.397	100.044	0.000741745	chr4_39255344_G_T_b38	72840	rs6831700	0.409722	92	118	1	0.000193641	-0.14214	0.0369763	0.20108	0.201893	0.242868	7.34594e-05	0.102466	0.067785	0.13618	0	0	NA	NA	NA
ENSG00000035928	RFC1	chr4	39287456	39366375	protein_coding	5289	1.06772	364.076	101.454	0.000530739	chr4_38714862_T_C_b38	-651513	rs13149231	0.340278	82	98	1	0.000144134	-0.186318	0.0474725	0.152385	0.152102	0.207177	7.30521e-05	0.057933	0.021385	0.100034	0	0	NA	NA	NA
ENSG00000134962	KLB	chr4	39406930	39451533	protein_coding	5303	1.04883	373.378	101.802	0.00108668	chr4_39484973_T_G_b38	78043	rs2608836	0.277778	64	80	1	0.000346288	-0.388621	0.105553	0.315368	0.311013	0.306321	6.61103e-05	0.702796	0.433243	1.1694	0	0	NA	NA	NA
ENSG00000163682	RPL9	chr4	39452521	39458949	protein_coding	5321	1.05996	404.01	102.085	1.94204e-18	chr4_39452110_G_C_b38	-6839	rs2608828	0.371528	82	107	1	9.64199e-22	0.432589	0.0368729	9.999e-05	9.49416e-17	3.34296e-15	6.38633e-05	-0.450922	-0.526265	-0.399121	0	1	49	1	1
ENSG00000121897	LIAS	chr4	39459004	39485109	protein_coding	5321	1.05256	395.752	102.003	0.00468274	chr4_39016223_A_C_b38	-442781	rs2249735	0.128472	32	37	1	0.00197389	-0.363846	0.115049	0.830817	0.83082	0.493417	6.33112e-05	-0.163358	-0.22463	-0.097835	0	0	NA	NA	NA
ENSG00000224097	AC021148.1	chr4	39480255	39481905	transcribed_processed_pseudogene	5336	1.0561	421.209	102.418	0.000543412	chr4_40464657_T_C_b38	984402	rs606013	0.194444	51	56	1	0.000159356	-0.551769	0.141572	0.182482	0.18322	0.230073	6.03294e-05	-1.13402	-1.81646	-0.520852	0	0	NA	NA	NA
ENSG00000249348	UGDH-AS1	chr4	39528019	39594707	lncRNA	5304	1.03948	397.051	102.174	0.000480611	chr4_39525021_G_A_b38	-2998	rs13129975	0.333333	74	96	1	0.000135322	0.249275	0.0632382	0.159184	0.159698	0.213209	5.98618e-05	0.128383	0.030206	0.184363	0	0	NA	NA	NA
ENSG00000109814	UGDH	chr4	39498755	39528311	protein_coding	5306	1.03981	429.624	103.643	0.000517378	chr4_40057256_G_A_b38	528945	rs907356	0.149306	38	43	1	0.000164654	0.237835	0.0611632	0.181582	0.184148	0.230624	5.53961e-05	0.126597	0.056367	0.211863	0	0	NA	NA	NA
ENSG00000163683	SMIM14	chr4	39546336	39638902	protein_coding	5326	1.05653	447.571	103.391	0.000166269	chr4_39805441_G_A_b38	166539	rs35592058	0.260417	61	75	1	4.28121e-05	-0.254735	0.0600022	0.0555944	0.0603433	0.115011	5.68721e-05	-0.17706	-0.235938	-0.095041	0	0	NA	NA	NA
ENSG00000255458	AC108471.3	chr4	39639107	39666879	lncRNA	5325	1.07257	435.937	102.289	0.000529309	chr4_40354763_G_A_b38	715656	rs6819816	0.197917	47	57	1	0.000153006	-0.388329	0.0993545	0.179082	0.178686	0.226796	6.21675e-05	-0.263456	-0.493868	-0.03664	0	0	NA	NA	NA
ENSG00000078140	UBE2K	chr4	39698109	39782792	protein_coding	5331	1.04105	473.746	104.32	1.75644e-05	chr4_39399378_G_A_b38	-298731	rs13110790	0.496528	109	143	1	3.40078e-06	0.237716	0.0488238	0.00469953	0.00668688	0.0206285	5.04915e-05	0.145727	0.104641	0.199904	0	1	49	1	1
ENSG00000243260	RN7SL558P	chr4	39761000	39761298	misc_RNA	5240	1.03792	454.327	103.801	0.00262374	chr4_40220618_A_T_b38	459618	rs4974975	0.111111	30	32	1	0.00110254	0.374946	0.112173	0.680632	0.68212	0.450083	5.19836e-05	0.543462	0.21769	0.735907	0	0	NA	NA	NA
ENSG00000250568	AC098591.3	chr4	39973128	39973442	processed_pseudogene	5011	1.06175	430.54	102.541	0.00343962	chr4_40529210_A_G_b38	555768	rs62302051	0.173611	44	50	1	0.00141188	-0.417839	0.127898	0.760424	0.753028	0.471203	6.03506e-05	-0.722835	-1.77527	-0.380746	0	0	NA	NA	NA
ENSG00000121892	PDS5A	chr4	39822863	39977956	protein_coding	5007	1.05747	423.554	102.125	0.00540531	chr4_39012275_A_G_b38	-965681	rs11096971	0.423611	96	122	1	0.0023524	-0.113459	0.0365187	0.888011	0.889058	0.50911	6.03201e-05	-0.04299	-0.072391	-0.010626	0	0	NA	NA	NA
ENSG00000078177	N4BP2	chr4	40056850	40158252	protein_coding	5026	1.04721	436.691	103.904	2.37137e-07	chr4_40057256_G_A_b38	406	rs907356	0.149306	38	43	1	2.12538e-08	0.520627	0.0868391	9.999e-05	6.57769e-05	0.000344881	5.61595e-05	0.223742	0.129924	0.369457	0	1	49	1	1
ENSG00000205794	AC098591.2	chr4	40042917	40057199	transcribed_processed_pseudogene	5026	1.05436	392.623	101.519	0.0130509	chr4_39795360_T_C_b38	-261839	rs11097003	0.427083	97	123	1	0.00648089	-0.236802	0.0854854	0.992901	0.993467	0.537927	6.42749e-05	-0.217099	-0.416176	-0.083679	0	0	NA	NA	NA
ENSG00000201863	AC098591.1	chr4	40082983	40083106	snoRNA	5030	1.04657	393.107	101.668	0.00278313	chr4_39574286_C_T_b38	-508697	rs7678185	0.0729167	19	21	1	0.00104734	0.586289	0.174589	0.645835	0.646545	0.438789	6.22251e-05	1.41909	0.881108	1.99106	0	0	NA	NA	NA
ENSG00000260296	AC095057.3	chr4	40166675	40167831	lncRNA	4977	1.05921	425.98	102.355	0.00145506	chr4_40960548_C_T_b38	793873	rs112852342	0.267361	63	77	1	0.000507146	-0.283221	0.0792779	0.442556	0.433738	0.363151	6.03912e-05	-0.298042	-0.472402	-0.020508	0	0	NA	NA	NA
ENSG00000168421	RHOH	chr4	40191053	40246967	protein_coding	5009	1.05342	432.946	102.515	0.00224929	chr4_40383001_C_A_b38	191948	rs668266	0.09375	27	27	1	0.000855493	0.566098	0.16558	0.607839	0.599528	0.424215	5.80726e-05	-0.381178	-0.606034	0.200076	0	0	NA	NA	NA
ENSG00000249241	LINC02265	chr4	40316485	40330419	lncRNA	5247	1.06059	451.556	102.127	5.35915e-09	chr4_40316432_T_C_b38	-53	rs6833121	0.284722	68	82	1	1.76342e-10	0.563375	0.0808493	9.999e-05	1.07625e-06	8.13049e-06	5.72816e-05	0.762576	0.598683	0.902702	0	1	14	1	0
ENSG00000174343	CHRNA9	chr4	40335333	40355217	protein_coding	5308	1.06266	447.065	101.91	6.19162e-05	chr4_40314340_C_T_b38	-20993	rs4269208	0.149306	40	43	1	1.16416e-05	0.577294	0.126249	0.0192981	0.0212023	0.0525058	5.83286e-05	0.607429	0.226866	0.756846	0	0	NA	NA	NA
ENSG00000263642	MIR4802	chr4	40502040	40502119	miRNA	5260	1.05541	466.173	102.756	0.000494324	chr4_40464485_GTC_G_b38	-37634	rs145528486	0.0763889	22	22	1	0.000146169	-0.511406	0.130429	0.183082	0.184636	0.231141	5.43619e-05	-0.92055	-1.81795	-0.434578	0	0	NA	NA	NA
ENSG00000163694	RBM47	chr4	40423267	40630875	protein_coding	5210	1.0458	482.615	103.296	4.60047e-05	chr4_40424660_G_A_b38	-206215	rs278982	0.451389	100	130	1	9.4115e-06	-0.279594	0.0604569	0.0165983	0.018075	0.0462862	5.0528e-05	0.139001	0.08598	0.179415	0	1	49	1	1
ENSG00000179299	NSUN7	chr4	40749925	40811184	protein_coding	5255	1.04771	561.225	105.543	1.30559e-13	chr4_40775130_G_A_b38	25205	rs13106136	0.229167	59	66	1	1.65927e-15	0.439698	0.0480854	9.999e-05	2.35687e-11	3.74087e-10	4.37869e-05	-0.388002	-0.461416	-0.30986	0	1	47	1	1
ENSG00000248780	ARL4AP2	chr4	40786110	40786710	processed_pseudogene	5296	1.05661	509.457	102.78	0.00771881	chr4_40425993_T_C_b38	-360117	rs278981	0.277778	66	80	1	0.00368826	0.198447	0.0670251	0.978002	0.978251	0.534601	4.99803e-05	-0.277268	-0.401401	-0.117759	0	0	NA	NA	NA
ENSG00000250906	AC131953.2	chr4	40812779	40826151	lncRNA	5295	1.05903	530.277	103.665	0.000915145	chr4_40418735_A_G_b38	-394044	rs278940	0.402778	93	116	1	0.00032074	-0.317467	0.0857219	0.367763	0.356534	0.328971	4.84792e-05	0.46086	0.254885	0.867148	0	0	NA	NA	NA
ENSG00000163697	APBB2	chr4	40810027	41216714	protein_coding	5260	1.04159	525.132	104.166	4.44748e-08	chr4_41211990_T_C_b38	-4724	rs13104449	0.104167	26	30	1	3.14096e-09	0.92518	0.144753	9.999e-05	1.47199e-05	8.90707e-05	4.56516e-05	0.525602	0.444036	0.617947	0	1	49	1	1
ENSG00000154277	UCHL1	chr4	41256413	41268455	protein_coding	5256	1.06976	509.689	103.604	0.000394565	chr4_40725309_G_A_b38	-531104	rs6847726	0.427083	101	123	1	0.000119655	0.290581	0.0731013	0.154385	0.157412	0.211296	5.25982e-05	1.07714	0.563517	1.52928	0	0	NA	NA	NA
ENSG00000064042	LIMCH1	chr4	41359607	41700044	protein_coding	5174	1.04278	515.067	104.779	0.000678184	chr4_41792696_C_G_b38	433089	rs1371310	0.184028	49	53	1	0.000244341	-0.366885	0.0970669	0.279772	0.275703	0.287661	4.67695e-05	-0.148672	-0.210085	-0.06949	0	0	NA	NA	NA
ENSG00000239627	RPL12P20	chr4	41389115	41389593	processed_pseudogene	5168	1.0481	542.968	105.855	9.15758e-05	chr4_40963896_T_C_b38	-425219	rs4861075	0.40625	91	117	1	2.65828e-05	0.323995	0.0741915	0.039596	0.0410897	0.0870179	4.53308e-05	0.523485	0.336907	0.927026	0	0	NA	NA	NA
ENSG00000109133	TMEM33	chr4	41935129	41960803	protein_coding	5690	1.03907	377.07	101.499	0.00619646	chr4_42251210_G_C_b38	316081	rs17446425	0.173611	45	50	1	0.00268065	0.157154	0.0512747	0.89771	0.897384	0.511511	6.29265e-05	0.068342	0.010071	0.117303	0	0	NA	NA	NA
ENSG00000182308	DCAF4L1	chr4	41981756	41986465	protein_coding	5629	1.02547	442.247	105.934	0.00267684	chr4_41284073_C_T_b38	-697683	rs6848261	0.354167	87	102	1	0.00126744	0.336493	0.101964	0.687931	0.684433	0.450847	5.07218e-05	-0.420369	-0.694314	-0.117686	0	0	NA	NA	NA
ENSG00000272862	AC106052.1	chr4	41988741	41989237	lncRNA	5599	1.05565	417.476	104.113	0.000784779	chr4_41240346_T_C_b38	-748891	rs35479319	0.121528	33	35	1	0.000276467	0.603538	0.161149	0.253575	0.255139	0.276204	6.076e-05	1.15682	0.792581	1.57783	0	0	NA	NA	NA
ENSG00000014824	SLC30A9	chr4	41990502	42090461	protein_coding	5597	1.02974	394.642	103.339	0.000674441	chr4_42629821_T_G_b38	639319	rs79862463	0.0520833	13	15	1	0.000219586	0.257028	0.0674726	0.225777	0.221432	0.256067	5.78601e-05	0.115815	0.049753	0.195094	1	0	NA	NA	NA
ENSG00000249212	ATP1B1P1	chr4	42029209	42030123	unprocessed_pseudogene	5522	1.06234	395.595	102.734	0.00322359	chr4_42359471_T_C_b38	330262	rs73813615	0.0763889	19	22	1	0.00132212	-0.476473	0.14495	0.705529	0.698085	0.45473	6.58353e-05	-0.630835	-1.17281	-0.365852	0	0	NA	NA	NA
ENSG00000248283	CCNL2P1	chr4	42561457	42562425	processed_pseudogene	5610	1.05302	306.191	100.714	0.00560902	chr4_42292085_G_A_b38	-270340	rs10938187	0.253472	64	73	1	0.00229001	-0.358384	0.115035	0.810619	0.806727	0.486327	8.19768e-05	0.76037	0.536771	1.43568	0	0	NA	NA	NA
ENSG00000124406	ATP8A1	chr4	42408373	42657105	protein_coding	5587	1.06174	301.574	101.547	9.99513e-05	chr4_42656504_G_A_b38	-601	rs10014420	0.100694	27	29	1	1.98735e-05	0.495287	0.111547	0.019798	0.0232686	0.0563586	8.6153e-05	0.409247	0.209139	0.645495	0	0	NA	NA	NA
ENSG00000151806	GUF1	chr4	44678420	44700928	protein_coding	4851	1.05798	189.095	99.6267	0.000869768	chr4_43860114_C_T_b38	-818306	rs2613146	0.104167	30	30	1	0.000227623	0.401407	0.10565	0.129787	0.132901	0.191091	0.000135371	-0.187871	-0.263551	-0.115388	0	0	NA	NA	NA
ENSG00000273369	AC096586.2	chr4	44693946	44694386	lncRNA	4849	1.05984	177.146	98.5121	0.00209232	chr4_45217609_G_T_b38	523223	rs13435380	0.0590278	15	17	1	0.000613286	0.972754	0.276569	0.290871	0.282987	0.29116	0.000145559	1.19318	0.732587	1.77381	0	0	NA	NA	NA
ENSG00000272936	AC096586.1	chr4	44704405	44704965	lncRNA	4848	1.03632	182.854	99.8475	2.91525e-05	chr4_44691482_G_T_b38	-12923	rs71611910	0.216783	55	62	1	3.79067e-06	0.61037	0.126027	0.00359964	0.00432745	0.0142581	0.000128303	0.76327	0.598216	0.946096	0	1	0	0	0
ENSG00000163281	GNPDA2	chr4	44682200	44726588	protein_coding	4875	1.05449	189.688	99.7773	3.33137e-07	chr4_44663325_T_C_b38	-63263	rs1352792	0.392361	92	113	1	1.64233e-08	-0.380398	0.0628814	9.999e-05	3.64333e-05	0.000202256	0.00013309	0.320245	0.258406	0.384134	0	1	49	1	1
ENSG00000249936	RAC1P2	chr4	46723830	46724408	processed_pseudogene	3811	1.07946	193.721	99.1211	0.0144332	chr4_46876088_G_T_b38	151680	rs9291290	0.40625	95	117	1	0.00662251	-0.230031	0.0832662	0.926907	0.930868	0.520944	0.00014362	-0.443008	-0.763073	-0.230012	0	0	NA	NA	NA
ENSG00000169019	COMMD8	chr4	47450787	47463702	protein_coding	4325	1.07571	202.387	98.4729	0.00239661	chr4_47442801_G_A_b38	-20901	rs35197130	0.09375	26	27	1	0.000722163	0.265993	0.0766732	0.354365	0.348973	0.325276	0.000135515	0.187289	0.07947	0.309508	0	0	NA	NA	NA
ENSG00000145246	ATP10D	chr4	47485275	47593486	protein_coding	4350	1.02835	227.966	102.366	0.000208641	chr4_47542930_C_T_b38	57655	rs10938490	0.25	64	72	1	5.12322e-05	0.248763	0.0592429	0.0408959	0.0420818	0.0885223	9.95826e-05	0.163196	0.096751	0.21648	0	0	NA	NA	NA
ENSG00000242262	AC092597.1	chr4	47706372	47706987	processed_pseudogene	4241	1.07206	199.168	99.0816	0.00230563	chr4_48232430_A_C_b38	526058	rs2664021	0.1875	49	54	1	0.00071567	0.326221	0.0939618	0.341266	0.334764	0.318773	0.000135787	0.910012	0.643921	1.24679	0	0	NA	NA	NA
ENSG00000259959	AC107068.1	chr4	47840122	47844339	lncRNA	4112	1.06019	195.752	99.1654	0.00155723	chr4_47822080_A_G_b38	-22259	rs4695278	0.420139	95	121	1	0.000446679	0.255209	0.0707123	0.237276	0.237322	0.265254	0.000131914	0.179295	0.051597	0.261528	0	0	NA	NA	NA
ENSG00000163293	NIPAL1	chr4	47914142	48040173	protein_coding	4021	1.10373	183.637	97.1516	2.47152e-08	chr4_48014423_A_G_b38	100281	rs2352412	0.1875	48	54	1	4.08111e-10	0.655534	0.0963696	9.999e-05	1.20864e-06	8.98661e-06	0.000165877	0.560549	0.453275	0.741906	0	1	48	1	1
ENSG00000170448	NFXL1	chr4	47847233	47914667	protein_coding	4019	1.06868	208.814	100.761	0.00343334	chr4_48236342_C_T_b38	321675	rs2664025	0.184028	43	53	1	0.00127723	-0.377098	0.11435	0.491151	0.479872	0.381399	0.000127834	-0.169409	-0.25948	-0.098559	0	0	NA	NA	NA
ENSG00000074966	TXK	chr4	48066393	48134250	protein_coding	3799	1.06283	172.778	98.9932	0.00138581	chr4_48254431_C_G_b38	120181	rs4694891	0.194444	48	56	1	0.000383124	-0.550685	0.150747	0.186681	0.188756	0.233923	0.000151006	0.838467	0.459352	1.65555	0	0	NA	NA	NA
ENSG00000135605	TEC	chr4	48135783	48269838	protein_coding	3554	1.04488	165.376	99.9526	4.63782e-05	chr4_48264919_G_A_b38	-4919	rs6835363	0.166667	44	48	1	6.73069e-06	0.668705	0.142097	0.0049995	0.00602135	0.0188941	0.000146892	0.434293	0.196178	0.567536	0	1	49	1	1
ENSG00000109171	SLAIN2	chr4	48341529	48426201	protein_coding	3431	1.05846	150.747	99.0807	0.00119301	chr4_47511285_GT_G_b38	-830244	rs149123886	0.138889	36	40	1	0.000321223	0.236835	0.0639571	0.139586	0.144834	0.201388	0.00017012	0.186151	0.089861	0.263412	0	0	NA	NA	NA
ENSG00000075539	FRYL	chr4	48497357	48780322	protein_coding	2303	1.03557	71.743	96.1573	0.000154151	chr4_48996330_C_T_b38	216008	rs11729608	0.378472	86	109	1	1.99991e-05	0.273023	0.0615114	0.00719928	0.00922865	0.0269114	0.000325921	-0.112023	-0.146066	-0.080566	0	1	49	1	1
ENSG00000109180	OCIAD1	chr4	48805212	48861817	protein_coding	2284	1.05168	73.8154	96.8721	0.00461463	chr4_48554737_G_C_b38	-250475	rs55884608	0.0520833	15	15	1	0.00146924	0.400467	0.123043	0.275772	0.266386	0.282167	0.000338102	-0.162025	-0.258095	-0.021121	0	0	NA	NA	NA
ENSG00000145247	OCIAD2	chr4	48885019	48906937	protein_coding	2075	1.03249	69.2624	97.2296	0.0283716	chr4_48314576_C_T_b38	-592361	rs59896383	0.229167	57	66	1	0.0140183	-0.134207	0.05384	0.853215	0.856561	0.500273	0.000333335	-0.101622	-0.17645	-0.034406	0	0	NA	NA	NA
ENSG00000109182	CWH43	chr4	48986275	49062081	protein_coding	1860	1.03862	64.5481	96.7908	0.00250697	chr4_49190117_A_G_b38	203842	rs150491299	0.0590278	16	17	1	0.000685911	-0.508988	0.146078	0.138986	0.136928	0.194477	0.000366785	-1.14346	-2.48322	-0.451411	0	0	NA	NA	NA
ENSG00000109184	DCUN1D4	chr4	51843000	51916837	protein_coding	1912	1.03416	64.2878	100.779	0.000103967	chr4_51842716_C_T_b38	-284	rs7440594	0.239583	59	69	1	1.93653e-05	-0.343722	0.0772994	0.00409959	0.00553305	0.0175689	0.000361596	-0.155874	-0.228373	-0.090799	0	1	49	1	1
ENSG00000272576	AC027271.1	chr4	51918772	51919381	lncRNA	2052	1.02779	70.6875	100.323	0.0185805	chr4_52519256_T_G_b38	600484	rs6851535	0.482639	100	139	1	0.0094079	0.312152	0.118298	0.726727	0.72448	0.462989	0.000320331	0.571563	0.168687	0.822523	0	0	NA	NA	NA
ENSG00000188993	LRRC66	chr4	51993702	52017620	protein_coding	2213	1.05907	87.7876	99.4642	0.0146702	chr4_53012918_T_C_b38	995298	rs4864709	0.329861	74	95	1	0.00685039	0.265424	0.0964886	0.712029	0.705214	0.457135	0.000292765	0.412767	0.196083	0.632764	0	0	NA	NA	NA
ENSG00000163069	SGCB	chr4	52020706	52038482	protein_coding	2241	1.04413	85.288	97.9951	0.0175172	chr4_52248754_C_T_b38	210272	rs77718002	0.0555556	16	16	1	0.00800064	0.327261	0.12137	0.764724	0.76444	0.474492	0.000283909	0.177868	0.030052	0.4851	0	0	NA	NA	NA
ENSG00000163071	SPATA18	chr4	52051304	52097299	protein_coding	2262	1.04957	93.9097	99.6828	0.000359819	chr4_52787339_T_C_b38	736035	rs4865419	0.482639	108	139	1	7.84919e-05	-0.1565	0.0382884	0.0257974	0.0274872	0.0642276	0.000263554	0.063246	0.008067	0.105633	0	0	NA	NA	NA
ENSG00000109189	USP46	chr4	52590960	52659301	protein_coding	3713	1.05837	154.12	99.6644	0.000685078	chr4_52578475_T_C_b38	-80826	rs58482778	0.0555556	15	16	1	0.000170969	-0.659679	0.170097	0.0836916	0.0855601	0.145328	0.000166336	-0.322612	-0.502163	-0.130069	0	0	NA	NA	NA
ENSG00000248866	USP46-AS1	chr4	52659406	52661668	lncRNA	3714	1.02494	157.826	101.235	0.00610328	chr4_52397084_T_C_b38	-262322	rs12716054	0.295139	72	85	1	0.00259902	-0.38512	0.125246	0.616138	0.608579	0.427019	0.0001418	-0.2193	-0.351624	-0.017704	0	0	NA	NA	NA
ENSG00000226950	DANCR	chr4	52712404	52720351	lncRNA	3867	1.04114	160.993	99.8676	0.0130755	chr4_52895278_A_G_b38	182874	rs12507559	0.201389	52	58	1	0.00606603	-0.195097	0.0698535	0.869013	0.871477	0.503993	0.000148616	0.071664	-0.02521	0.163601	0	0	NA	NA	NA
ENSG00000264585	MIR4449	chr4	52712682	52712747	miRNA	3870	1.04767	146.135	97.5432	0.00111316	chr4_52458211_T_G_b38	-254471	rs73248635	0.135417	34	39	1	0.000264307	0.280156	0.074553	0.133787	0.13467	0.192614	0.000168105	1.05203	0.751108	1.65191	0	0	NA	NA	NA
ENSG00000212588	SNORA26	chr4	52713249	52713370	snoRNA	3871	1.04348	159.129	99.5062	0.00214497	chr4_53488040_C_A_b38	774791	rs28404076	0.239583	59	69	1	0.00067333	-0.271771	0.0778756	0.275772	0.270069	0.284505	0.000151789	-0.496829	-1.00316	-0.155307	0	0	NA	NA	NA
ENSG00000248375	AC104066.3	chr4	52720081	52720831	processed_pseudogene	3888	1.0609	172.252	101.069	0.00803749	chr4_53566178_C_A_b38	845347	rs144099794	0.128472	36	37	1	0.00357668	0.496404	0.167087	0.734027	0.729905	0.464815	0.000150321	0.758166	0.210369	1.31006	0	0	NA	NA	NA
ENSG00000184178	SCFD2	chr4	52872982	53366066	protein_coding	4094	1.05739	224.064	100.83	0.000617433	chr4_53684007_T_C_b38	317941	rs62323682	0.0520833	15	15	1	0.000164714	-0.675755	0.173786	0.110189	0.112284	0.172347	0.00011398	-0.298756	-0.471013	-0.135748	0	0	NA	NA	NA
ENSG00000145216	FIP1L1	chr4	53377641	53460862	protein_coding	4099	1.04678	247.433	102.862	0.0015639	chr4_53634371_G_A_b38	256730	rs4864806	0.0798611	22	23	1	0.000569945	-0.301744	0.0852718	0.29857	0.299594	0.300019	9.89366e-05	-0.187262	-0.323416	-0.110658	0	0	NA	NA	NA
ENSG00000248494	LNX1-AS2	chr4	53592956	53604047	lncRNA	4364	1.04868	246.188	99.9927	0.00108013	chr4_53745127_C_A_b38	152171	rs7685379	0.399306	91	115	1	0.000303576	0.443662	0.119297	0.214979	0.213734	0.251091	0.000100199	0.59889	0.333561	0.991978	0	0	NA	NA	NA
ENSG00000072201	LNX1	chr4	53459301	53701405	protein_coding	4525	1.07132	286.709	101.863	0.00177775	chr4_53603251_G_T_b38	-98154	rs907510	0.222222	53	64	1	0.000622995	-0.281548	0.0801534	0.374263	0.365682	0.332949	9.40649e-05	0.127011	0.057983	0.17922	0	0	NA	NA	NA
ENSG00000229585	RPL21P44	chr4	53986587	53987058	processed_pseudogene	4713	1.06489	309.368	101.355	0.00200994	chr4_53989026_C_G_b38	1968	rs1543230	0.0972222	26	28	1	0.000698517	0.515698	0.148232	0.440056	0.432235	0.362662	8.50271e-05	0.620083	0.331913	1.06145	0	0	NA	NA	NA
ENSG00000272650	AC110792.3	chr4	53997415	53997712	lncRNA	4713	1.03279	336.846	104.06	0.00108871	chr4_53791429_G_A_b38	-206283	rs1566324	0.163194	41	47	1	0.00040291	-0.359199	0.098717	0.29737	0.292145	0.296411	6.86476e-05	-0.743698	-1.00891	-0.338155	0	0	NA	NA	NA
ENSG00000109220	CHIC2	chr4	54009789	54064605	protein_coding	4787	1.06664	336.818	102.818	0.000527831	chr4_55014266_G_A_b38	949661	rs78416268	0.0798611	22	23	1	0.000158625	0.341841	0.0876808	0.137086	0.14058	0.197746	7.86304e-05	0.150469	0.044628	0.307373	0	0	NA	NA	NA
ENSG00000157404	KIT	chr4	54657918	54740715	protein_coding	5109	1.05161	377.48	104.328	0.00103863	chr4_53681182_T_A_b38	-976736	rs73250981	0.107639	28	31	1	0.000388181	0.497085	0.136214	0.30257	0.300745	0.3008	6.61249e-05	0.835361	0.557627	1.50962	0	0	NA	NA	NA
ENSG00000128052	KDR	chr4	55078481	55125595	protein_coding	5188	1.05779	367.274	103.294	0.00272737	chr4_54171593_G_T_b38	-954002	rs73147790	0.152778	37	44	1	0.00112131	-0.384545	0.115222	0.618838	0.60843	0.426984	6.96508e-05	-0.873745	-1.42213	-0.424031	0	0	NA	NA	NA
ENSG00000128039	SRD5A3	chr4	55346242	55373100	protein_coding	5363	1.04913	410.748	103.124	1.25506e-05	chr4_55350848_C_T_b38	4606	rs36110240	0.131944	36	38	1	2.00912e-06	0.430018	0.0861377	0.00369963	0.00388474	0.0130246	6.01698e-05	0.367565	0.241588	0.495923	0	1	49	1	1
ENSG00000273257	AC069200.3	chr4	55387949	55388271	lncRNA	5373	1.04194	441.167	105.115	0.000422588	chr4_54676156_G_C_b38	-711793	rs55958262	0.0590278	16	17	1	0.000145032	0.742481	0.18926	0.153785	0.15538	0.209637	5.4417e-05	1.64461	1.1221	2.21703	0	0	NA	NA	NA
ENSG00000134851	TMEM165	chr4	55395957	55453397	protein_coding	5379	1.0549	442.032	104.807	1.40776e-05	chr4_55350848_C_T_b38	-45109	rs36110240	0.131944	36	38	1	2.77416e-06	-0.352047	0.0716007	0.00479952	0.00458158	0.0149924	5.7214e-05	-0.258033	-0.390053	-0.195447	0	1	49	1	1
ENSG00000239040	AC069200.2	chr4	55412636	55412738	misc_RNA	5365	1.02085	459.721	106.93	0.00100099	chr4_55799858_G_A_b38	387222	rs10032218	0.236111	61	68	1	0.00043897	0.456364	0.126272	0.365063	0.35895	0.329716	4.78578e-05	0.846694	0.549389	1.22046	0	0	NA	NA	NA
ENSG00000223305	RN7SKP30	chr4	55540502	55540835	misc_RNA	5239	1.06383	375.558	101.536	0.00404635	chr4_54741678_A_C_b38	-799157	rs17084745	0.131944	35	38	1	0.00162045	0.402095	0.124707	0.770323	0.761619	0.473708	6.97528e-05	0.637931	0.332973	1.03161	0	0	NA	NA	NA
ENSG00000134852	CLOCK	chr4	55427903	55546909	protein_coding	5236	1.03891	442.437	105.699	7.20476e-06	chr4_55537960_G_A_b38	-8949	rs4864546	0.375	88	108	1	1.41638e-06	0.213968	0.0421764	0.00169983	0.00250205	0.0088865	5.35956e-05	0.123117	0.088431	0.164188	0	1	49	1	1
ENSG00000109255	NMU	chr4	55595229	55636698	protein_coding	5240	1.03609	422.47	105.337	0.0011023	chr4_54753812_T_C_b38	-882886	rs11133340	0.364583	85	105	1	0.000443452	0.295544	0.0818409	0.361364	0.355206	0.328361	5.54836e-05	0.774999	0.491966	1.06858	0	0	NA	NA	NA
ENSG00000090989	EXOC1	chr4	55853648	55905086	protein_coding	5429	1.03468	469.697	105.281	0.00181581	chr4_56661559_A_C_b38	807911	rs12508210	0.246528	68	71	1	0.000783912	0.185068	0.0537226	0.562844	0.558255	0.41043	4.96178e-05	0.096028	0.050996	0.145851	0	0	NA	NA	NA
ENSG00000202358	RNU6-652P	chr4	55885595	55885701	snRNA	5516	1.04011	432.951	103.47	0.00217292	chr4_56228693_G_A_b38	343098	rs56130092	0.0590278	17	17	1	0.000868668	-0.765362	0.224163	0.59894	0.592344	0.421939	5.50383e-05	-1.69064	-3.30435	-0.818967	0	0	NA	NA	NA
ENSG00000174799	CEP135	chr4	55948871	56033361	protein_coding	5596	1.04264	462.959	105.243	0.000154833	chr4_55022468_G_A_b38	-926403	rs34459736	0.354167	86	102	1	4.61009e-05	-0.311518	0.0737086	0.0580942	0.060642	0.115329	5.20042e-05	-0.159946	-0.22042	-0.075881	1	0	NA	NA	NA
ENSG00000109265	CRACD	chr4	56049073	56328625	protein_coding	5620	1.04194	450.841	104.811	8.09687e-07	chr4_56187839_C_T_b38	138766	rs62310574	0.0590278	17	17	1	1.01553e-07	-1.10033	0.194357	0.00019998	0.000257126	0.00117605	5.32509e-05	-4.26544	-6.64386	-1.8607	0	1	46	1	1
ENSG00000242083	RPL7AP31	chr4	56356135	56356932	processed_pseudogene	5863	1.03582	473.136	104.05	0.00282397	chr4_56182665_C_T_b38	-173470	rs13127290	0.361111	88	104	1	0.0012175	-0.252323	0.0761755	0.731227	0.724859	0.463132	4.94881e-05	-0.761204	-1.14024	-0.408875	0	0	NA	NA	NA
ENSG00000157426	AASDH	chr4	56338287	56387508	protein_coding	5869	1.0159	508.136	105.677	0.00061035	chr4_56329200_A_G_b38	-58308	rs35854625	0.0555556	15	16	1	0.000230234	-0.39049	0.102862	0.260574	0.259713	0.278565	4.23995e-05	-0.200566	-0.280467	-0.118955	0	0	NA	NA	NA
ENSG00000269921	AC068620.1	chr4	56387625	56388153	lncRNA	5868	1.03543	512.19	105.837	0.00386061	chr4_55743223_G_T_b38	-644402	rs112578083	0.114583	33	33	1	0.00191518	-0.577918	0.182192	0.851415	0.854073	0.49966	4.56426e-05	-0.821798	-1.86158	-0.323347	0	0	NA	NA	NA
ENSG00000270147	AC068620.2	chr4	56396312	56396871	lncRNA	5852	1.05405	512.904	105.35	0.00182916	chr4_56227911_G_A_b38	-168401	rs59804447	0.274306	70	79	1	0.000793674	0.422017	0.122637	0.59544	0.585106	0.419284	4.91422e-05	0.684921	0.307908	1.01854	0	0	NA	NA	NA
ENSG00000128059	PPAT	chr4	56393362	56435615	protein_coding	5880	1.03154	513.609	105.416	0.00263558	chr4_55906996_C_A_b38	-528619	rs960841	0.420139	100	121	1	0.001211	0.262476	0.0792015	0.731327	0.731047	0.464906	4.47914e-05	-0.137046	-0.23575	-0.053697	0	0	NA	NA	NA
ENSG00000128050	PAICS	chr4	56435741	56464579	protein_coding	5880	1.01797	540.607	106.85	7.54917e-05	chr4_56463307_T_C_b38	27566	rs6848187	0.298611	72	86	1	2.3284e-05	-0.261603	0.0594495	0.0364964	0.037462	0.0811733	4.02037e-05	-0.13924	-0.209458	-0.089607	0	0	NA	NA	NA
ENSG00000174780	SRP72	chr4	56467617	56503681	protein_coding	5916	1.03301	568.943	107.052	0.00168122	chr4_56853763_G_A_b38	386146	rs11723557	0.15625	40	45	1	0.000794947	-0.222631	0.0647046	0.60324	0.601579	0.424609	4.06819e-05	-0.116058	-0.207547	-0.030959	1	0	NA	NA	NA
ENSG00000196503	ARL9	chr4	56505209	56525481	protein_coding	5898	1.03399	526.267	105.329	0.00074638	chr4_57196365_C_T_b38	691156	rs56232603	0.0590278	17	17	1	0.000283232	0.92673	0.247892	0.315068	0.309142	0.305288	4.41592e-05	1.19568	0.585319	1.60927	0	0	NA	NA	NA
ENSG00000280285	AC108215.1	chr4	56662469	56665694	TEC	5755	1.03169	543.128	106.072	0.00218143	chr4_56821978_A_G_b38	156284	rs1629821	0.368056	83	106	1	0.00101122	-0.260765	0.0774083	0.685931	0.68221	0.450094	4.23829e-05	0.999747	0.654098	1.55757	0	0	NA	NA	NA
ENSG00000171476	HOPX	chr4	56647988	56681899	protein_coding	5726	1.03302	496.392	104.345	0.000179279	chr4_57215007_T_G_b38	533108	rs17425871	0.09375	26	27	1	5.06709e-05	-0.667163	0.158777	0.0734927	0.0774463	0.136266	4.663e-05	-1.18706	-1.82091	-0.488011	0	0	NA	NA	NA
ENSG00000084093	REST	chr4	56907876	56966678	protein_coding	5925	1.04446	519.618	104.862	0.00153162	chr4_56989926_G_A_b38	82050	rs1277281	0.0902778	26	26	1	0.000628759	0.409063	0.116545	0.530447	0.528346	0.399818	4.66758e-05	-0.199492	-0.290993	-0.124578	0	0	NA	NA	NA
ENSG00000269949	AC069307.1	chr4	56960927	56961373	lncRNA	5990	1.0366	509.026	104.453	1.97978e-06	chr4_57036927_A_G_b38	75554	rs41495551	0.25	61	72	1	2.73076e-07	-0.720075	0.132251	0.00039996	0.000770134	0.0031372	4.61468e-05	-1.1666	-2.03827	-0.606939	0	1	47	1	1
ENSG00000084092	NOA1	chr4	56963350	56977606	protein_coding	6045	1.04201	491.075	104.143	0.00250361	chr4_57656014_T_C_b38	678408	rs17088479	0.0590278	17	17	1	0.00106428	-0.378025	0.112734	0.69743	0.692003	0.452804	4.89019e-05	-0.282402	-0.431844	-0.160748	0	0	NA	NA	NA
ENSG00000047315	POLR2B	chr4	56977722	57031158	protein_coding	6045	1.02626	514.637	105.219	0.000693921	chr4_57062164_G_A_b38	84442	rs1277296	0.0902778	24	26	1	0.00025855	0.19824	0.0526679	0.294971	0.288419	0.294018	4.37317e-05	-0.156559	-0.232274	-0.055823	0	0	NA	NA	NA
ENSG00000251703	RNU6-998P	chr4	57002692	57002792	snRNA	6079	1.0749	484.073	102.875	0.00152578	chr4_56417096_G_A_b38	-585596	rs113757278	0.0625	15	18	1	0.000554133	-0.698644	0.196979	0.491851	0.487232	0.384555	5.64897e-05	-1.63528	-3.28339	-0.572245	0	0	NA	NA	NA
ENSG00000163453	IGFBP7	chr4	57030773	57110385	protein_coding	6264	1.0661	504.971	103.417	0.000315137	chr4_57164990_A_G_b38	54605	rs13144786	0.427083	92	123	1	9.06831e-05	-0.234956	0.058026	0.125087	0.126224	0.185141	5.23406e-05	-0.175173	-0.25974	-0.085213	0	0	NA	NA	NA
ENSG00000180673	EXOC5P1	chr4	62816826	62818794	processed_pseudogene	5469	1.03161	256.554	102.784	3.29795e-07	chr4_62827020_A_T_b38	10194	rs66936518	0.197917	52	57	1	2.62943e-08	-0.64738	0.108795	9.999e-05	6.20522e-05	0.000327877	8.9692e-05	-1.3884	-1.788	-0.905734	0	1	4	0	0
ENSG00000243199	AC115223.1	chr4	65573459	65574328	processed_pseudogene	5937	1.05573	233.024	99.4794	0.0016515	chr4_64577265_G_A_b38	-996194	rs11937514	0.0520833	13	15	1	0.000489788	-0.493719	0.137811	0.29617	0.29421	0.297495	0.000108882	-1.00378	-1.25847	-0.558374	0	0	NA	NA	NA
ENSG00000206629	RNU1-63P	chr4	67429591	67429754	snRNA	5026	1.06026	246.46	101.683	0.00504081	chr4_68194984_G_A_b38	765230	rs4860287	0.09375	25	27	1	0.00211857	0.608273	0.193707	0.69873	0.689449	0.452251	0.000104805	0.814089	-0.304969	1.49958	0	0	NA	NA	NA
ENSG00000250075	AC104806.2	chr4	67417305	67468251	lncRNA	4972	1.04601	250.87	101.388	2.32138e-07	chr4_67472481_G_C_b38	4230	rs7662513	0.121528	34	35	1	1.38481e-08	0.756937	0.124391	9.999e-05	3.64456e-05	0.000202256	9.72793e-05	-1.09328	-1.44802	-0.840494	0	1	46	1	1
ENSG00000145241	CENPC	chr4	67468762	67545503	protein_coding	5065	1.04927	256.32	101.981	1.58814e-06	chr4_67481185_C_T_b38	-64318	rs10019340	0.208333	54	60	1	1.50537e-07	0.360516	0.0646582	0.00019998	0.000271136	0.00122958	9.64696e-05	0.193289	0.126271	0.25047	0	1	49	1	1
ENSG00000035720	STAP1	chr4	67558727	67607337	protein_coding	5009	1.02873	244.001	101.76	0.00289067	chr4_67964168_T_A_b38	405441	rs720009	0.0729167	18	21	1	0.00110122	-0.617884	0.184834	0.49795	0.492806	0.38687	9.31859e-05	-0.610517	-1.02842	-0.246986	0	0	NA	NA	NA
ENSG00000279464	AC096720.2	chr4	67607856	67610313	TEC	4856	1.03878	246.649	102.615	0.00636199	chr4_67497471_G_A_b38	-112842	rs62301090	0.0625	18	18	1	0.002918	0.691558	0.227673	0.784122	0.781	0.479531	9.60841e-05	0.737615	0.133985	1.21455	0	0	NA	NA	NA
ENSG00000033178	UBA6	chr4	67612652	67701155	protein_coding	4869	1.0522	262.157	102.552	0.000720918	chr4_68095237_A_T_b38	394082	rs6818664	0.444444	99	128	1	0.00022457	-0.169798	0.0446466	0.153285	0.153977	0.208467	9.54345e-05	-0.080536	-0.114605	-0.037689	0	0	NA	NA	NA
ENSG00000248049	UBA6-AS1	chr4	67701209	68080952	lncRNA	4868	1.05706	255.209	101.888	0.000787174	chr4_67836053_T_C_b38	134844	rs1371928	0.472222	98	136	1	0.000237684	-0.274267	0.0724157	0.164484	0.161571	0.214541	9.99404e-05	0.141745	0.099748	0.212996	0	0	NA	NA	NA
ENSG00000202374	AC079880.1	chr4	67747236	67747386	snoRNA	5035	1.05859	246.278	101.612	2.35788e-06	chr4_67662742_C_T_b38	-84494	rs9991141	0.138889	38	40	1	2.29103e-07	0.767696	0.14	0.00069993	0.000365619	0.00160864	0.000104195	1.62216	1.16581	1.98841	0	1	0	0	0
ENSG00000153802	TMPRSS11D	chr4	67820876	67884002	protein_coding	5123	1.04386	248.204	102.943	0.0011837	chr4_68790360_C_T_b38	906358	rs10013466	0.152778	37	44	1	0.000413163	0.317646	0.0874699	0.238476	0.236068	0.264724	9.74746e-05	0.585648	0.346717	0.811368	0	0	NA	NA	NA
ENSG00000187054	TMPRSS11A	chr4	67909385	67964140	protein_coding	5096	1.07535	224.488	100.463	7.81336e-11	chr4_67978048_A_C_b38	13908	rs2099625	0.177083	47	51	1	7.47066e-13	0.878488	0.10959	9.999e-05	4.41662e-09	4.89759e-08	0.000122008	-2.31358	-2.72415	-1.87374	0	1	7	0	0
ENSG00000185873	TMPRSS11B	chr4	68226653	68245694	protein_coding	5759	1.04614	194.862	100.138	0.00520945	chr4_67923001_T_C_b38	-322693	rs2119382	0.326389	83	94	1	0.00203492	0.40523	0.128526	0.623538	0.618936	0.430076	0.000125302	-1.3865	-2.0104	-0.86024	0	0	NA	NA	NA
ENSG00000083896	YTHDC1	chr4	68310387	68350089	protein_coding	5495	1.05973	193.549	101.348	0.015574	chr4_67430834_C_T_b38	-919255	rs13116637	0.100694	28	29	1	0.007934	-0.165275	0.0612282	0.943306	0.946333	0.525502	0.000133168	-0.052849	-0.102425	-0.00095	0	0	NA	NA	NA
ENSG00000087128	TMPRSS11E	chr4	68447463	68497604	protein_coding	5465	1.05585	179.233	99.4542	0.0131016	chr4_67631133_C_T_b38	-816330	rs62303087	0.0590278	17	17	1	0.0059754	0.557962	0.199405	0.893911	0.896534	0.51115	0.000141617	1.21261	0.344982	1.67305	0	0	NA	NA	NA
ENSG00000251691	AC114786.3	chr4	69306469	69307173	unprocessed_pseudogene	6487	1.0655	199.646	99.4253	3.21414e-12	chr4_69370247_A_G_b38	63074	rs13117598	0.354167	84	102	1	1.14433e-14	-0.810896	0.0922413	9.999e-05	1.55822e-10	2.14774e-09	0.000132059	-2.65307	-3.07991	-1.94177	0	1	0	0	0
ENSG00000251177	AC093829.1	chr4	69572391	69585527	unprocessed_pseudogene	7184	1.02531	183.227	99.6907	0.000478024	chr4_69435734_C_T_b38	-149793	rs62308489	0.197917	51	57	1	0.000110802	-0.473256	0.118442	0.0771923	0.0779728	0.13692	0.000122337	-0.920656	-1.67538	-0.440928	0	0	NA	NA	NA
ENSG00000173610	UGT2A1	chr4	69588417	69653249	protein_coding	7320	1.04148	192.415	98.4436	0.000399057	chr4_69641438_G_T_b38	-11811	rs17147542	0.371528	88	107	1	8.02857e-05	-0.362986	0.0889362	0.0630937	0.0652238	0.12131	0.000124523	-0.588345	-0.768948	-0.304625	0	0	NA	NA	NA
ENSG00000109193	SULT1E1	chr4	69841212	69860145	protein_coding	6850	1.0637	199.558	99.6762	0.000476945	chr4_69402860_A_G_b38	-457285	rs34872780	0.135417	34	39	1	0.00011037	-0.309662	0.0774788	0.0715928	0.0759004	0.13467	0.00013119	-0.904365	-1.25469	-0.699652	0	0	NA	NA	NA
ENSG00000126549	STATH	chr4	69995931	70002570	protein_coding	6460	1.07463	198.716	98.7932	0.00178478	chr4_69738798_G_A_b38	-257133	rs2102221	0.489583	107	141	1	0.000514457	0.277255	0.077698	0.268573	0.265831	0.281944	0.00013745	1.12196	0.597562	1.52694	0	0	NA	NA	NA
ENSG00000132464	ENAM	chr4	70628744	70646824	protein_coding	5127	1.03673	220.125	100.943	0.000366718	chr4_70619052_T_G_b38	-9692	rs111594526	0.163194	38	47	1	8.9056e-05	-0.699226	0.17248	0.0688931	0.0695523	0.126371	0.00010676	-1.16114	-1.77874	-0.66435	0	0	NA	NA	NA
ENSG00000132465	JCHAIN	chr4	70655541	70681817	protein_coding	5090	1.05224	223.146	101.503	0.00939158	chr4_69949715_G_A_b38	-732102	rs62305470	0.236111	61	68	1	0.00438787	-0.380693	0.131138	0.865813	0.867442	0.5026	0.000112131	-1.40289	-2.79192	-0.286509	0	0	NA	NA	NA
ENSG00000132467	UTP3	chr4	70688532	70690551	protein_coding	5072	1.06808	210.957	99.511	0.000263678	chr4_71021136_C_T_b38	332604	rs139950541	0.0694444	20	20	1	5.30549e-05	0.466228	0.111273	0.0410959	0.0430942	0.0900645	0.000126239	0.288052	0.185203	0.411072	0	0	NA	NA	NA
ENSG00000018189	RUFY3	chr4	70704204	70808619	protein_coding	5058	1.06288	209.995	99.0625	0.000158009	chr4_70675446_C_T_b38	-28758	rs28432781	0.190972	43	55	1	2.73173e-05	-0.275466	0.0631787	0.0216978	0.0256145	0.0608496	0.000124273	-0.144546	-0.189904	-0.08728	0	0	NA	NA	NA
ENSG00000272986	AC009570.1	chr4	70703747	70704491	lncRNA	5057	1.06977	211.249	98.9245	0.000519105	chr4_69883846_T_G_b38	-820645	rs34582438	0.263889	59	76	1	0.000115201	0.434474	0.109021	0.0829917	0.0861746	0.146028	0.000126893	0.896812	0.585186	1.3565	0	0	NA	NA	NA
ENSG00000132463	GRSF1	chr4	70815783	70839897	protein_coding	5036	1.0427	228.898	100.615	0.00280804	chr4_70826258_A_G_b38	-13639	rs12508115	0.0659722	18	19	1	0.000995926	0.324621	0.0962325	0.454055	0.454058	0.370891	0.000105199	0.175216	0.076648	0.230977	0	0	NA	NA	NA
ENSG00000173542	MOB1B	chr4	70902326	71022449	protein_coding	5212	1.0758	217.573	98.2226	0.000307451	chr4_70989426_T_C_b38	87100	rs6446982	0.100694	25	29	1	5.71981e-05	0.411793	0.0987419	0.0487951	0.0509096	0.102094	0.000126105	-0.322156	-0.418754	-0.204267	0	0	NA	NA	NA
ENSG00000156136	DCK	chr4	70992538	71030914	protein_coding	5290	1.06939	227.911	99.2917	6.26111e-05	chr4_71769645_C_T_b38	777107	rs2276460	0.0555556	16	16	1	9.03894e-06	-0.722682	0.155934	0.00789921	0.0102288	0.0293874	0.000117448	-0.786303	-1.279	-0.479773	0	1	49	1	1
ENSG00000080493	SLC4A4	chr4	71062667	71572087	protein_coding	5432	1.06069	218.511	98.3627	0.00728037	chr4_71680559_T_G_b38	617892	rs28608679	0.0798611	20	23	1	0.00278685	-0.503074	0.164812	0.783022	0.779138	0.478969	0.000118405	-0.433993	-0.805899	-0.265631	0	0	NA	NA	NA
ENSG00000163626	COX18	chr4	73052362	73069755	protein_coding	3952	1.04159	187.427	101.575	0.00172337	chr4_73813347_G_T_b38	743592	rs72853812	0.0520833	14	15	1	0.000589773	-0.647983	0.183635	0.254875	0.257982	0.277512	0.000127893	-0.239833	-0.341344	-0.083767	0	0	NA	NA	NA
ENSG00000132466	ANKRD17	chr4	73073376	73258798	protein_coding	3689	1.08647	178.873	99.0623	6.48264e-05	chr4_74088298_A_T_b38	829500	rs13136425	0.0833333	22	24	1	9.20745e-06	-0.252882	0.0546178	0.00549945	0.0075427	0.022894	0.000159721	-0.129149	-0.164538	-0.087706	0	1	49	1	1
ENSG00000250220	AC053527.2	chr4	73259209	73317953	lncRNA	3690	1.05872	181.887	100.678	0.000454518	chr4_73071209_G_T_b38	-188000	rs72661094	0.225694	54	65	1	0.000112762	0.30053	0.0753024	0.0647935	0.0667339	0.123179	0.000141146	0.309019	0.158243	0.458866	0	0	NA	NA	NA
ENSG00000221639	AC053527.1	chr4	73263960	73264084	snoRNA	3690	1.04013	185.896	101.833	0.000287059	chr4_73270393_A_G_b38	6433	rs150643605	0.100694	28	29	1	7.15119e-05	-0.62313	0.151542	0.0436956	0.0453849	0.0936912	0.000128186	-0.987186	-2.1535	-0.328706	0	0	NA	NA	NA
ENSG00000163631	ALB	chr4	73397114	73421482	protein_coding	3963	1.03762	184.695	101.301	0.0123383	chr4_73854208_G_A_b38	457094	rs11723868	0.0659722	17	19	1	0.00600989	0.496741	0.177652	0.888611	0.89238	0.510011	0.000127703	-0.597248	-1.10343	-0.243601	0	0	NA	NA	NA
ENSG00000169435	RASSF6	chr4	73571550	73620631	protein_coding	4357	1.04509	202.362	101.932	2.39258e-06	chr4_73586520_T_C_b38	-34111	rs34123018	0.243056	60	70	1	2.43529e-07	-0.412259	0.0753662	0.00039996	0.000336445	0.00149315	0.000120146	-0.285852	-0.362847	-0.191946	0	1	27	1	1
ENSG00000228277	UMLILO	chr4	73710302	73714527	lncRNA	4206	1.06975	200.031	100.193	4.24812e-08	chr4_73694765_A_AC_b38	-15537	rs141086642	0.0763889	20	22	1	1.44956e-09	-0.781513	0.119343	9.999e-05	3.64914e-06	2.47313e-05	0.000134001	-2.22991	-3.16312	-1.39978	0	1	1	0	0
ENSG00000169429	CXCL8	chr4	73740541	73743716	protein_coding	4163	1.05887	206.664	100.754	0.000987155	chr4_72776241_A_G_b38	-964300	rs316446	0.0520833	12	15	1	0.000287367	-0.745286	0.199574	0.163484	0.163363	0.215883	0.0001243	0.486093	-0.032063	0.964061	1	0	NA	NA	NA
ENSG00000249051	AC112518.1	chr4	73777636	73778060	processed_pseudogene	4073	1.06633	219.436	101.809	0.0170987	chr4_73744433_C_CT_b38	-33627	rs34882005	0.395833	95	114	1	0.0090171	-0.274057	0.103266	0.970603	0.973947	0.533231	0.000120539	0.975398	0.390467	1.55873	0	0	NA	NA	NA
ENSG00000124875	CXCL6	chr4	73836640	73849064	protein_coding	4002	1.05876	214.917	100.769	0.00025454	chr4_73832729_AT_A_b38	-3911	rs35574789	0.100694	29	29	1	5.66667e-05	0.561249	0.134501	0.0393961	0.0437083	0.0910529	0.000119474	0.915843	0.483266	1.17551	0	0	NA	NA	NA
ENSG00000109272	PF4V1	chr4	73853296	73854483	protein_coding	4010	1.04267	219.266	101.489	0.000913142	chr4_74704104_A_G_b38	850808	rs10025144	0.368056	84	106	1	0.000275652	-0.381438	0.101824	0.161984	0.166027	0.21779	0.000109804	0.602555	0.325116	0.848388	0	0	NA	NA	NA
ENSG00000163739	CXCL1	chr4	73869393	73871308	protein_coding	3997	1.06225	208.616	99.7814	3.19446e-05	chr4_74470747_C_T_b38	601354	rs1246415	0.315972	76	91	1	4.20427e-06	0.37652	0.0781387	0.00449955	0.00473039	0.0153933	0.000124784	-0.443685	-0.574908	-0.20246	1	1	49	1	1
ENSG00000163736	PPBP	chr4	73986439	73988190	protein_coding	3795	1.02296	245.784	105.064	0.0022053	chr4_74739985_G_T_b38	751795	rs13116236	0.350694	82	101	1	0.000967944	-0.352572	0.104254	0.411359	0.407611	0.352842	9.03061e-05	1.74431	0.858235	2.37865	0	0	NA	NA	NA
ENSG00000163735	CXCL5	chr4	73995642	73998677	protein_coding	3750	1.0689	218.142	101.066	0.0124895	chr4_73210291_GAAC_G_b38	-788386	rs145672106	0.121528	33	35	1	0.00603819	-0.358196	0.128177	0.925207	0.926981	0.519888	0.00012247	-0.955307	-2.71928	0.126392	1	0	NA	NA	NA
ENSG00000163734	CXCL3	chr4	74036589	74038807	protein_coding	3787	1.04438	229.187	102.93	0.000525268	chr4_74471068_A_G_b38	432261	rs3913031	0.395833	93	114	1	0.000159034	0.343168	0.0880369	0.0977902	0.10117	0.161396	0.000105782	-0.667899	-0.94928	-0.299665	0	0	NA	NA	NA
ENSG00000081041	CXCL2	chr4	74097040	74099196	protein_coding	3965	1.04512	230.729	101.367	2.10063e-06	chr4_74471068_A_G_b38	371872	rs3913031	0.395833	93	114	1	1.92906e-07	0.384201	0.0695841	9.999e-05	0.000336711	0.00149378	0.000105393	-0.71577	-1.00388	-0.494552	1	1	49	1	1
ENSG00000163738	MTHFD2L	chr4	74114174	74303099	protein_coding	4050	1.05951	238.42	101.616	0.00911902	chr4_74729980_T_C_b38	615806	rs10856876	0.413194	97	119	1	0.00425898	-0.232608	0.0798524	0.878212	0.875839	0.505247	0.000108017	-0.117223	-0.186887	-0.062219	0	0	NA	NA	NA
ENSG00000269559	AC093677.2	chr4	74156511	74158373	lncRNA	4188	1.03875	264.786	104.043	0.0044272	chr4_73655328_C_T_b38	-503045	rs1247574	0.0659722	16	19	1	0.00204984	0.597779	0.189735	0.676032	0.675917	0.448343	8.94906e-05	-0.442715	-0.69566	-0.198247	0	0	NA	NA	NA
ENSG00000182585	EPGN	chr4	74308470	74316789	protein_coding	4580	1.06546	245.482	100.842	0.00189078	chr4_75029040_A_G_b38	720570	rs17000106	0.0555556	16	16	1	0.000629105	-0.886316	0.252529	0.343866	0.340765	0.32143	0.000107387	NA	NA	NA	0	0	NA	NA	NA
ENSG00000124882	EREG	chr4	74365145	74388749	protein_coding	4763	1.04406	297.115	104.783	0.00622276	chr4_74381457_T_A_b38	16312	rs10446508	0.288194	70	83	1	0.00314691	-0.299807	0.0995068	0.832617	0.832498	0.493965	8.14949e-05	0.827762	0.386969	1.2637	0	0	NA	NA	NA
ENSG00000109321	AREG	chr4	74445136	74455005	protein_coding	5027	1.03862	290.015	103.892	0.000183934	chr4_73586471_T_C_b38	-858665	rs16849677	0.263889	65	76	1	5.02617e-05	-0.291003	0.0692208	0.0423958	0.045598	0.0940145	8.16633e-05	-0.429936	-0.599222	-0.285315	0	0	NA	NA	NA
ENSG00000174808	BTC	chr4	74744759	74794523	protein_coding	5027	1.01629	283.46	104.046	0.000731758	chr4_74761295_G_T_b38	-33228	rs6840306	0.388889	92	112	1	0.000253714	-0.254754	0.0675878	0.182582	0.18123	0.228629	7.61288e-05	0.144651	0.066311	0.205773	0	0	NA	NA	NA
ENSG00000169116	PARM1	chr4	74933095	75050115	protein_coding	5097	1.0465	300.537	103.776	0.000256474	chr4_75093932_T_TTC_b38	160837	rs141053620	0.215278	55	62	1	7.33555e-05	-0.350217	0.0853098	0.0631937	0.0644803	0.120405	8.13653e-05	-0.490138	-0.734503	-0.323096	0	0	NA	NA	NA
ENSG00000249717	AC110760.2	chr4	74955974	74970362	lncRNA	5117	1.06061	275.302	102.154	5.40834e-29	chr4_75082165_T_C_b38	111803	rs1052701	0.392361	85	113	1	2.53187e-34	1.15675	0.0674064	9.999e-05	3.94367e-28	6.53015e-26	9.39558e-05	4.38086	4.09892	4.6791	0	1	17	1	0
ENSG00000248165	AC110760.1	chr4	74993877	75034824	lncRNA	5183	1.05294	277.963	103.264	8.9977e-28	chr4_75084713_T_A_b38	49889	rs10007898	0.378472	85	109	1	1.57602e-32	1.05643	0.0646144	9.999e-05	1.21775e-26	1.57981e-24	9.0274e-05	4.92026	4.63696	5.18022	0	1	2	0	0
ENSG00000260265	LINC02562	chr4	75081702	75084717	lncRNA	5442	1.06844	268.08	101.725	0.000922423	chr4_75060394_G_C_b38	-24323	rs11098668	0.201389	51	58	1	0.000283596	-0.449807	0.120331	0.189981	0.192444	0.236518	9.94825e-05	0.434152	0.247659	0.629377	0	0	NA	NA	NA
ENSG00000174796	THAP6	chr4	75513946	75550473	protein_coding	5827	1.06032	255.778	100.067	0.00247948	chr4_75905987_C_T_b38	392041	rs72651362	0.0555556	15	16	1	0.000830249	0.41144	0.12003	0.448855	0.441111	0.365771	0.000101012	0.219147	0.115047	0.324716	0	0	NA	NA	NA
ENSG00000163743	RCHY1	chr4	75479037	75514764	protein_coding	5819	1.04493	274.751	101.728	1.99625e-05	chr4_75488640_A_G_b38	-26124	rs6836107	0.194444	51	56	1	2.96987e-06	0.473793	0.0966769	0.0039996	0.00424487	0.0140578	8.84399e-05	0.238555	0.157433	0.30292	0	1	49	1	1
ENSG00000138769	CDKL2	chr4	75576496	75630716	protein_coding	5727	1.06773	293.275	102.041	1.14993e-05	chr4_75617090_G_C_b38	-13626	rs6531780	0.440972	103	127	1	1.59736e-06	-0.345807	0.0685391	0.00169983	0.00222197	0.00800545	9.06894e-05	-0.180543	-0.252111	-0.09571	0	1	45	1	0
ENSG00000138757	G3BP2	chr4	75642782	75724525	protein_coding	5741	1.05682	246.275	98.7232	0.000938896	chr4_75771825_A_G_b38	47300	rs324714	0.385417	89	111	1	0.000233814	0.129524	0.0341576	0.187681	0.184761	0.231273	0.000103471	0.083733	0.056623	0.119125	1	0	NA	NA	NA
ENSG00000138768	USO1	chr4	75724593	75814286	protein_coding	5741	1.05042	264.759	100.31	0.0208206	chr4_75545417_A_G_b38	-179176	rs17000629	0.333333	80	96	1	0.010772	-0.101582	0.0392242	0.995	0.995702	0.538371	9.38262e-05	-0.046798	-0.103276	-0.010116	0	0	NA	NA	NA
ENSG00000138744	NAAA	chr4	75913660	75941013	protein_coding	5782	1.05817	307.688	101.268	2.76057e-06	chr4_76042838_G_A_b38	101825	rs7375640	0.46875	106	135	1	2.63943e-07	-0.424905	0.0779316	0.00049995	0.000548523	0.00231687	8.32616e-05	-0.217459	-0.310807	-0.147417	0	1	49	1	1
ENSG00000198301	SDAD1	chr4	75940950	75990962	protein_coding	5842	1.03883	315.887	101.945	0.000675393	chr4_75956249_G_A_b38	-34713	rs9790644	0.489583	105	141	1	0.000199047	-0.195047	0.0508398	0.177582	0.177608	0.225958	7.50409e-05	0.087711	0.04309	0.171127	0	0	NA	NA	NA
ENSG00000138755	CXCL9	chr4	76001275	76007509	protein_coding	5884	1.05507	329.156	102.364	0.00010463	chr4_75897214_A_G_b38	-110295	rs13147538	0.28125	67	81	1	2.26506e-05	-0.39248	0.0890511	0.0260974	0.0274386	0.0641752	7.68843e-05	1.23947	0.555067	1.90539	0	0	NA	NA	NA
ENSG00000169245	CXCL10	chr4	76021118	76023497	protein_coding	5876	1.04844	314.614	101.562	0.000249538	chr4_76544608_T_G_b38	521111	rs4544731	0.295139	73	85	1	5.91856e-05	-0.386342	0.0928373	0.0613939	0.0653006	0.121382	7.83332e-05	-1.35755	-2.12592	-0.733971	0	0	NA	NA	NA
ENSG00000169248	CXCL11	chr4	76033682	76041415	protein_coding	5873	1.05247	319.835	101.768	0.00114179	chr4_75829923_A_G_b38	-211492	rs115014423	0.0625	16	18	1	0.000366383	-0.704968	0.192311	0.288171	0.282382	0.29081	7.83078e-05	-2.1411	-6.64386	-1.27315	0	0	NA	NA	NA
ENSG00000138750	NUP54	chr4	76114659	76148444	protein_coding	5648	1.05983	300.66	100.338	9.28144e-07	chr4_76109544_CAT_C_b38	-38900	rs77401082	0.121528	35	35	1	6.21904e-08	0.46364	0.0803933	9.999e-05	0.000166544	0.000802168	8.57699e-05	0.223134	0.14319	0.309947	1	1	49	1	1
ENSG00000189157	FAM47E	chr4	76214040	76283783	protein_coding	5730	1.02806	358.99	104.904	1.72381e-31	chr4_76279646_C_T_b38	65606	rs11946804	0.385417	85	111	1	2.29393e-36	-0.756828	0.0418032	9.999e-05	9.88393e-30	2.01852e-27	6.31625e-05	-0.726567	-0.789322	-0.669703	0	1	47	1	0
ENSG00000138760	SCARB2	chr4	76158737	76234536	protein_coding	5730	1.06369	312.643	101.007	0.00299541	chr4_75799732_T_C_b38	-434804	rs13119659	0.34375	84	99	1	0.0011005	0.139494	0.0417256	0.587841	0.580424	0.417777	8.37413e-05	-0.103857	-0.144713	-0.046263	0	0	NA	NA	NA
ENSG00000118804	STBD1	chr4	76306026	76311599	protein_coding	5860	1.0631	329.442	102.244	2.73396e-09	chr4_76283347_C_T_b38	-22679	rs1542096	0.34375	78	99	1	8.11245e-11	0.446765	0.0627448	9.999e-05	3.6395e-07	2.98701e-06	7.92869e-05	-0.831513	-1.00607	-0.592471	0	1	49	1	1
ENSG00000163749	CCDC158	chr4	76312997	76421868	protein_coding	6073	1.06757	329.216	101.607	6.55275e-07	chr4_76500192_C_T_b38	78324	rs28687959	0.493056	106	142	1	4.96053e-08	0.441237	0.0758715	9.999e-05	0.000118347	0.000589488	8.07385e-05	-0.715569	-0.882258	-0.546593	0	1	45	1	0
ENSG00000138771	SHROOM3	chr4	76435229	76783253	protein_coding	6110	1.03584	334.104	102.645	0.00183877	chr4_76993523_G_C_b38	558294	rs2703104	0.361111	81	104	1	0.000680228	0.228674	0.0655824	0.440856	0.44195	0.36625	7.00852e-05	-0.141329	-0.202205	-0.043262	0	0	NA	NA	NA
ENSG00000186212	SOWAHB	chr4	76894152	76898144	protein_coding	5813	1.04697	353.647	103.254	0.00193177	chr4_76224288_G_A_b38	-673856	rs12504181	0.125	34	36	1	0.000747633	0.339385	0.0981188	0.478352	0.472827	0.378649	6.92783e-05	0.208501	0.11889	0.344238	0	0	NA	NA	NA
ENSG00000138758	SEPTIN11	chr4	76949703	77040384	protein_coding	5695	1.07094	302.892	100.08	0.00281617	chr4_76913932_A_T_b38	-35771	rs2703152	0.336806	76	97	1	0.000968458	-0.229749	0.0679385	0.547645	0.54206	0.40483	8.89099e-05	0.10092	0.014787	0.178045	0	0	NA	NA	NA
ENSG00000234036	TXNP6	chr4	76958860	76959169	processed_pseudogene	5692	1.03424	349.52	104.039	0.00306053	chr4_76271685_A_C_b38	-687484	rs3733251	0.1875	47	54	1	0.00133578	0.301156	0.0917037	0.647935	0.643227	0.437895	6.65554e-05	0.760192	0.441271	1.06134	0	0	NA	NA	NA
ENSG00000118816	CCNI	chr4	77047155	77075989	protein_coding	5618	1.05185	357.104	103.484	0.00467975	chr4_77663714_G_A_b38	587725	rs10021341	0.440972	101	127	1	0.00212608	0.248075	0.0790289	0.79802	0.797927	0.483915	6.99628e-05	0.103716	-0.002477	0.176596	0	0	NA	NA	NA
ENSG00000138764	CCNG2	chr4	77157207	77433388	protein_coding	5345	1.06966	314.559	100.547	0.00622352	chr4_76804399_G_C_b38	-352808	rs9994037	0.114583	29	33	1	0.00257124	-0.306412	0.0995375	0.847415	0.843533	0.496748	8.51888e-05	-0.211966	-0.410868	-0.086255	0	0	NA	NA	NA
ENSG00000138767	CNOT6L	chr4	77713387	77819615	protein_coding	5494	1.03788	299.052	103.013	0.00164696	chr4_77109179_A_T_b38	-710436	rs12500178	0.326389	79	94	1	0.000611319	0.206647	0.0587373	0.371863	0.370962	0.335611	7.8956e-05	0.10378	0.05867	0.160854	0	0	NA	NA	NA
ENSG00000169288	MRPL1	chr4	77862830	77952785	protein_coding	5381	1.04586	256.03	100.83	0.00976209	chr4_78456167_G_A_b38	593337	rs62308116	0.28125	70	81	1	0.00445895	-0.237156	0.0818455	0.914409	0.912046	0.51548	9.52619e-05	0.075148	-0.037727	0.213553	0	0	NA	NA	NA
ENSG00000138759	FRAS1	chr4	78057323	78544269	protein_coding	5434	1.03149	243.64	100.865	0.00112313	chr4_78487450_G_A_b38	430127	rs4975128	0.489583	107	141	1	0.000337945	0.25662	0.0695694	0.229177	0.226347	0.258916	9.44007e-05	0.28798	0.161545	0.38935	0	0	NA	NA	NA
ENSG00000249565	SERBP1P5	chr4	78180866	78182046	processed_pseudogene	5504	1.06157	264.167	102.818	0.000862374	chr4_78974169_G_A_b38	792123	rs10030550	0.184028	48	53	1	0.000282479	-0.371348	0.0993124	0.178482	0.180465	0.228204	9.82847e-05	0.833514	0.390118	2.87934	0	0	NA	NA	NA
ENSG00000138772	ANXA3	chr4	78551747	78610451	protein_coding	4411	1.06158	213.873	100.319	0.000617479	chr4_79099151_A_G_b38	547404	rs1902183	0.138889	39	40	1	0.000158496	-0.30712	0.0787704	0.10329	0.106116	0.166233	0.000121397	-0.446084	-0.729641	-0.237586	0	0	NA	NA	NA
ENSG00000251442	LINC01094	chr4	78638780	78683185	lncRNA	4432	1.0392	218.359	102.566	0.000853489	chr4_78999051_T_C_b38	360271	rs11726962	0.0868056	23	25	1	0.000274256	-0.435779	0.116286	0.155984	0.156295	0.210455	0.000108715	-1.09644	-4.08598	-0.17138	0	0	NA	NA	NA
ENSG00000260278	AC098818.2	chr4	78773654	78775973	lncRNA	4827	1.04422	228.045	101.93	0.00761338	chr4_77987371_A_T_b38	-788602	rs6842535	0.0520833	15	15	1	0.00349059	0.822962	0.276258	0.815218	0.813003	0.488118	0.000106242	0.806195	0.408284	1.1339	0	0	NA	NA	NA
ENSG00000138756	BMP2K	chr4	78776342	78916372	protein_coding	4827	1.03385	236.805	102.721	6.78291e-05	chr4_79563624_C_G_b38	787282	rs13127931	0.263889	65	76	1	1.40418e-05	-0.260106	0.0574631	0.0132987	0.0136521	0.036928	9.80749e-05	-0.143837	-0.20019	-0.078224	0	1	49	1	1
ENSG00000242175	RN7SL127P	chr4	78898855	78899154	misc_RNA	5018	1.05007	226.508	100.45	0.000121195	chr4_77983043_AT_A_b38	-915812	rs139481581	0.0590278	17	17	1	2.25689e-05	1.01953	0.231276	0.019798	0.0221223	0.054247	0.000109513	1.01664	0.583197	1.44069	0	0	NA	NA	NA
ENSG00000163291	PAQR3	chr4	78887127	78939438	protein_coding	5073	1.06641	224.443	99.7483	0.000531085	chr4_78011149_G_A_b38	-928289	rs111231977	0.152778	41	44	1	0.000126436	0.334892	0.0845647	0.0926907	0.0945875	0.154721	0.00011789	0.246954	0.169535	0.313722	0	0	NA	NA	NA
ENSG00000163297	ANTXR2	chr4	79901146	80125454	protein_coding	4311	1.04801	234.084	101.365	0.00178989	chr4_79514551_G_A_b38	-610903	rs55710273	0.149306	43	43	1	0.000608879	-0.429872	0.122146	0.325567	0.320114	0.311233	0.000105097	-0.375839	-0.537718	-0.233979	0	0	NA	NA	NA
ENSG00000152784	PRDM8	chr4	80183879	80204329	protein_coding	4379	1.06064	213.332	99.6308	0.00183996	chr4_80191733_C_T_b38	7854	rs1458042	0.427083	97	123	1	0.000563748	-0.362445	0.102334	0.30377	0.297158	0.299291	0.000121256	-0.455502	-0.635055	-0.18894	0	0	NA	NA	NA
ENSG00000248719	AC021127.1	chr4	80182637	80197410	lncRNA	4400	1.06107	229.986	100.913	0.00143056	chr4_79928450_G_A_b38	-268960	rs12510107	0.451389	95	130	1	0.000452783	-0.419743	0.116426	0.255074	0.253915	0.27558	0.000112667	0.771825	0.278727	1.21654	0	0	NA	NA	NA
ENSG00000197826	CFAP299	chr4	80335720	80963756	protein_coding	4395	1.05435	232.691	101.237	6.89143e-10	chr4_80633353_C_A_b38	297633	rs10033769	0.329861	75	95	1	1.24915e-11	0.335204	0.0448004	9.999e-05	6.69064e-08	6.25344e-07	0.000108439	-0.350474	-0.422976	-0.304593	0	1	14	1	0
ENSG00000152785	BMP3	chr4	81030708	81057632	protein_coding	4513	1.04991	313.502	103.3	0.000657564	chr4_81615379_CT_C_b38	584671	rs140912301	0.100694	28	29	1	0.000212573	0.536869	0.140602	0.165883	0.168078	0.219435	7.9077e-05	0.503375	0.343906	0.677012	0	0	NA	NA	NA
ENSG00000138669	PRKG2	chr4	81087370	81215117	protein_coding	4557	1.04459	267.303	99.6503	0.000689393	chr4_81163722_A_C_b38	-51395	rs9884233	0.131944	35	38	1	0.00017209	-0.526297	0.135768	0.152885	0.152809	0.207616	9.07789e-05	-0.626016	-1.07403	-0.206233	0	0	NA	NA	NA
ENSG00000138670	RASGEF1B	chr4	81426393	82044244	protein_coding	5110	1.07474	346.266	101.146	5.83659e-06	chr4_81512559_A_G_b38	-531685	rs895088	0.329861	74	95	1	6.37089e-07	0.349912	0.0665815	0.00089991	0.00122823	0.00471654	7.8922e-05	-0.200676	-0.275144	-0.13963	0	1	48	1	1
ENSG00000273156	AC124016.3	chr4	82344876	82346842	lncRNA	5212	1.03001	423.696	104.785	0.00500423	chr4_82498384_G_A_b38	151542	rs1967536	0.267361	63	77	1	0.00244899	0.298254	0.0963977	0.877612	0.874579	0.504831	5.39523e-05	0.590085	0.176033	0.894894	0	0	NA	NA	NA
ENSG00000272677	AC124016.2	chr4	82374301	82384027	lncRNA	5179	1.0568	402.528	102.991	3.74729e-05	chr4_81910765_A_G_b38	-463536	rs4693010	0.329861	83	95	1	7.17082e-06	-0.531841	0.113383	0.0111989	0.0115041	0.0322277	6.33037e-05	1.04086	0.610587	1.57777	0	1	49	1	0
ENSG00000138668	HNRNPD	chr4	82352498	82374503	protein_coding	5179	1.05527	420.717	103.835	0.0047214	chr4_82390542_C_T_b38	16039	rs115153930	0.0625	16	18	1	0.00218591	0.293432	0.0937411	0.852815	0.850958	0.498875	6.01997e-05	0.086454	0.040338	0.146677	0	0	NA	NA	NA
ENSG00000152795	HNRNPDL	chr4	82422564	82430408	protein_coding	5204	1.04419	391.342	102.639	0.00699354	chr4_82704719_GA_G_b38	274311	rs34270773	0.0763889	21	22	1	0.00326431	0.385908	0.128595	0.929807	0.93044	0.520939	6.19074e-05	0.101612	-0.040963	0.205588	0	0	NA	NA	NA
ENSG00000145293	ENOPH1	chr4	82430590	82461177	protein_coding	5204	1.07176	386.48	101.927	0.00130607	chr4_81711488_G_T_b38	-719102	rs78979986	0.0520833	15	15	1	0.000434193	0.39128	0.10817	0.369763	0.362466	0.331326	6.99026e-05	0.166316	0.002624	0.303645	0	0	NA	NA	NA
ENSG00000214988	RPL7AP26	chr4	82490823	82491635	processed_pseudogene	5238	1.05845	434.249	105.108	0.00130749	chr4_83433441_G_A_b38	941806	rs7654821	0.0659722	19	19	1	0.000531948	0.672295	0.188917	0.413459	0.405304	0.351581	5.9063e-05	1.14667	0.490715	1.84354	0	0	NA	NA	NA
ENSG00000227304	AC067942.1	chr4	82494786	82496278	transcribed_processed_pseudogene	5252	1.0415	393.048	103.353	0.000548602	chr4_81554402_T_TCTCC_b38	-941876	rs137984412	0.284722	72	82	1	0.000172624	0.399181	0.102998	0.177382	0.178396	0.226593	6.09688e-05	0.796696	0.387675	1.10928	0	0	NA	NA	NA
ENSG00000249242	TMEM150C	chr4	82483170	82562357	protein_coding	5271	1.05025	366.812	102.172	0.00250205	chr4_82198531_A_G_b38	-363826	rs28535108	0.0798611	22	23	1	0.000950661	0.473983	0.13993	0.588041	0.578657	0.417144	6.76768e-05	0.499962	0.259949	0.682396	0	0	NA	NA	NA
ENSG00000145284	SCD5	chr4	82629539	82798796	protein_coding	5241	1.06198	338.824	101.543	0.00201773	chr4_83111920_T_C_b38	313124	rs7663939	0.0659722	17	19	1	0.000709841	-0.548848	0.157976	0.474153	0.466021	0.376149	7.67561e-05	-0.507829	-0.755197	-0.339704	0	0	NA	NA	NA
ENSG00000168152	THAP9	chr4	82900684	82919969	protein_coding	5276	1.05223	376.49	103.273	1.41137e-05	chr4_82913592_CA_C_b38	12908	rs149776493	0.489583	102	141	1	2.34576e-06	-0.415676	0.0838717	0.00259974	0.0039398	0.0131757	6.64628e-05	0.21358	0.144871	0.278737	0	1	49	1	1
ENSG00000251022	THAP9-AS1	chr4	82893009	82900960	lncRNA	5273	1.04338	393.77	104.45	1.97938e-06	chr4_82909091_G_C_b38	8131	rs60909079	0.295139	68	85	1	2.72884e-07	-0.400334	0.0735245	0.00079992	0.000560475	0.00235922	6.13248e-05	-0.296845	-0.378988	-0.206331	0	1	49	1	1
ENSG00000138674	SEC31A	chr4	82818509	82901166	protein_coding	5273	1.0622	382.227	103.216	0.00135184	chr4_82343358_G_A_b38	-557808	rs62311634	0.0659722	18	19	1	0.000491307	0.312128	0.0871456	0.383562	0.373998	0.336949	6.80993e-05	0.142861	0.064208	0.213312	0	0	NA	NA	NA
ENSG00000199530	AC021105.1	chr4	82944738	82944845	misc_RNA	5220	1.07225	350.73	101.386	0.000469849	chr4_82518008_A_C_b38	-426837	rs6535351	0.222222	55	64	1	0.000124001	-0.535187	0.134963	0.125987	0.128815	0.18735	7.71717e-05	-1.17154	-1.65118	-0.623002	0	0	NA	NA	NA
ENSG00000189308	LIN54	chr4	82909973	83012926	protein_coding	5138	1.06003	399.3	103.746	0.0011251	chr4_83493916_G_A_b38	480990	rs13147423	0.458333	105	132	1	0.000410198	0.216818	0.0596712	0.339266	0.333829	0.318309	6.4635e-05	-0.142932	-0.183654	-0.087449	0	0	NA	NA	NA
ENSG00000138663	COPS4	chr4	83034447	83075818	protein_coding	5142	1.06707	388.275	102.644	0.000641478	chr4_82195657_C_T_b38	-838790	rs13104955	0.354167	84	102	1	0.000197007	-0.164916	0.0429544	0.194081	0.194232	0.237761	6.83271e-05	0.119965	0.086712	0.170315	0	0	NA	NA	NA
ENSG00000145287	PLAC8	chr4	83090048	83137075	protein_coding	5208	1.0415	411.217	105.142	0.000871227	chr4_83090986_C_CA_b38	-46089	rs34581931	0.0625	18	18	1	0.000334173	0.496149	0.13439	0.288171	0.282449	0.290835	5.82762e-05	0.306534	0.217735	0.397927	0	0	NA	NA	NA
ENSG00000248401	AC114781.1	chr4	83247179	83248206	processed_pseudogene	5106	1.03775	394.819	105.072	0.00391306	chr4_83721040_A_G_b38	473861	rs17007227	0.0798611	22	23	1	0.00187187	-0.587825	0.184895	0.777322	0.775595	0.477905	5.97758e-05	-1.40773	-2.17006	-0.576228	0	0	NA	NA	NA
ENSG00000250057	AC114781.2	chr4	83233512	83247213	lncRNA	5106	1.05532	354.07	102.101	0.000639442	chr4_83688713_G_GA_b38	441500	rs56006221	0.166667	43	48	1	0.000188691	-0.487327	0.126539	0.181282	0.181638	0.228908	7.15453e-05	-0.866785	-1.18587	-0.503939	0	0	NA	NA	NA
ENSG00000173085	COQ2	chr4	83261536	83284914	protein_coding	5119	1.04198	389.954	104.07	9.25157e-05	chr4_83724244_A_G_b38	439330	rs10516692	0.0590278	17	17	1	2.29272e-05	-0.72316	0.164194	0.0292971	0.0302535	0.0693168	6.15745e-05	-0.427392	-0.599437	-0.199489	0	0	NA	NA	NA
ENSG00000173083	HPSE	chr4	83292461	83335153	protein_coding	5075	1.04715	380.853	103.564	0.00198378	chr4_83990290_G_C_b38	655137	rs13110890	0.128472	35	37	1	0.000785484	0.417985	0.121356	0.514249	0.508366	0.39246	6.43768e-05	0.291797	0.0752	0.448709	0	0	NA	NA	NA
ENSG00000163312	HELQ	chr4	83407343	83455855	protein_coding	5019	1.08483	368.297	102.759	0.000271106	chr4_83700345_C_T_b38	244490	rs72944706	0.0625	18	18	1	7.20996e-05	0.61088	0.148641	0.0689931	0.0750946	0.133734	7.71081e-05	0.187001	0.068093	0.284082	0	0	NA	NA	NA
ENSG00000163319	MRPS18C	chr4	83455932	83469735	protein_coding	5020	1.05608	380.684	103.986	0.000352816	chr4_83461397_A_G_b38	5465	rs77519137	0.09375	26	27	1	0.000108137	-0.388549	0.0970837	0.111989	0.109382	0.169572	6.67459e-05	-0.314322	-0.450166	-0.165611	0	0	NA	NA	NA
ENSG00000213608	SLC25A14P1	chr4	83477524	83478424	processed_pseudogene	4997	1.08025	365.125	102.54	8.11348e-05	chr4_83494120_C_T_b38	16596	rs10033600	0.489583	106	141	1	1.70488e-05	0.502965	0.112309	0.0188981	0.0212218	0.0525436	7.64382e-05	-1.11361	-1.43144	-0.681163	0	0	NA	NA	NA
ENSG00000163322	ABRAXAS1	chr4	83459517	83523348	protein_coding	4949	1.05728	367.993	103.913	3.8873e-08	chr4_83460344_T_G_b38	-63004	rs13142756	0.4375	96	126	1	2.56759e-09	-0.315186	0.0489987	9.999e-05	7.36273e-06	4.71851e-05	6.93761e-05	0.253979	0.202434	0.317169	0	1	49	1	1
ENSG00000138678	GPAT3	chr4	83535914	83605875	protein_coding	4952	1.03795	374.467	104.818	1.17769e-06	chr4_83505473_A_T_b38	-30441	rs11935455	0.4375	95	126	1	1.56911e-07	-0.356213	0.0639904	0.00019998	0.000323488	0.00143929	6.30755e-05	-0.457883	-0.646763	-0.361813	0	1	49	1	1
ENSG00000258013	RPL3P13	chr4	84544304	84544519	processed_pseudogene	4313	1.04779	254.673	102.266	0.0025626	chr4_83879436_C_G_b38	-665083	rs6839216	0.0798611	21	23	1	0.000983206	-0.703507	0.208313	0.468553	0.456788	0.372252	9.65167e-05	-0.982059	-2.15306	-0.195121	0	0	NA	NA	NA
ENSG00000163624	CDS1	chr4	84583127	84651334	protein_coding	4396	1.04941	250.268	101.604	0.00391112	chr4_84404260_G_C_b38	-178867	rs1444968	0.371528	80	107	1	0.00156211	-0.14311	0.0442283	0.609939	0.603536	0.425383	9.88553e-05	0.104564	0.063097	0.141127	0	0	NA	NA	NA
ENSG00000239466	RN7SL552P	chr4	84687725	84688000	misc_RNA	4331	1.05161	274.502	104.624	0.000267308	chr4_84828687_A_G_b38	140687	rs11097025	0.267361	63	77	1	8.23436e-05	-0.498782	0.122409	0.0569943	0.0603975	0.115079	9.0929e-05	0.888505	0.431542	1.36492	0	0	NA	NA	NA
ENSG00000180769	WDFY3-AS2	chr4	84965534	85011277	lncRNA	4501	1.05641	257.301	102.848	0.00277563	chr4_85300226_A_G_b38	334692	rs62315142	0.166667	44	48	1	0.00111629	0.400541	0.119966	0.49815	0.484108	0.383175	9.88754e-05	0.407354	0.190089	0.671866	0	0	NA	NA	NA
ENSG00000163625	WDFY3	chr4	84669610	84966391	protein_coding	4502	1.08078	238.03	101	0.0069583	chr4_85783644_A_G_b38	817253	rs10516757	0.107639	29	31	1	0.00300303	-0.255106	0.0842442	0.791421	0.786889	0.480923	0.000117479	-0.099783	-0.151621	-0.055747	0	0	NA	NA	NA
ENSG00000201901	RN7SKP48	chr4	85100496	85100823	misc_RNA	4449	1.06343	218.834	100.563	0.00487612	chr4_85428427_G_A_b38	327931	rs1383973	0.152778	37	44	1	0.00192213	-0.295214	0.0931011	0.635536	0.630528	0.433731	0.000119512	-0.741538	-1.08546	-0.391351	0	0	NA	NA	NA
ENSG00000138639	ARHGAP24	chr4	85475150	86002668	protein_coding	4313	1.04175	227.459	102.734	0.00437031	chr4_85425588_T_C_b38	-49562	rs2623763	0.340278	79	98	1	0.00188955	0.242628	0.0763878	0.615038	0.61275	0.428263	0.000105455	-0.092685	-0.165267	-0.022119	0	0	NA	NA	NA
ENSG00000266421	MIR4451	chr4	85722468	85722533	miRNA	4501	1.06627	201.134	100.677	0.00124634	chr4_85440228_A_G_b38	-282240	rs13145638	0.402778	89	116	1	0.000377952	-0.349767	0.0956453	0.19828	0.195787	0.238853	0.000131473	-0.487684	-0.733563	-0.273954	0	0	NA	NA	NA
ENSG00000252757	RN7SKP96	chr4	86336318	86336614	misc_RNA	4674	1.07219	219.86	99.7482	0.0114567	chr4_87235787_A_C_b38	899173	rs11097130	0.315972	77	91	1	0.00514903	0.184039	0.0645973	0.909209	0.909946	0.515068	0.000123072	-0.19697	-0.42536	-0.021832	0	0	NA	NA	NA
ENSG00000266515	MIR4452	chr4	86542482	86542552	miRNA	4839	1.0739	198.244	98.0667	0.00151828	chr4_85574792_A_G_b38	-967760	rs6821858	0.267361	63	77	1	0.000401982	0.276382	0.0759431	0.227877	0.229081	0.260729	0.000137387	-0.788758	-1.03044	-0.483645	0	0	NA	NA	NA
ENSG00000163629	PTPN13	chr4	86594315	86815171	protein_coding	4740	1.06031	202.657	97.9163	2.28634e-05	chr4_86448983_T_C_b38	-145332	rs11097110	0.458333	102	132	1	2.251e-06	-0.273244	0.0550259	0.00169983	0.00325532	0.0111733	0.000127478	-0.159256	-0.211027	-0.102965	0	1	49	1	1
ENSG00000109339	MAPK10	chr4	85990007	86594625	polymorphic_pseudogene	4740	1.06648	218.609	100.388	0.000119489	chr4_86080845_G_T_b38	-513780	rs9996208	0.4375	97	126	1	2.20587e-05	0.19655	0.0445286	0.0170983	0.0196426	0.0493919	0.000121066	-0.119889	-0.162117	-0.083101	0	1	47	1	0
ENSG00000145283	SLC10A6	chr4	86823468	86849384	protein_coding	4695	1.06477	207.308	98.9088	0.00562619	chr4_86264118_T_G_b38	-585266	rs72663907	0.0659722	19	19	1	0.00209423	-0.552274	0.175669	0.672233	0.663998	0.444676	0.000126816	-0.817454	-1.16126	-0.344278	0	0	NA	NA	NA
ENSG00000163633	C4orf36	chr4	86876205	86892422	protein_coding	4889	1.07289	203.959	97.9878	0.00578088	chr4_87063458_C_T_b38	171036	rs11946481	0.409722	98	118	1	0.00206202	-0.277859	0.0882449	0.670333	0.664953	0.444924	0.000133024	-0.112754	-0.181754	-0.060999	0	0	NA	NA	NA
ENSG00000251411	AC093827.3	chr4	86913266	86914817	processed_pseudogene	4907	1.03142	218.414	100.677	0.0101848	chr4_87835218_C_G_b38	920401	rs58430506	0.256944	63	74	1	0.00465829	0.21311	0.0739221	0.884512	0.887297	0.508576	0.000105268	0.257988	0.049343	0.443376	0	0	NA	NA	NA
ENSG00000172493	AFF1	chr4	86935002	87141054	protein_coding	4940	1.05091	218.318	100.768	0.00564938	chr4_86517410_A_G_b38	-417592	rs7661663	0.100694	29	29	1	0.00231598	0.234685	0.0754168	0.69903	0.6904	0.452617	0.000114005	-0.124234	-0.175488	-0.067535	0	0	NA	NA	NA
ENSG00000145332	KLHL8	chr4	87160103	87240314	protein_coding	5104	1.06766	215.486	97.5996	0.00220911	chr4_87159819_T_C_b38	-80495	rs17703797	0.0763889	22	22	1	0.000618031	0.347539	0.0988744	0.356364	0.347129	0.324432	0.000123383	0.202126	0.121208	0.292813	0	0	NA	NA	NA
ENSG00000170509	HSD17B13	chr4	87303789	87322886	protein_coding	5087	1.05559	239.04	99.6234	1.62975e-07	chr4_87287863_G_A_b38	-35023	rs6849526	0.375	84	108	1	6.70002e-09	-0.446384	0.0715827	9.999e-05	2.16202e-05	0.000126032	0.000106084	-1.6575	-1.99744	-1.37873	0	1	49	1	1
ENSG00000240966	RN7SL681P	chr4	87386883	87387174	misc_RNA	5078	1.0806	251.608	98.6105	0.0111991	chr4_88038846_A_G_b38	651672	rs7696304	0.399306	87	115	1	0.00476351	-0.276419	0.0961336	0.930707	0.931881	0.521233	0.000111065	-0.647053	-0.989158	-0.353408	0	0	NA	NA	NA
ENSG00000198189	HSD17B11	chr4	87336515	87391188	protein_coding	5084	1.06507	263.893	99.8547	5.77893e-08	chr4_87371079_A_G_b38	-20109	rs10012256	0.121528	30	35	1	1.97696e-09	0.482136	0.0743389	9.999e-05	7.20034e-06	4.62412e-05	9.97468e-05	0.419981	0.34881	0.534982	0	1	49	1	1
ENSG00000170502	NUDT9	chr4	87422573	87459455	protein_coding	5070	1.0492	272.586	100.706	1.74694e-06	chr4_87415106_G_GA_b38	-7467	rs35215332	0.291667	70	84	1	1.4084e-07	0.459236	0.0821493	0.00019998	0.000319816	0.00142502	9.06865e-05	0.241506	0.172224	0.314949	0	1	49	1	1
ENSG00000152583	SPARCL1	chr4	87473335	87531061	protein_coding	4961	1.0528	297.357	102.252	0.000261967	chr4_87527617_C_T_b38	-3444	rs1381631	0.40625	89	117	1	6.64154e-05	-0.290923	0.0704185	0.0629937	0.06394	0.119725	8.43385e-05	0.699499	0.424484	0.976077	0	0	NA	NA	NA
ENSG00000152591	DSPP	chr4	87608529	87616873	protein_coding	4906	1.05955	282.663	100.426	5.27366e-06	chr4_87922107_C_G_b38	313578	rs28431773	0.295139	70	85	1	5.13746e-07	-0.542282	0.102243	0.00049995	0.000984792	0.00389509	9.11287e-05	1.35334	0.766469	1.70224	0	1	0	0	0
ENSG00000249001	AC093895.2	chr4	87568035	87733956	lncRNA	4923	1.05881	299.754	101.451	3.2732e-25	chr4_87928517_G_A_b38	194561	rs1477602	0.284722	69	82	1	5.26257e-30	-1.03855	0.0681735	9.999e-05	4.85476e-24	4.40645e-22	8.56832e-05	4.83887	4.22491	5.64251	0	1	5	0	0
ENSG00000249973	CHCHD2P7	chr4	87785920	87786371	processed_pseudogene	4902	1.05619	295.65	100.845	9.31088e-26	chr4_87928517_G_A_b38	142146	rs1477602	0.284722	69	82	1	7.76644e-31	-1.14802	0.073599	9.999e-05	1.44986e-24	1.40997e-22	8.59777e-05	4.51394	3.9286	5.11607	0	1	1	0	0
ENSG00000183199	HSP90AB3P	chr4	87891843	87894015	processed_pseudogene	4903	1.04177	308.066	100.987	0.00562384	chr4_88039177_C_G_b38	147334	rs79219814	0.0694444	19	20	1	0.00232914	-0.434983	0.139864	0.814019	0.812665	0.488042	7.78741e-05	-1.13306	-1.90799	-0.539992	0	0	NA	NA	NA
ENSG00000118785	SPP1	chr4	87975650	87983426	protein_coding	4945	1.0578	298.593	100.192	1.72804e-05	chr4_87977789_C_T_b38	2139	rs11728697	0.475694	100	137	1	2.09344e-06	0.438391	0.0879837	0.00339966	0.00370043	0.0124876	8.56726e-05	1.61888	1.14375	2.04838	0	1	49	1	1
ENSG00000118762	PKD2	chr4	88007635	88077777	protein_coding	5023	1.02525	328.282	102.525	0.00177054	chr4_87922633_C_T_b38	-85002	rs11944293	0.0555556	16	16	1	0.000645856	-0.472699	0.134978	0.432357	0.428789	0.361603	6.82677e-05	-0.384477	-0.645825	-0.171462	0	0	NA	NA	NA
ENSG00000118777	ABCG2	chr4	88090150	88231628	protein_coding	5478	1.05288	325.609	101.057	0.00075353	chr4_87981253_C_T_b38	-250375	rs6811536	0.340278	80	98	1	0.000212583	-0.229758	0.0601723	0.20048	0.196808	0.239431	7.70449e-05	-0.571834	-0.805512	-0.194554	0	0	NA	NA	NA
ENSG00000163644	PPM1K	chr4	88257620	88284769	protein_coding	5459	1.02623	387.431	104.699	0.00140576	chr4_88242371_A_G_b38	-42398	rs34226052	0.21875	52	63	1	0.000563917	0.319316	0.0901586	0.409559	0.407415	0.352805	5.80815e-05	0.25045	0.152081	0.308393	0	0	NA	NA	NA
ENSG00000138642	HERC6	chr4	88378739	88443111	protein_coding	5359	1.06722	383.906	102.608	3.2617e-05	chr4_88179184_C_T_b38	-199555	rs62310625	0.170139	44	49	1	5.85131e-06	0.568733	0.119995	0.00859914	0.00899628	0.0264098	6.91454e-05	0.416698	0.244079	0.563846	0	1	49	1	1
ENSG00000138646	HERC5	chr4	88457119	88506163	protein_coding	5310	1.05284	376.444	102.418	0.000461801	chr4_87844024_A_G_b38	-613095	rs12640398	0.204861	53	59	1	0.000131507	0.370036	0.09369	0.139186	0.141861	0.198906	6.66314e-05	0.3732	0.21562	0.541359	0	0	NA	NA	NA
ENSG00000145337	PYURF	chr4	88520998	88523776	protein_coding	5302	1.04012	402.189	104.284	0.00035256	chr4_88522011_G_A_b38	-1765	rs3177413	0.118056	30	34	1	0.000110539	0.232996	0.0583026	0.119688	0.119977	0.179229	5.92503e-05	0.259066	0.180972	0.332029	0	0	NA	NA	NA
ENSG00000249755	AC083829.1	chr4	88527160	88528170	processed_pseudogene	5293	1.0428	420.496	105.078	0.00288342	chr4_88334273_C_G_b38	-192887	rs12649351	0.215278	57	62	1	0.00131837	-0.453397	0.137893	0.688431	0.686604	0.45131	5.72918e-05	-1.42094	-2.82016	-0.59373	0	0	NA	NA	NA
ENSG00000138641	HERC3	chr4	88592434	88708541	protein_coding	5291	1.0537	358.717	101.805	0.00198003	chr4_88078070_T_A_b38	-514364	rs2728126	0.149306	41	43	1	0.000705314	0.388029	0.111626	0.492051	0.483294	0.382827	7.01645e-05	0.153137	0.087202	0.224403	0	0	NA	NA	NA
ENSG00000207524	RNU6-33P	chr4	88684848	88684954	snRNA	5318	1.04202	387.626	103.822	0.007193	chr4_89263306_A_C_b38	578352	rs13140990	0.440972	101	127	1	0.00356116	-0.179714	0.0604617	0.932107	0.934169	0.52177	6.19525e-05	-0.545261	-0.833451	-0.2372	0	0	NA	NA	NA
ENSG00000177432	NAP1L5	chr4	88695913	88697829	protein_coding	5300	1.03973	376.535	103.262	0.000353119	chr4_89512950_C_T_b38	815121	rs78854712	0.0868056	23	25	1	0.000102355	-0.618753	0.154037	0.111289	0.112816	0.172833	6.31875e-05	-0.622203	-1.20185	-0.32365	0	0	NA	NA	NA
ENSG00000248019	FAM13A-AS1	chr4	88709298	88730103	lncRNA	5287	1.01869	404.198	105.092	0.000211167	chr4_88707849_A_G_b38	-1449	rs1063143	0.326389	81	94	1	6.51001e-05	-0.295316	0.0713911	0.0745925	0.0774895	0.136266	5.39365e-05	-0.324634	-0.4719	-0.226874	0	0	NA	NA	NA
ENSG00000138640	FAM13A	chr4	88725955	89111398	protein_coding	4904	1.06269	347.443	102.285	0.000657649	chr4_88696518_CAT_C_b38	-414880	rs3834226	0.15625	40	45	1	0.000197681	-0.241263	0.0628553	0.179982	0.180552	0.228267	7.50613e-05	-0.121726	-0.181096	-0.05135	0	0	NA	NA	NA
ENSG00000180346	TIGD2	chr4	89111500	89114899	protein_coding	4904	1.04898	347.511	103.13	0.00837051	chr4_88831762_A_T_b38	-279738	rs10028284	0.190972	49	55	1	0.00411874	-0.241087	0.0824469	0.939206	0.940944	0.523696	7.10737e-05	-0.225265	-0.32631	-0.098854	0	0	NA	NA	NA
ENSG00000270720	AC104785.1	chr4	89119284	89119871	lncRNA	4897	1.05114	333.886	102.425	0.000388019	chr4_89524315_C_G_b38	405031	rs72880655	0.322917	80	93	1	0.000107135	-0.486326	0.121439	0.107189	0.106879	0.167008	7.46165e-05	-0.916071	-1.63954	-0.655321	0	0	NA	NA	NA
ENSG00000185477	GPRIN3	chr4	89236383	89307800	protein_coding	4691	1.05173	320.714	103.192	0.000219872	chr4_88803487_T_G_b38	-504313	rs17747153	0.0625	18	18	1	5.84097e-05	-0.438454	0.105273	0.0557944	0.0579848	0.111891	7.78641e-05	-1.13071	-1.63709	-0.570436	0	0	NA	NA	NA
ENSG00000145335	SNCA	chr4	89700345	89838315	protein_coding	5214	1.05693	298.775	101.813	0.00515244	chr4_89119696_A_G_b38	-718619	rs10433881	0.0590278	17	17	1	0.00218862	0.607046	0.193954	0.774523	0.768552	0.4757	8.53268e-05	-0.875219	-1.33219	-0.241792	0	0	NA	NA	NA
ENSG00000187653	TMSB4XP8	chr4	90838903	90839037	processed_pseudogene	4719	1.06909	237.491	98.8498	0.00246198	chr4_90944180_T_C_b38	105143	rs6815553	0.246528	63	71	1	0.000764021	-0.266729	0.0772568	0.413759	0.410015	0.353682	0.000112577	0.77414	0.461305	1.32612	0	0	NA	NA	NA
ENSG00000163104	SMARCAD1	chr4	94207611	94291292	protein_coding	4798	1.0754	272.147	100.676	0.00294773	chr4_93818921_T_C_b38	-388690	rs72877858	0.0763889	18	22	1	0.00105924	0.29235	0.0871466	0.528347	0.517322	0.39569	0.000100664	0.049033	-0.03197	0.110724	0	0	NA	NA	NA
ENSG00000163106	HPGDS	chr4	94298535	94342876	protein_coding	4784	1.03747	323.621	104.07	5.02908e-08	chr4_94364221_T_G_b38	21345	rs7691132	0.416667	95	120	1	3.5658e-09	-0.570182	0.0895735	9.999e-05	1.0594e-05	6.57277e-05	7.28405e-05	0.97845	0.81382	1.23599	0	1	48	1	1
ENSG00000163110	PDLIM5	chr4	94451857	94668227	protein_coding	4933	1.03828	330.979	102.513	7.92907e-05	chr4_94357519_C_T_b38	-94338	rs1593553	0.288194	73	83	1	1.65495e-05	0.28043	0.0625153	0.0190981	0.0221579	0.0543126	7.14571e-05	-0.179092	-0.235113	-0.113173	0	0	NA	NA	NA
ENSG00000249951	AC108067.1	chr4	94675245	94702570	lncRNA	5164	1.03592	361.8	102.633	0.00415196	chr4_95409365_G_A_b38	734120	rs9307158	0.145833	37	42	1	0.00176995	0.465676	0.14567	0.765623	0.76657	0.475236	6.47414e-05	0.924538	0.670382	1.43613	0	0	NA	NA	NA
ENSG00000249599	BMPR1B-DT	chr4	94743668	94757681	lncRNA	5222	1.03926	394.535	104.299	0.00958132	chr4_95562479_A_G_b38	804798	rs76671526	0.0590278	16	17	1	0.00506663	0.685455	0.240132	0.972303	0.975676	0.533837	6.01884e-05	0.950278	0.578635	1.49899	0	0	NA	NA	NA
ENSG00000138696	BMPR1B	chr4	94757955	95158448	protein_coding	5222	1.04585	385.972	103.682	1.43606e-05	chr4_95199121_G_A_b38	441166	rs7682415	0.0625	18	18	1	2.5065e-06	-0.655596	0.132696	0.00309969	0.00426934	0.0141198	6.31922e-05	-0.5476	-0.799506	-0.386243	0	1	47	1	0
ENSG00000250293	CRYZP2	chr4	97916353	97917401	processed_pseudogene	4655	1.06624	173.652	98.4616	0.00375906	chr4_97398054_G_A_b38	-519347	rs7673021	0.451389	98	130	1	0.00125054	-0.340859	0.103159	0.451655	0.448388	0.368742	0.000152257	0.238117	0.02533	0.439502	0	0	NA	NA	NA
ENSG00000138698	RAP1GDS1	chr4	98261384	98443861	protein_coding	4695	1.06434	195.014	101.893	0.00697894	chr4_98662362_C_T_b38	400978	rs12512460	0.118056	31	34	1	0.00314444	-0.234223	0.0777326	0.726727	0.722229	0.462482	0.000134582	-0.122634	-0.179943	-0.025216	1	0	NA	NA	NA
ENSG00000242318	AC058823.1	chr4	98409290	98409763	processed_pseudogene	4951	1.04978	193.562	101.398	0.00390657	chr4_98852040_T_G_b38	442750	rs1160489	0.190972	44	55	1	0.00154274	0.509451	0.157259	0.516048	0.507812	0.392209	0.000127999	-0.802707	-1.11646	-0.536558	0	0	NA	NA	NA
ENSG00000168785	TSPAN5	chr4	98470367	98658611	protein_coding	5267	1.05815	203.983	99.8295	0.00081342	chr4_98573427_A_T_b38	-85184	rs7669964	0.479167	105	138	1	0.000213049	0.243458	0.0637703	0.133287	0.133992	0.191962	0.000125574	0.405817	0.273266	0.571101	0	0	NA	NA	NA
ENSG00000260641	AC114811.2	chr4	98658904	98664550	lncRNA	5266	1.04317	201.898	99.6228	0.0086378	chr4_98807960_G_C_b38	149056	rs1918740	0.3125	72	90	1	0.00364446	-0.286446	0.0966175	0.818518	0.814882	0.488816	0.000119493	-0.441551	-0.842907	-0.11836	0	0	NA	NA	NA
ENSG00000151247	EIF4E	chr4	98871684	98930637	protein_coding	5339	1.06153	262.072	102.594	0.00144759	chr4_98956913_G_A_b38	26276	rs1230147	0.118056	32	34	1	0.000511796	-0.264162	0.0739976	0.289971	0.287992	0.293879	9.9055e-05	-0.208727	-0.293419	-0.135267	0	0	NA	NA	NA
ENSG00000164024	METAP1	chr4	98995659	99062809	protein_coding	5270	1.03713	266.561	103.001	6.34684e-05	chr4_98572804_C_T_b38	-422855	rs1547382	0.0520833	15	15	1	1.33425e-05	-0.816328	0.179843	0.0113989	0.0141866	0.0380902	8.83079e-05	-0.353993	-0.571391	-0.195642	0	1	49	1	1
ENSG00000265213	MIR3684	chr4	98997387	98997460	miRNA	5268	1.04617	256.616	102.484	0.00622168	chr4_98607247_G_A_b38	-390140	rs73832357	0.121528	35	35	1	0.002825	0.550616	0.180648	0.786921	0.784586	0.480357	9.51635e-05	1.00219	0.616088	1.33817	0	0	NA	NA	NA
ENSG00000272777	AC019131.2	chr4	99067256	99068125	lncRNA	4951	1.04575	251.451	102.481	0.000289981	chr4_99078444_G_A_b38	10319	rs28730617	0.0590278	16	17	1	7.63074e-05	0.990813	0.241966	0.059594	0.06111	0.115976	9.69547e-05	1.05965	0.38946	1.59093	0	0	NA	NA	NA
ENSG00000197894	ADH5	chr4	99070978	99088801	protein_coding	4896	1.0552	246.675	101.562	0.00648705	chr4_98519939_T_C_b38	-568862	rs28618327	0.0729167	18	21	1	0.00283889	0.270381	0.0887539	0.789221	0.782669	0.479892	0.000102638	0.139835	0.070065	0.219841	0	0	NA	NA	NA
ENSG00000246090	AP002026.1	chr4	99088805	99301356	lncRNA	4896	1.04173	257.582	102.579	7.17365e-13	chr4_99113152_C_T_b38	24347	rs2851258	0.277778	69	80	1	4.92295e-15	-0.617477	0.0690259	9.999e-05	7.12227e-11	1.0328e-09	9.31178e-05	0.603161	0.489751	0.708953	0	1	48	1	1
ENSG00000172955	ADH6	chr4	99202638	99219537	protein_coding	4766	1.05334	292.453	103.76	0.000202912	chr4_99160997_C_T_b38	-58540	rs1540053	0.267361	67	77	1	5.57398e-05	0.320367	0.0766956	0.0474953	0.0483815	0.0980703	8.59363e-05	-0.537915	-0.74317	-0.348665	0	0	NA	NA	NA
ENSG00000248144	ADH1C	chr4	99336497	99352746	protein_coding	5037	1.0683	301.707	102.219	4.85573e-07	chr4_99384236_A_G_b38	31490	rs10516440	0.114583	30	33	1	3.81066e-08	-0.65806	0.112071	0.00029997	7.77676e-05	0.000402412	8.83499e-05	-1.43654	-1.74423	-0.923413	0	1	46	1	0
ENSG00000196344	ADH7	chr4	99412261	99435737	protein_coding	5170	1.05281	283.444	100.901	0.000829691	chr4_99381049_A_T_b38	-54688	rs17028896	0.0590278	15	17	1	0.000235845	-0.388202	0.10244	0.189681	0.189197	0.234192	8.84807e-05	-0.763035	-1.59218	-0.444528	0	0	NA	NA	NA
ENSG00000138813	C4orf17	chr4	99511012	99542303	protein_coding	5203	1.05059	279.44	101.671	0.00082331	chr4_99403307_A_G_b38	-107705	rs2584462	0.284722	69	82	1	0.000246868	0.365816	0.0968573	0.187281	0.186157	0.232106	8.89573e-05	0.798303	0.465314	1.26161	0	0	NA	NA	NA
ENSG00000138823	MTTP	chr4	99563761	99623999	protein_coding	5241	1.07162	276.311	100.679	1.56805e-05	chr4_99791218_T_C_b38	227457	rs12152555	0.444444	98	128	1	1.97174e-06	-0.315874	0.0632181	0.00239976	0.00283626	0.0099353	9.77152e-05	-0.296727	-0.40151	-0.170435	0	1	39	1	0
ENSG00000145331	TRMT10A	chr4	99546709	99564039	protein_coding	5242	1.06089	274.078	100.869	5.57025e-05	chr4_99570386_CTCTT_C_b38	6347	rs138119446	0.142361	39	41	1	9.23773e-06	0.383248	0.0827888	0.00929907	0.0114322	0.0320481	9.44775e-05	0.31714	0.214627	0.40583	0	1	49	1	1
ENSG00000070190	DAPP1	chr4	99816827	99870190	protein_coding	5277	1.03907	246.674	101.266	0.00031734	chr4_99894460_A_C_b38	77633	rs2298735	0.4375	97	126	1	7.69109e-05	-0.199761	0.0488083	0.0645935	0.0669777	0.123339	9.61863e-05	-0.158618	-0.219052	-0.105932	0	0	NA	NA	NA
ENSG00000279913	AP001962.1	chr4	99844138	99844696	TEC	5329	1.06274	254.09	101.377	0.00148838	chr4_100321866_G_A_b38	477728	rs4699791	0.149306	38	43	1	0.000489248	0.391012	0.109133	0.290571	0.286674	0.293116	0.000102654	0.686019	0.500522	0.88404	0	0	NA	NA	NA
ENSG00000109270	LAMTOR3	chr4	99878336	99894428	protein_coding	5327	1.07483	233.841	99.3575	0.000677925	chr4_100188431_T_G_b38	294003	rs62307591	0.159722	39	46	1	0.000164914	0.199719	0.0513667	0.117688	0.123232	0.182235	0.000116898	0.137586	0.095156	0.209425	0	0	NA	NA	NA
ENSG00000279098	AC097460.2	chr4	99942081	99942522	TEC	5470	1.04922	247.511	101.008	0.00539099	chr4_100314840_T_C_b38	372318	rs7673421	0.173611	47	50	1	0.00221705	0.347813	0.111274	0.720928	0.720052	0.461891	9.98804e-05	0.685405	0.286651	1.3238	0	0	NA	NA	NA
ENSG00000164031	DNAJB14	chr4	99896248	99946618	protein_coding	5481	1.05056	245.867	100.877	1.93092e-06	chr4_99876792_T_C_b38	-69826	rs62305049	0.0659722	19	19	1	1.628e-07	0.499689	0.0898948	0.00029997	0.000315306	0.001408	0.00010109	0.31283	0.220611	0.374244	0	1	49	1	1
ENSG00000164032	H2AZ1	chr4	99948086	99950355	protein_coding	5485	1.04063	236.078	100.307	0.0094744	chr4_100392659_TA_T_b38	442304	rs544186385	0.0625	17	18	1	0.00420275	0.23332	0.0799751	0.881812	0.886852	0.508424	0.000101145	0.299727	0.218177	0.423598	0	0	NA	NA	NA
ENSG00000145358	DDIT4L	chr4	100185870	100190782	protein_coding	5249	1.04835	305.972	103.956	0.00176395	chr4_101160899_G_A_b38	970117	rs17030831	0.0729167	21	21	1	0.000701257	0.724898	0.208433	0.405559	0.394064	0.346757	8.05185e-05	1.25757	0.812444	1.60097	0	0	NA	NA	NA
ENSG00000273882	MIR8066	chr4	101240795	101240872	miRNA	5331	1.05429	281.943	102.569	0.0157575	chr4_102027573_G_T_b38	786701	rs2631268	0.302083	73	87	1	0.00843127	-0.29264	0.109283	0.986001	0.987195	0.536332	8.94773e-05	-0.56994	-0.875526	-0.145834	0	0	NA	NA	NA
ENSG00000221265	MIR1255A	chr4	101330302	101330414	miRNA	5376	1.05784	232.341	99.0374	6.39712e-05	chr4_100378689_GAC_G_b38	-951725	rs146243129	0.354167	88	102	1	9.0357e-06	-0.502044	0.108325	0.00869913	0.0112735	0.0316903	0.000110116	-0.969443	-1.37949	-0.610281	0	1	0	0	0
ENSG00000254531	AP001816.1	chr4	101347780	101348883	lncRNA	5350	1.05966	254.917	101.067	0.000389309	chr4_100420483_A_G_b38	-927297	rs767533	0.326389	82	94	1	9.66174e-05	-0.342214	0.0848684	0.0758924	0.0800807	0.139264	0.000101089	-0.440003	-0.621625	-0.303122	0	0	NA	NA	NA
ENSG00000138814	PPP3CA	chr4	101023409	101348278	protein_coding	5352	1.03812	258.281	101.863	2.29483e-10	chr4_101195697_A_G_b38	-152581	rs10005338	0.4375	92	126	1	3.88364e-12	-0.474637	0.0616008	9.999e-05	3.09155e-08	3.02087e-07	9.15096e-05	-0.333774	-0.409825	-0.287981	0	1	49	1	1
ENSG00000138821	SLC39A8	chr4	102251041	102431258	protein_coding	4330	1.05827	190.752	100.354	0.000642151	chr4_102313469_G_A_b38	-117789	rs72692248	0.114583	31	33	1	0.000166583	-0.386207	0.0994008	0.0983902	0.0992938	0.159544	0.000134347	-0.576026	-0.879331	-0.236156	0	0	NA	NA	NA
ENSG00000260651	AF213884.3	chr4	102500841	102501319	lncRNA	4243	1.07222	188.539	98.82	0.00203465	chr4_102696866_T_C_b38	195547	rs227375	0.420139	89	121	1	0.000604574	0.356698	0.101294	0.289171	0.286235	0.292888	0.000143527	0.764411	0.467172	1.14446	0	0	NA	NA	NA
ENSG00000109320	NFKB1	chr4	102501331	102617302	protein_coding	4244	1.06849	204.386	100.406	1.55842e-15	chr4_102516430_G_A_b38	15099	rs62328542	0.319444	79	92	1	1.4765e-18	0.598087	0.0574332	9.999e-05	4.30629e-14	1.04076e-12	0.000130504	0.30384	0.268263	0.362237	0	1	49	1	1
ENSG00000248971	KRT8P46	chr4	102728746	102730171	processed_pseudogene	4296	1.04055	193.006	101.842	0.000166183	chr4_102837144_T_C_b38	106973	rs223374	0.378472	89	109	1	3.73895e-05	-0.384062	0.0897299	0.0239976	0.0269712	0.0633314	0.000123675	-0.596727	-0.982527	-0.395929	0	0	NA	NA	NA
ENSG00000230069	LRRC37A15P	chr4	102727274	102730721	processed_pseudogene	4295	1.03703	194.137	102.23	0.000198656	chr4_102757960_G_T_b38	27239	rs223490	0.479167	100	138	1	4.77873e-05	-0.42285	0.100271	0.030497	0.0329952	0.0740615	0.000121199	-0.431313	-0.609367	-0.300058	0	0	NA	NA	NA
ENSG00000109323	MANBA	chr4	102630770	102760994	protein_coding	4249	1.0666	171.367	98.5613	4.61082e-05	chr4_102753951_G_C_b38	-7043	rs223492	0.399306	91	115	1	5.75035e-06	0.263313	0.0555065	0.00449955	0.00553581	0.0175731	0.000154505	0.141791	0.086056	0.205819	0	1	49	1	1
ENSG00000246560	UBE2D3-AS1	chr4	102828055	102844075	lncRNA	4179	1.05223	162.003	98.829	0.000230242	chr4_102282071_T_C_b38	-545984	rs233826	0.211806	52	61	1	4.2344e-05	0.495111	0.116544	0.0270973	0.0301287	0.0691567	0.000154437	-0.326693	-0.493713	-0.193179	0	0	NA	NA	NA
ENSG00000109332	UBE2D3	chr4	102794383	102868896	protein_coding	4142	1.07414	154.284	97.1176	0.0167969	chr4_102441095_C_T_b38	-427801	rs1037999	0.277778	69	80	1	0.00733171	0.117018	0.0429093	0.915908	0.916472	0.516707	0.000176686	-0.040076	-0.072226	-0.008018	0	0	NA	NA	NA
ENSG00000145354	CISD2	chr4	102868974	102892807	protein_coding	4142	1.03555	169.061	100.585	0.000228936	chr4_103023585_T_C_b38	154611	rs11946020	0.368056	85	106	1	4.91085e-05	0.174809	0.0415223	0.0313969	0.0332977	0.0745629	0.000138332	0.143579	0.070881	0.214768	0	0	NA	NA	NA
ENSG00000164038	SLC9B2	chr4	103019868	103085829	protein_coding	4148	1.04262	178.21	100.245	0.000456841	chr4_103076526_G_C_b38	-9303	rs12500173	0.100694	27	29	1	0.00010963	-0.663955	0.16605	0.0678932	0.0689308	0.125612	0.000135072	-0.918023	-1.84181	-0.435054	0	0	NA	NA	NA
ENSG00000164039	BDH2	chr4	103077592	103099870	protein_coding	4155	1.06571	183.44	99.7013	8.54601e-08	chr4_103174173_A_T_b38	74303	rs12505118	0.190972	51	55	1	3.09423e-09	0.55991	0.0875611	9.999e-05	7.36126e-06	4.71851e-05	0.000143839	0.539525	0.432478	0.651522	0	1	49	1	1
ENSG00000138778	CENPE	chr4	103105349	103198445	protein_coding	4070	1.06638	167.008	98.5022	0.0114309	chr4_103089338_G_A_b38	-109107	rs736048	0.215278	54	62	1	0.00486001	0.245018	0.0854141	0.839416	0.837549	0.49542	0.0001584	0.358914	0.151036	0.563103	0	0	NA	NA	NA
ENSG00000168772	CXXC4	chr4	104468308	104494901	protein_coding	3973	1.04064	202.836	99.5751	0.0124335	chr4_104583612_G_C_b38	88711	rs10488867	0.0625	18	18	1	0.00563931	0.434108	0.154048	0.914009	0.91506	0.516302	0.000117724	0.304051	0.139745	0.480449	0	0	NA	NA	NA
ENSG00000244470	AC105918.1	chr4	104886118	104886955	processed_pseudogene	3670	1.06548	194.158	98.7182	3.86082e-09	chr4_104966606_A_G_b38	79651	rs1388036	0.131944	34	38	1	5.71747e-11	-1.07063	0.148937	9.999e-05	2.89208e-07	2.40581e-06	0.00013578	-3.05161	-3.64992	-2.57444	0	1	0	0	0
ENSG00000251259	AC004069.1	chr4	105137280	105140619	lncRNA	3834	1.05074	212.564	100.62	0.00471711	chr4_105999040_G_A_b38	858421	rs9684387	0.0625	15	18	1	0.00185285	-0.619825	0.194764	0.616938	0.61222	0.428196	0.000117009	-0.497777	-0.843485	-0.130961	0	0	NA	NA	NA
ENSG00000168769	TET2	chr4	105145875	105279816	protein_coding	3823	1.06081	220.499	100.947	1.53671e-06	chr4_105202481_A_T_b38	56606	rs78632895	0.121528	32	35	1	1.24961e-07	-0.49706	0.0885026	9.999e-05	0.000202903	0.00095251	0.000117397	-0.230642	-0.297096	-0.176021	0	1	49	1	1
ENSG00000138777	PPA2	chr4	105369077	105474067	protein_coding	3966	1.08916	202.8	99.1137	1.9031e-05	chr4_105439438_G_T_b38	-34629	rs2636735	0.496528	109	143	1	2.07234e-06	0.237655	0.0476741	0.00119988	0.00225481	0.00809757	0.000142316	0.12183	0.08408	0.173527	0	1	49	1	1
ENSG00000249264	EEF1A1P9	chr4	105484698	105486080	processed_pseudogene	3959	1.0473	207.846	100.396	0.0127688	chr4_106441115_T_C_b38	956417	rs9990642	0.0868056	20	25	1	0.00602838	-0.304798	0.109047	0.925307	0.924656	0.51904	0.000118025	-0.316562	-0.743403	0.008356	0	0	NA	NA	NA
ENSG00000216425	AC004066.1	chr4	105526596	105527397	processed_pseudogene	3954	1.03686	214.239	101.699	0.00882786	chr4_105086480_A_T_b38	-440917	rs34566178	0.201389	52	58	1	0.00411383	-0.250336	0.085598	0.842716	0.841514	0.496253	0.000109751	-0.420403	-0.697624	-0.220372	0	0	NA	NA	NA
ENSG00000250522	AC004066.2	chr4	105540190	105552355	lncRNA	3983	1.03608	217.191	101.919	0.00205092	chr4_105527743_A_C_b38	-24612	rs4082504	0.326389	75	94	1	0.000740412	0.296662	0.085696	0.348665	0.342624	0.322375	0.000107913	-0.286162	-0.441696	-0.160547	0	0	NA	NA	NA
ENSG00000236699	ARHGEF38	chr4	105552620	105708093	protein_coding	3981	1.05246	202.894	100.635	0.000524509	chr4_104735871_G_A_b38	-816749	rs2522506	0.149306	39	43	1	0.000133458	-0.355281	0.090045	0.0838916	0.0876259	0.147569	0.000123432	0.18693	0.108229	0.296091	0	0	NA	NA	NA
ENSG00000249885	ARHGEF38-IT1	chr4	105561591	105570238	lncRNA	3979	1.05155	196.483	100.039	0.00172188	chr4_105828865_G_A_b38	267274	rs2193855	0.114583	31	33	1	0.000534255	0.349182	0.0981561	0.264974	0.264447	0.281171	0.000126994	-0.444906	-0.612501	-0.222222	0	0	NA	NA	NA
ENSG00000138780	GSTCD	chr4	105708778	105847725	protein_coding	3798	1.02406	212.709	102.286	0.000949566	chr4_105676424_TC_T_b38	-32354	rs144606538	0.0590278	16	17	1	0.000305082	-0.659632	0.177437	0.175482	0.174047	0.223292	0.000104829	-0.350705	-0.447567	-0.138378	0	0	NA	NA	NA
ENSG00000168743	NPNT	chr4	105894775	106004027	protein_coding	3765	1.0154	196.573	102.969	8.63118e-05	chr4_105808776_C_T_b38	-85999	rs11097901	0.0520833	14	15	1	1.9095e-05	-0.707888	0.159071	0.0143986	0.0156961	0.0412812	0.000109363	-1.08257	-1.87739	-0.443718	0	1	49	1	0
ENSG00000138785	INTS12	chr4	105682627	105895986	protein_coding	3764	1.06425	186.207	100.073	0.000130209	chr4_105859144_G_A_b38	-36842	rs72673873	0.0625	17	18	1	2.37502e-05	-0.634069	0.144256	0.0163984	0.0183304	0.0468029	0.000140897	-0.320308	-0.545987	-0.174871	0	1	49	1	1
ENSG00000164022	AIMP1	chr4	106315544	106349456	protein_coding	3875	1.05472	220.923	102.85	0.00236607	chr4_106610564_T_G_b38	295020	rs2686304	0.145833	38	42	1	0.000925804	0.205396	0.0604953	0.387561	0.381218	0.340441	0.000114383	-0.163709	-0.242819	-0.088368	0	0	NA	NA	NA
ENSG00000145348	TBCK	chr4	106041599	106316683	protein_coding	3874	1.04643	223.629	103.827	0.00478389	chr4_105937741_A_T_b38	-378942	rs4635819	0.149306	37	43	1	0.0022187	0.253261	0.0810303	0.645535	0.63854	0.436231	0.000109313	-0.093671	-0.146042	-0.049415	0	0	NA	NA	NA
ENSG00000138801	PAPSS1	chr4	107590276	107720234	protein_coding	3832	1.03673	239.076	102.578	2.60485e-09	chr4_107719724_C_G_b38	-510	rs2522434	0.100694	27	29	1	8.22194e-11	-0.559344	0.0785845	9.999e-05	3.62638e-07	2.97823e-06	9.82997e-05	0.507229	0.405251	0.703884	0	1	49	1	1
ENSG00000164023	SGMS2	chr4	107824563	107915047	protein_coding	3985	1.03986	280.071	104.084	0.00187967	chr4_107411623_A_G_b38	-412940	rs203210	0.402778	90	116	1	0.000760684	0.193523	0.0560319	0.392261	0.390345	0.344773	8.4991e-05	0.089918	0.031433	0.148761	0	0	NA	NA	NA
ENSG00000155016	CYP2U1	chr4	107931549	107953461	protein_coding	4110	1.0408	306.333	105.425	0.00117762	chr4_107194338_A_T_b38	-737211	rs7654959	0.288194	62	83	1	0.000481053	0.20471	0.0570577	0.289271	0.284499	0.292014	7.80035e-05	-0.200423	-0.262231	-0.148803	0	0	NA	NA	NA
ENSG00000249604	AC096564.2	chr4	107936031	107941255	lncRNA	4098	1.0181	301.821	105.589	0.000852945	chr4_107193965_C_T_b38	-747290	rs35932424	0.284722	72	82	1	0.00033583	-0.469904	0.127329	0.221378	0.219584	0.254844	7.20496e-05	-0.797292	-1.78398	-0.481993	0	0	NA	NA	NA
ENSG00000138796	HADH	chr4	107989714	108035175	protein_coding	4159	1.06894	274.262	102.082	0.00541491	chr4_108810312_T_G_b38	820598	rs7666853	0.274306	68	79	1	0.0023523	-0.202979	0.0653322	0.758324	0.752047	0.470933	9.7431e-05	-0.082857	-0.160531	0.00031	0	0	NA	NA	NA
ENSG00000138795	LEF1	chr4	108047545	108168956	protein_coding	4467	1.04276	325.136	105.248	1.26278e-05	chr4_108251757_C_T_b38	82801	rs931771	0.284722	70	82	1	2.56828e-06	0.486714	0.0986271	0.00229977	0.00317951	0.0109622	7.40816e-05	0.418909	0.246224	0.572303	0	1	49	1	1
ENSG00000234492	RPL34-AS1	chr4	108538190	108620460	lncRNA	4401	1.05883	287.894	102.905	5.82324e-11	chr4_108607935_T_C_b38	-12525	rs11097998	0.305556	69	88	1	9.85377e-13	-0.606725	0.0761819	9.999e-05	5.69854e-09	6.22114e-08	8.92173e-05	-0.66713	-0.841913	-0.480731	0	1	36	1	1
ENSG00000109475	RPL34	chr4	108620566	108630412	protein_coding	4401	1.06043	304.395	103.755	0.00769168	chr4_107948595_C_A_b38	-671971	rs12645612	0.368056	86	106	1	0.0038377	0.127342	0.0432011	0.894911	0.894348	0.510539	8.49166e-05	0.124915	0.051022	0.217276	0	0	NA	NA	NA
ENSG00000198856	OSTC	chr4	108650585	108667820	protein_coding	4412	1.05048	294.817	103.469	0.00028016	chr4_108706869_A_C_b38	56284	rs10029851	0.173611	43	50	1	7.93508e-05	0.194094	0.0475194	0.0670933	0.0683134	0.124811	8.42811e-05	0.189306	0.103572	0.292298	0	0	NA	NA	NA
ENSG00000206601	RNU6-431P	chr4	108652150	108652256	snRNA	4407	1.05598	320.316	105.046	0.000289858	chr4_109546597_C_T_b38	894447	rs10011971	0.104167	25	30	1	9.34475e-05	-0.890785	0.220427	0.0731927	0.075651	0.134325	7.92899e-05	-2.02532	-2.6521	-1.58255	0	0	NA	NA	NA
ENSG00000249465	RBMXP4	chr4	109346326	109347459	processed_pseudogene	4997	1.04109	347.429	103.443	0.0019967	chr4_108811500_T_C_b38	-535959	rs6830949	0.0798611	21	23	1	0.000785825	-0.664372	0.192898	0.484952	0.480961	0.381868	6.88607e-05	-1.24074	-1.8908	-0.858925	0	0	NA	NA	NA
ENSG00000138802	SEC24B	chr4	109433772	109540896	protein_coding	5164	1.06103	330.099	101.901	0.0047924	chr4_109059895_A_G_b38	-373877	rs78872189	0.0555556	15	16	1	0.00201804	-0.324551	0.102851	0.781222	0.77666	0.478333	7.84913e-05	-0.147504	-0.205938	-0.070465	0	0	NA	NA	NA
ENSG00000247950	SEC24B-AS1	chr4	109347475	109433817	lncRNA	5164	1.06171	336.274	102.049	0.00187746	chr4_110270053_A_G_b38	836236	rs10434004	0.392361	92	113	1	0.000672219	0.286662	0.0821311	0.445655	0.43882	0.364964	7.72562e-05	-0.1868	-0.274661	-0.091931	0	0	NA	NA	NA
ENSG00000207988	MIR576	chr4	109488698	109488795	miRNA	5155	1.05427	356.77	103.751	0.00063146	chr4_110169448_AGGCT_A_b38	680750	rs145337388	0.211806	55	61	1	0.000209353	0.375066	0.0981188	0.183282	0.181171	0.228629	7.07071e-05	-0.667649	-0.943879	-0.325908	0	0	NA	NA	NA
ENSG00000225094	SETP20	chr4	109553243	109554094	processed_pseudogene	5062	1.05007	336.833	102.625	0.000776791	chr4_109466501_T_C_b38	-87593	rs28521972	0.25	53	72	1	0.00024647	0.583316	0.154427	0.208179	0.210002	0.248213	7.36477e-05	0.68758	0.297193	1.04109	0	0	NA	NA	NA
ENSG00000005059	MCUB	chr4	109560209	109688719	protein_coding	5060	1.09291	319.73	100.212	0.000874735	chr4_109612917_T_C_b38	52708	rs11936187	0.111111	28	32	1	0.00023914	0.328926	0.0868865	0.207979	0.206628	0.245783	9.15524e-05	0.507342	0.294447	0.814696	0	0	NA	NA	NA
ENSG00000248785	HIGD1AP14	chr4	109673843	109674124	processed_pseudogene	4984	1.01854	365.357	104.621	0.000132525	chr4_108712351_C_G_b38	-961492	rs6814185	0.458333	103	132	1	3.65382e-05	0.397117	0.0926522	0.0413959	0.0443258	0.0920885	5.96318e-05	0.849379	0.408455	1.13769	0	0	NA	NA	NA
ENSG00000273447	AC004067.1	chr4	109692004	109692703	lncRNA	4985	1.05914	349.125	102.34	0.000567023	chr4_110303794_A_G_b38	611790	rs17041628	0.0833333	19	24	1	0.000166594	0.749031	0.192785	0.157684	0.158587	0.212235	7.36625e-05	1.02949	0.488913	1.70122	0	0	NA	NA	NA
ENSG00000138794	CASP6	chr4	109688622	109703583	protein_coding	5012	1.05622	360.121	102.87	0.000166742	chr4_109916364_T_C_b38	212781	rs113097224	0.0659722	19	19	1	4.10677e-05	-0.662039	0.15555	0.0490951	0.0485072	0.0982601	7.05937e-05	-0.344089	-0.547414	-0.075495	0	0	NA	NA	NA
ENSG00000123739	PLA2G12A	chr4	109709989	109730070	protein_coding	5028	1.05637	376.507	104.137	0.000185507	chr4_109726968_G_T_b38	-3102	rs10004377	0.364583	84	105	1	5.1812e-05	-0.349373	0.0832611	0.0516948	0.0565943	0.109952	6.75615e-05	0.120381	0.078606	0.17864	0	0	NA	NA	NA
ENSG00000205403	CFI	chr4	109740694	109802179	protein_coding	4970	1.04576	353.39	103.315	0.00103273	chr4_109883258_T_C_b38	81079	rs6852679	0.180556	47	52	1	0.000360843	-0.297971	0.081189	0.293171	0.285158	0.292423	6.8993e-05	0.418143	0.190046	0.644745	0	0	NA	NA	NA
ENSG00000272795	AC126283.1	chr4	109815047	109815410	lncRNA	4957	1.05404	332.126	102.001	0.0123784	chr4_109733484_G_A_b38	-81926	rs2346841	0.0659722	18	19	1	0.00620967	0.592718	0.212834	0.981602	0.98206	0.535426	7.58834e-05	0.774178	0.153936	1.17275	0	0	NA	NA	NA
ENSG00000109534	GAR1	chr4	109815510	109824740	protein_coding	4957	1.03589	364.078	103.825	0.00524992	chr4_110123089_C_T_b38	307579	rs6533492	0.1875	46	54	1	0.00247138	-0.222138	0.0718643	0.842716	0.844332	0.496992	6.43306e-05	0.1392	-0.043423	0.329859	0	0	NA	NA	NA
ENSG00000180245	RRH	chr4	109827972	109849123	protein_coding	4946	1.03534	357.948	103.896	0.000533142	chr4_109867583_G_A_b38	39611	rs2347130	0.204861	53	59	1	0.00017368	-0.476386	0.122972	0.159584	0.16114	0.214341	6.52825e-05	-0.681508	-1.05071	-0.261407	0	0	NA	NA	NA
ENSG00000183423	LRIT3	chr4	109848107	109872315	protein_coding	4933	1.04464	370.393	104.799	0.00012451	chr4_109840748_T_G_b38	-7359	rs34706258	0.215278	56	62	1	3.45213e-05	-0.436534	0.101505	0.0348965	0.038513	0.0829663	6.5528e-05	-0.64932	-1.01261	-0.393763	0	0	NA	NA	NA
ENSG00000138798	EGF	chr4	109912883	110013766	protein_coding	4932	1.03033	374.413	104.646	3.53864e-06	chr4_109967851_A_C_b38	54968	rs11568972	0.291667	73	84	1	5.49428e-07	0.403842	0.0763587	0.00089991	0.00106886	0.00418169	6.11368e-05	1.05422	0.776921	1.35617	0	1	41	1	1
ENSG00000170522	ELOVL6	chr4	110045846	110199199	protein_coding	4761	1.0375	358.042	104.314	0.00459586	chr4_109785480_T_C_b38	-413719	rs6847237	0.0659722	18	19	1	0.0021696	-0.523946	0.167255	0.79552	0.796964	0.48375	6.58468e-05	-0.574007	-0.897933	-0.333039	0	0	NA	NA	NA
ENSG00000174749	FAM241A	chr4	112145454	112195256	protein_coding	4052	1.06035	241.704	101.301	4.32904e-06	chr4_112279863_T_C_b38	134409	rs9685654	0.388889	90	112	1	4.54367e-07	-0.457523	0.0858168	0.00049995	0.000673065	0.00277967	0.000106904	0.476594	0.312878	0.613727	0	1	49	1	1
ENSG00000260526	AC109347.1	chr4	112229561	112231596	lncRNA	3956	1.0539	253.378	101.617	0.00838562	chr4_112176602_G_T_b38	-54994	rs909033	0.350694	87	101	1	0.00385696	0.315999	0.107264	0.873313	0.870705	0.503779	9.94086e-05	0.314007	0.1461	0.468738	0	0	NA	NA	NA
ENSG00000138660	AP1AR	chr4	112231740	112273110	protein_coding	3953	1.05162	259.035	102.178	0.00116962	chr4_111389252_T_C_b38	-842488	rs59669367	0.107639	30	31	1	0.000387414	-0.359736	0.0985614	0.242276	0.239467	0.266485	9.63579e-05	-0.292668	-0.413609	-0.1417	0	0	NA	NA	NA
ENSG00000073331	ALPK1	chr4	112285509	112442621	protein_coding	3888	1.04706	269.03	103.536	0.000141758	chr4_112299646_T_C_b38	14137	rs6533603	0.371528	86	107	1	3.5969e-05	0.314136	0.0732231	0.0282972	0.0314246	0.0714125	9.10971e-05	-0.158793	-0.202306	-0.114434	0	0	NA	NA	NA
ENSG00000145365	TIFA	chr4	112274537	112285904	protein_coding	3886	1.03322	261.457	102.841	3.2057e-06	chr4_112106570_A_G_b38	-179334	rs6839259	0.413194	93	119	1	3.88774e-07	0.417401	0.0777827	0.00089991	0.000652703	0.00270357	8.85965e-05	0.377708	0.263479	0.535016	0	1	49	1	1
ENSG00000251441	RTEL1P1	chr4	112356135	112370959	transcribed_processed_pseudogene	3800	1.04618	260.656	102.309	0.00371616	chr4_113091852_G_A_b38	735717	rs17045537	0.253472	60	73	1	0.00152718	0.176959	0.0545712	0.60454	0.600955	0.424454	9.36907e-05	0.309381	0.138478	0.468124	0	0	NA	NA	NA
ENSG00000248697	TOX4P1	chr4	112455924	112457785	processed_pseudogene	3711	1.03347	283.834	103.483	0.00386521	chr4_113380768_T_A_b38	924844	rs6853358	0.131944	34	38	1	0.0017014	0.404606	0.12608	0.658634	0.653159	0.440933	8.16979e-05	0.618383	0.430922	1.15888	0	0	NA	NA	NA
ENSG00000250966	H3P14	chr4	112564988	112565398	processed_pseudogene	3761	1.03938	293.174	103.069	0.0246492	chr4_112914029_G_T_b38	349041	rs7680555	0.09375	21	27	1	0.0144681	-0.384159	0.154848	0.9989	0.999263	0.539015	8.10342e-05	-0.516143	-0.90648	0.311286	0	0	NA	NA	NA
ENSG00000138658	ZGRF1	chr4	112539333	112636995	protein_coding	3790	1.07596	262.46	100.465	5.81431e-07	chr4_112502833_G_A_b38	-134162	rs4428348	0.479167	106	138	1	3.60356e-08	-0.4283	0.0727947	9.999e-05	7.56763e-05	0.000392254	0.000104604	0.305072	0.215273	0.39935	0	1	49	1	1
ENSG00000174720	LARP7	chr4	112637107	112657592	protein_coding	3790	1.0613	281.482	101.804	0.000162413	chr4_112649914_TAC_T_b38	12807	rs36087422	0.25	63	72	1	3.62612e-05	-0.247859	0.0578022	0.0344966	0.0359793	0.0788528	9.21442e-05	-0.156306	-0.222622	-0.098406	1	0	NA	NA	NA
ENSG00000241741	RPL7AP30	chr4	112788083	112788878	processed_pseudogene	3957	1.06226	311.403	102.92	0.00702127	chr4_113438743_C_T_b38	649865	rs940634	0.131944	36	38	1	0.00332251	0.311753	0.104085	0.874713	0.8765	0.505348	8.36068e-05	0.78933	0.534599	1.17453	0	0	NA	NA	NA
ENSG00000145362	ANK2	chr4	112818032	113384221	protein_coding	4008	1.06369	313.884	102.924	9.69994e-07	chr4_113062874_C_A_b38	244842	rs313976	0.253472	63	73	1	9.5968e-08	-0.551049	0.0971245	0.00029997	0.00017673	0.00084657	8.34094e-05	0.718874	0.506488	0.931229	0	1	48	1	1
ENSG00000196656	AC004057.1	chr4	113214046	113217170	transcribed_processed_pseudogene	4286	1.04321	322.404	103.108	0.00167121	chr4_112949427_T_G_b38	-267743	rs72892486	0.149306	40	43	1	0.000625509	-0.500437	0.142516	0.40476	0.395952	0.347719	7.48466e-05	-0.898299	-1.81678	-0.304712	0	0	NA	NA	NA
ENSG00000145349	CAMK2D	chr4	113451032	113761927	protein_coding	4756	1.04266	352.592	104.597	2.21708e-12	chr4_113638731_C_T_b38	-123196	rs17593030	0.0902778	25	26	1	3.34719e-14	1.10587	0.128686	9.999e-05	3.1366e-10	4.15052e-09	6.8287e-05	0.589933	0.419258	0.673863	0	1	49	1	1
ENSG00000180801	ARSJ	chr4	113900284	113979727	protein_coding	4840	1.04456	354.889	103.982	0.000777842	chr4_114021886_T_A_b38	42159	rs2374224	0.243056	56	70	1	0.000271185	0.31731	0.0846018	0.222178	0.222793	0.256812	6.83691e-05	-0.258264	-0.364266	-0.158908	0	0	NA	NA	NA
ENSG00000174607	UGT8	chr4	114598770	114678225	protein_coding	5394	1.05304	212.522	98.9049	0.00010062	chr4_114595303_C_T_b38	-3467	rs7437457	0.232639	61	67	1	1.55043e-05	0.474753	0.105454	0.0148985	0.0168541	0.0436949	0.000118114	0.699248	0.383746	0.85927	0	1	45	1	1
ENSG00000174599	TRAM1L1	chr4	117083554	117085576	protein_coding	5441	1.05547	214.877	98.9681	0.00502389	chr4_116574936_T_C_b38	-510640	rs10007115	0.388889	88	112	1	0.00183097	-0.325977	0.10231	0.646235	0.638263	0.436164	0.000117954	-0.360625	-0.644821	-0.17424	0	0	NA	NA	NA
ENSG00000213492	NT5C3AP1	chr4	117574512	117576174	transcribed_processed_pseudogene	5421	1.05526	209.213	98.8895	0.00539668	chr4_117726750_A_G_b38	150576	rs4833550	0.222222	56	64	1	0.00198891	0.334838	0.105957	0.666033	0.655426	0.441789	0.000121044	0.750059	0.327832	1.11975	0	0	NA	NA	NA
ENSG00000251463	FKBP4P1	chr4	118193405	118194751	processed_pseudogene	4997	1.0438	213.638	98.7264	5.38128e-05	chr4_118326590_G_A_b38	131839	rs17516450	0.131944	35	38	1	7.07575e-06	-0.556229	0.1185	0.00809919	0.00922181	0.0269043	0.000113216	-0.969028	-1.42539	-0.412888	0	1	1	0	0
ENSG00000269893	SNHG8	chr4	118278709	118285316	lncRNA	4912	1.07373	207.255	96.9634	4.74374e-19	chr4_118298032_G_A_b38	19323	rs788667	0.329861	73	95	1	1.40085e-23	0.572101	0.045781	9.999e-05	6.28318e-18	2.65482e-16	0.000131332	0.602771	0.518727	0.687249	0	1	49	1	1
ENSG00000164099	PRSS12	chr4	118280038	118353003	protein_coding	5106	1.05336	207.44	98.5751	0.00173653	chr4_117684132_T_G_b38	-668871	rs2389386	0.111111	29	32	1	0.000490409	0.233913	0.0652985	0.281872	0.278711	0.289087	0.00012116	0.18984	0.122276	0.265896	0	0	NA	NA	NA
ENSG00000273716	AC092670.1	chr4	118460224	118460301	processed_pseudogene	5272	1.06448	197.715	98.8459	0.00491609	chr4_117499599_C_T_b38	-960702	rs17861998	0.0902778	25	26	1	0.00177166	0.431166	0.134888	0.60334	0.594566	0.422583	0.000132816	1.0652	0.477712	1.45829	0	0	NA	NA	NA
ENSG00000260404	AC110079.1	chr4	118591773	118633729	transcribed_unprocessed_pseudogene	5164	1.06057	164.561	96.7648	4.61574e-06	chr4_118634132_T_C_b38	42359	rs6833597	0.354167	81	102	1	2.64586e-07	-0.337774	0.061957	0.00039996	0.000478517	0.00204586	0.000157144	-0.327095	-0.475342	-0.196618	0	1	49	1	1
ENSG00000281731	METTL14-DT	chr4	118664087	118685343	lncRNA	5046	1.08074	156.089	96.1657	0.00263376	chr4_118578332_G_T_b38	-107011	rs6823516	0.326389	74	94	1	0.000700562	0.402345	0.115678	0.308469	0.30054	0.300673	0.000179104	0.48569	0.228628	0.722466	0	0	NA	NA	NA
ENSG00000145388	METTL14	chr4	118685392	118715433	protein_coding	5046	1.07844	156.731	96.2569	1.79766e-05	chr4_118470939_A_G_b38	-214453	rs375763394	0.0520833	13	15	1	1.35992e-06	-0.446787	0.0879064	0.00109989	0.00171424	0.00635173	0.000176814	-0.214127	-0.27501	-0.140984	0	1	49	1	1
ENSG00000150961	SEC24D	chr4	118722823	118838683	protein_coding	4900	1.05375	163.309	97.0843	0.00209739	chr4_119754168_C_A_b38	915485	rs2583599	0.326389	79	94	1	0.000560406	-0.207849	0.058656	0.269173	0.266464	0.282226	0.000154133	0.150095	0.086633	0.232034	0	0	NA	NA	NA
ENSG00000145390	USP53	chr4	119212587	119295517	protein_coding	4837	1.05244	184.058	98.6638	3.82366e-07	chr4_119516641_TAG_T_b38	304054	rs70944888	0.15625	43	45	1	1.61529e-08	0.55444	0.0915986	9.999e-05	4.16596e-05	0.0002285	0.000136048	0.277564	0.176431	0.353019	0	1	49	1	1
ENSG00000178636	AC092656.1	chr4	119192773	119212644	transcribed_processed_pseudogene	4837	1.0753	183.054	97.982	0.00074282	chr4_119212737_T_C_b38	93	rs6833072	0.336806	82	97	1	0.000165924	0.423004	0.108841	0.09979	0.105582	0.165629	0.000149586	0.651924	0.374322	0.856984	0	0	NA	NA	NA
ENSG00000164096	C4orf3	chr4	119296419	119304445	protein_coding	4792	1.08471	172.974	96.1354	4.4806e-05	chr4_119358922_G_A_b38	54477	rs10014947	0.368056	88	106	1	4.22425e-06	0.183918	0.0381772	0.00409959	0.00492429	0.0159122	0.000164079	0.130976	0.07879	0.199639	0	1	49	1	1
ENSG00000250412	KLHL2P1	chr4	119334329	119378233	unprocessed_pseudogene	4788	1.0558	185.201	98.2563	8.5377e-15	chr4_119356656_A_G_b38	22327	rs11735260	0.149306	40	43	1	5.13924e-18	1.20879	0.118634	9.999e-05	3.38788e-13	7.18215e-12	0.000137025	2.08492	1.58835	2.32788	0	1	40	1	1
ENSG00000249244	AC110373.1	chr4	119391831	119395335	unprocessed_pseudogene	4874	1.07268	172.887	96.9433	0.0392375	chr4_118874190_G_T_b38	-521145	rs62329301	0.159722	42	46	1	0.0206649	0.204721	0.0873171	0.9981	0.99881	0.538962	0.000156796	0.522277	0.138604	0.987141	0	0	NA	NA	NA
ENSG00000260091	AC093752.3	chr4	119409333	119410233	lncRNA	4854	1.0466	183.259	98.9255	4.4678e-18	chr4_119353723_T_C_b38	-55610	rs62320724	0.149306	40	43	1	6.07354e-22	1.17214	0.0992063	9.999e-05	1.58958e-16	5.40796e-15	0.000133481	2.74285	2.33379	2.97632	0	1	0	0	1
ENSG00000245958	AC093752.1	chr4	119454791	119552025	transcribed_unprocessed_pseudogene	4818	1.07425	179.577	97.3658	7.34242e-09	chr4_119495290_C_T_b38	40499	rs13124532	0.118056	32	34	1	9.38701e-11	0.509104	0.0717871	9.999e-05	4.66879e-07	3.75875e-06	0.000151871	0.319461	0.223007	0.397017	0	1	49	1	1
ENSG00000250950	AC093752.2	chr4	119456350	119457277	lncRNA	4820	1.04846	169.358	96.8407	0.00399285	chr4_118651791_T_C_b38	-804559	rs184336330	0.121528	31	35	1	0.00122577	-0.502345	0.151751	0.483752	0.468962	0.377217	0.000145516	-0.336577	-0.545247	-0.095939	0	0	NA	NA	NA
ENSG00000138735	PDE5A	chr4	119494397	119628804	protein_coding	5095	1.04847	212.778	100.199	0.000602294	chr4_119820812_A_G_b38	192008	rs2389922	0.402778	93	116	1	0.000152412	-0.336427	0.0860519	0.10329	0.106475	0.166668	0.000115832	0.353839	0.215889	0.513415	0	0	NA	NA	NA
ENSG00000164109	MAD2L1	chr4	120055623	120066858	protein_coding	5769	1.06117	191.049	98.3854	0.00730028	chr4_120714347_C_T_b38	647489	rs71600497	0.15625	41	45	1	0.00279933	-0.244569	0.0801616	0.735326	0.732354	0.46518	0.000135678	-0.180214	-0.336321	-0.073763	0	0	NA	NA	NA
ENSG00000251609	SETP12	chr4	120895494	120897083	processed_pseudogene	5805	1.07904	287.969	99.5061	0.00583923	chr4_120063214_C_T_b38	-833869	rs2908988	0.215278	55	62	1	0.00225963	0.392783	0.125905	0.80102	0.792345	0.482277	9.64708e-05	-0.957087	-1.29776	-0.537513	0	0	NA	NA	NA
ENSG00000138738	PRDM5	chr4	120684919	120922870	protein_coding	5753	1.05079	321.657	102.384	0.000128833	chr4_120798777_C_T_b38	-124093	rs3804174	0.350694	83	101	1	2.9021e-05	0.356893	0.0821427	0.0309969	0.033759	0.0753342	7.73449e-05	0.262371	0.085945	0.373652	0	0	NA	NA	NA
ENSG00000223006	RN7SKP137	chr4	121061172	121061478	misc_RNA	5801	1.0518	305.64	101.187	5.57693e-05	chr4_121986842_GTATGAAAT_G_b38	925364	rs35379660	0.486111	107	140	1	9.55626e-06	0.380903	0.0824293	0.0121988	0.0133778	0.0364029	8.17263e-05	-1.02468	-1.35539	-0.638884	0	1	3	1	0
ENSG00000250344	AC105254.1	chr4	121071429	121080476	lncRNA	5784	1.05746	336.268	102.789	0.000207466	chr4_121076949_A_G_b38	5520	rs7694450	0.395833	84	114	1	5.27466e-05	0.41	0.0978177	0.0532947	0.0563358	0.109634	7.59724e-05	0.95838	0.732558	1.33304	0	0	NA	NA	NA
ENSG00000173376	NDNF	chr4	121035613	121073021	protein_coding	5787	1.04118	330.148	102.931	4.26456e-05	chr4_120570799_A_G_b38	-502222	rs11733273	0.104167	27	30	1	8.29841e-06	-0.613011	0.13168	0.00989901	0.0115205	0.032244	7.24901e-05	-1.13965	-1.57398	-0.586861	0	1	47	1	0
ENSG00000271302	AC105254.2	chr4	121118299	121118734	processed_pseudogene	5811	1.05743	325.981	101.856	0.000705124	chr4_121647609_G_A_b38	529310	rs10434037	0.430556	93	124	1	0.000208129	0.35067	0.0916977	0.184482	0.183483	0.230271	7.83621e-05	0.786461	0.269423	1.1769	0	0	NA	NA	NA
ENSG00000164111	ANXA5	chr4	121667946	121696995	protein_coding	4989	1.08843	259.037	99.066	3.93249e-14	chr4_121660972_T_G_b38	-36023	rs36177180	0.225694	55	65	1	4.58367e-17	-0.455168	0.0464702	9.999e-05	1.04428e-12	2.04735e-11	0.000111119	-0.410444	-0.492476	-0.344909	0	1	49	1	1
ENSG00000123737	EXOSC9	chr4	121801317	121817021	protein_coding	4859	1.04814	271.308	101.127	0.000303278	chr4_121406548_T_C_b38	-394769	rs58434074	0.0902778	22	26	1	7.20271e-05	0.459538	0.111808	0.0660934	0.068527	0.125083	9.07282e-05	0.258342	0.162475	0.360349	0	0	NA	NA	NA
ENSG00000145386	CCNA2	chr4	121816444	121823933	protein_coding	4822	1.06716	280.624	100.915	0.00326334	chr4_121777828_T_A_b38	-46105	rs4077754	0.1875	44	54	1	0.00121253	0.574543	0.173388	0.579342	0.570497	0.414535	9.45653e-05	0.413991	0.240797	0.546129	0	0	NA	NA	NA
ENSG00000138686	BBS7	chr4	121824329	121870487	protein_coding	4806	1.06634	284.519	100.719	2.7827e-05	chr4_121828924_C_T_b38	-41563	rs13145213	0.395833	88	114	1	3.94906e-06	0.252314	0.0522014	0.00379962	0.00555488	0.0176256	9.29736e-05	0.179323	0.139326	0.229845	0	1	49	1	1
ENSG00000261501	AC079341.2	chr4	121870583	121872848	lncRNA	4807	1.03822	311.945	104.047	0.00456713	chr4_122785091_C_T_b38	914508	rs78063952	0.0798611	20	23	1	0.00212558	0.701216	0.22338	0.746125	0.747337	0.469567	7.57999e-05	1.07577	0.11437	1.59079	0	0	NA	NA	NA
ENSG00000138688	KIAA1109	chr4	122152333	122362758	protein_coding	4670	1.06007	266.502	101.019	0.000665231	chr4_121335974_C_T_b38	-816359	rs4447882	0.121528	33	35	1	0.000182649	-0.259141	0.0671325	0.139186	0.14228	0.199041	9.68498e-05	0.10606	0.059724	0.161717	0	0	NA	NA	NA
ENSG00000224786	CETN4P	chr4	122728532	122732482	transcribed_unitary_pseudogene	4026	1.06431	238.982	101.321	0.00205975	chr4_122846085_G_A_b38	113603	rs308422	0.135417	35	39	1	0.000717627	-0.569697	0.164129	0.367063	0.358506	0.329575	0.000109813	-0.595411	-1.48498	-0.037754	0	0	NA	NA	NA
ENSG00000181004	BBS12	chr4	122732702	122744942	protein_coding	4026	1.08642	231.976	100.566	0.00928351	chr4_123375932_C_A_b38	643230	rs159864	0.0798611	23	23	1	0.00415007	0.237401	0.0812564	0.872313	0.867828	0.502715	0.000123148	0.158812	-0.01276	0.273975	0	0	NA	NA	NA
ENSG00000273007	AC021205.3	chr4	122879778	122885805	lncRNA	4024	1.07147	224.862	100.154	0.000522499	chr4_123308486_C_T_b38	422681	rs112740272	0.194444	49	56	1	0.000127972	0.450303	0.113801	0.0859914	0.0919898	0.152055	0.000120001	0.68937	0.458446	0.98783	0	0	NA	NA	NA
ENSG00000170917	NUDT6	chr4	122888697	122922968	protein_coding	4052	1.08714	227.715	99.6604	1.34828e-06	chr4_122891031_T_G_b38	-31937	rs28434503	0.15625	40	45	1	8.83603e-08	0.731037	0.128444	9.999e-05	0.000145897	0.000714232	0.000125789	0.359589	0.253782	0.454126	0	1	49	1	1
ENSG00000145375	SPATA5	chr4	122923078	123319433	protein_coding	4052	1.06281	236.629	101.129	4.771e-05	chr4_123274641_C_A_b38	351563	rs17744570	0.149306	40	43	1	7.88059e-06	0.579143	0.124071	0.00749925	0.00823827	0.0246391	0.000110257	0.229945	0.114394	0.300784	0	1	49	1	1
ENSG00000164056	SPRY1	chr4	123396795	123403760	protein_coding	4250	1.04546	219.611	100.53	0.0063607	chr4_123557779_C_T_b38	160984	rs59742726	0.180556	47	52	1	0.00263695	-0.260008	0.0846866	0.741026	0.738162	0.466659	0.000110878	-0.207944	-0.347944	-0.048192	0	0	NA	NA	NA
ENSG00000251526	LINC02435	chr4	123505279	123527525	lncRNA	4265	1.04693	223.955	100.278	0.000630537	chr4_123345093_C_T_b38	-160186	rs79611875	0.0694444	18	20	1	0.000162026	0.670559	0.172251	0.112289	0.117548	0.177165	0.000109376	1.02287	0.613871	1.42759	0	0	NA	NA	NA
ENSG00000249464	LINC01091	chr4	123539026	123962698	lncRNA	4300	1.04314	251.527	102.269	0.00262098	chr4_123478173_G_A_b38	-60853	rs733685	0.420139	94	121	1	0.00100984	-0.217099	0.0644382	0.467653	0.462465	0.374677	9.59048e-05	0.235637	0.100713	0.403202	0	0	NA	NA	NA
ENSG00000151458	ANKRD50	chr4	124664048	124712732	protein_coding	4648	1.07308	264.059	99.6862	0.00358414	chr4_125540838_C_A_b38	828106	rs6534489	0.222222	52	64	1	0.00126582	-0.276757	0.0838532	0.591141	0.580433	0.417777	0.000102826	-0.162552	-0.22491	-0.091003	0	0	NA	NA	NA
ENSG00000196159	FAT4	chr4	125316399	125492932	protein_coding	5103	1.04745	318.251	102.678	0.00191186	chr4_125015498_A_C_b38	-300901	rs72922671	0.149306	38	43	1	0.000713522	0.340692	0.098105	0.443656	0.433216	0.36296	7.71335e-05	0.592242	0.350779	0.830728	0	0	NA	NA	NA
ENSG00000164066	INTU	chr4	127623271	127726737	protein_coding	3117	1.07474	120.364	95.1876	0.000557833	chr4_128194742_T_C_b38	571471	rs6816751	0.388889	93	112	1	9.24773e-05	-0.159425	0.0394231	0.0476952	0.0512953	0.102635	0.000226979	0.044274	-0.007545	0.106907	0	0	NA	NA	NA
ENSG00000164070	HSPA4L	chr4	127781821	127840733	protein_coding	3071	1.02679	160.761	100.076	2.61979e-06	chr4_127814320_A_G_b38	32499	rs13122568	0.197917	54	57	1	2.10234e-07	-0.435992	0.0792356	0.00029997	0.000338006	0.00149736	0.000140295	-0.35402	-0.475374	-0.250448	0	1	48	1	0
ENSG00000244021	AC093591.1	chr4	127812720	127813200	processed_pseudogene	3044	1.02946	167.038	100.336	0.0113573	chr4_127394536_C_T_b38	-418664	rs34475995	0.111111	31	32	1	0.00522737	0.399267	0.140395	0.845615	0.844596	0.497052	0.000136527	0.921184	0.45221	1.48249	0	0	NA	NA	NA
ENSG00000261668	AC093591.2	chr4	127840198	127844040	lncRNA	2965	1.04522	172.304	100.651	0.00259862	chr4_127439289_T_C_b38	-404751	rs72680073	0.128472	35	37	1	0.000909573	0.314317	0.0924315	0.349065	0.339922	0.321041	0.00014118	0.549309	0.271765	0.756783	0	0	NA	NA	NA
ENSG00000142731	PLK4	chr4	127880893	127899224	protein_coding	2869	1.02105	191.801	103.848	0.000463764	chr4_128749955_G_A_b38	869062	rs10030856	0.409722	93	118	1	0.000147132	0.248676	0.0634513	0.0808919	0.0801399	0.139328	0.000114796	-0.37007	-0.506182	-0.234188	0	0	NA	NA	NA
ENSG00000164074	ABHD18	chr4	127965306	128039927	protein_coding	2841	1.05575	179.233	100.964	0.00475878	chr4_128748488_G_A_b38	783182	rs79644512	0.0833333	23	24	1	0.00190655	-0.376185	0.118541	0.557344	0.54928	0.407588	0.000141563	-0.137697	-0.229035	-0.060509	0	0	NA	NA	NA
ENSG00000164073	MFSD8	chr4	127917732	127966034	protein_coding	2841	1.07039	179.254	100.702	0.00644114	chr4_128717196_AATCT_A_b38	751162	rs139594384	0.458333	102	132	1	0.00269956	-0.184414	0.0602134	0.665633	0.658087	0.442699	0.000149896	-0.086495	-0.139027	-0.037199	0	0	NA	NA	NA
ENSG00000138709	LARP1B	chr4	128061286	128222931	protein_coding	2763	1.04831	169.557	100.133	0.0102762	chr4_128797974_C_T_b38	736688	rs13108875	0.427083	92	123	1	0.0045962	-0.167566	0.0580332	0.817518	0.813468	0.488325	0.000145262	0.087405	0.032945	0.131918	0	0	NA	NA	NA
ENSG00000248394	FOSL1P1	chr4	128155389	128156204	processed_pseudogene	2807	1.03095	182.38	102.265	0.00613533	chr4_128601712_C_T_b38	446323	rs904478	0.388889	89	112	1	0.00274983	-0.249507	0.0816255	0.665533	0.662	0.443991	0.000125821	-0.623253	-0.884079	-0.24034	0	0	NA	NA	NA
ENSG00000164040	PGRMC2	chr4	128269237	128288829	protein_coding	2940	1.02861	201.244	102.505	0.00153902	chr4_128096950_G_T_b38	-191879	rs112863224	0.09375	25	27	1	0.000546967	0.337166	0.0949607	0.262174	0.254022	0.275624	0.000112927	0.177953	0.093495	0.24627	0	0	NA	NA	NA
ENSG00000251432	LINC02615	chr4	128292751	128519398	lncRNA	2954	1.041	190.029	100.328	0.00032015	chr4_128380202_T_A_b38	87451	rs4975227	0.291667	67	84	1	7.19255e-05	0.24258	0.0590158	0.050495	0.0516735	0.10319	0.000125842	0.320908	0.239951	0.450937	0	0	NA	NA	NA
ENSG00000077684	JADE1	chr4	128809700	128875224	protein_coding	3616	1.0398	243.178	102.453	0.0128936	chr4_128659056_A_G_b38	-150644	rs113419664	0.0520833	13	15	1	0.0066353	-0.359211	0.130058	0.952305	0.953976	0.52743	9.78614e-05	-0.119438	-0.291941	-0.008792	0	0	NA	NA	NA
ENSG00000151470	C4orf33	chr4	129093317	129116640	protein_coding	4157	1.06629	236.805	99.3853	3.17957e-08	chr4_129066325_A_T_b38	-26992	rs71613907	0.0590278	16	17	1	8.72654e-10	-0.904168	0.135953	9.999e-05	3.34525e-06	2.28105e-05	0.000111683	-0.998937	-1.5155	-0.743899	0	1	49	1	1
ENSG00000151466	SCLT1	chr4	128864921	129093600	protein_coding	4155	1.07326	238.672	98.8785	0.0151472	chr4_130074296_C_A_b38	980696	rs10020513	0.225694	54	65	1	0.00695065	-0.235123	0.085631	0.967703	0.969628	0.532077	0.000113842	-0.057694	-0.107299	0.039062	0	0	NA	NA	NA
ENSG00000184139	RPL7AP28	chr4	131857343	131857913	processed_pseudogene	5102	1.07898	159.192	97.6488	0.00844942	chr4_132668299_C_T_b38	810386	rs2419532	0.159722	44	46	1	0.00322775	0.523722	0.174304	0.717628	0.712958	0.459336	0.000174442	-0.873673	-1.37897	-0.232986	0	0	NA	NA	NA
ENSG00000254535	PABPC4L	chr4	134196333	134201789	protein_coding	4811	1.05636	191.336	99.8991	0.000406833	chr4_133542321_G_A_b38	-659468	rs6845405	0.135417	35	39	1	9.27042e-05	0.539141	0.133342	0.059594	0.0632175	0.118692	0.000132926	1.29148	0.919976	1.85031	0	0	NA	NA	NA
ENSG00000250144	AC104619.3	chr4	135045464	135046850	processed_pseudogene	4864	1.06455	189.015	99.0839	0.000328864	chr4_134964342_T_C_b38	-81122	rs115071223	0.0590278	16	17	1	6.69048e-05	-0.488248	0.118236	0.0458954	0.0489226	0.0989216	0.000138965	-1.34703	-1.75911	-0.886422	0	0	NA	NA	NA
ENSG00000189184	PCDH18	chr4	137518918	137532494	protein_coding	5709	1.04627	357.699	102.822	0.00902455	chr4_137965295_C_CAA_b38	432801	rs77878647	0.135417	35	39	1	0.00443694	0.425985	0.146929	0.954705	0.957238	0.528494	6.83008e-05	0.640716	0.281684	1.42491	0	0	NA	NA	NA
ENSG00000151012	SLC7A11	chr4	138164097	138242349	protein_coding	5086	1.05352	362.162	102.544	0.0129452	chr4_138667465_G_A_b38	425116	rs13150560	0.215278	56	62	1	0.0066908	0.220005	0.0797398	0.987201	0.989928	0.536959	6.94488e-05	0.530843	0.238063	0.872172	0	0	NA	NA	NA
ENSG00000249091	AC093903.1	chr4	138277115	138281784	lncRNA	5057	1.06696	345.079	101.438	0.00130704	chr4_138780603_C_T_b38	498819	rs4379104	0.319444	77	92	1	0.000420857	-0.397806	0.109703	0.340966	0.331821	0.317203	7.6845e-05	-0.698501	-1.13214	-0.310924	0	0	NA	NA	NA
ENSG00000248397	LINC00498	chr4	138298856	138312658	lncRNA	5012	1.03114	340.698	102.451	0.00242749	chr4_138331679_A_G_b38	19021	rs1033163	0.295139	69	85	1	0.000932332	0.402443	0.118605	0.554845	0.548699	0.407327	6.74105e-05	-0.543336	-0.841517	-0.110038	0	0	NA	NA	NA
ENSG00000248305	AC105416.1	chr4	138481255	138482096	processed_pseudogene	4747	1.0749	299.064	100.499	0.000552056	chr4_138373279_A_G_b38	-108817	rs373299	0.440972	101	127	1	0.000140437	-0.318063	0.0808951	0.127387	0.128275	0.186799	9.14305e-05	-0.420319	-0.745683	-0.058987	0	0	NA	NA	NA
ENSG00000250977	AC098859.2	chr4	138664725	138665569	lncRNA	4690	1.04816	348.211	102.565	0.000444446	chr4_138921454_C_T_b38	255885	rs4241923	0.416667	99	120	1	0.000127116	0.336971	0.0851206	0.127887	0.128123	0.186697	7.0697e-05	-0.84422	-1.23391	-0.493338	0	0	NA	NA	NA
ENSG00000151014	NOCT	chr4	139015781	139045939	protein_coding	4640	1.05033	464.54	104.947	4.12755e-05	chr4_139600106_T_G_b38	584325	rs76781682	0.0625	18	18	1	9.76706e-06	-0.763269	0.165366	0.0129987	0.0152218	0.0402672	5.34587e-05	-0.809181	-1.21176	-0.517902	0	1	49	1	1
ENSG00000179967	PPP1R14BP3	chr4	139114930	139115374	processed_pseudogene	4646	1.05643	447.612	103.489	0.00481212	chr4_138592426_G_A_b38	-522948	rs9685123	0.222222	56	64	1	0.0021968	0.333784	0.106686	0.875412	0.873373	0.504524	5.68435e-05	0.474197	0.228321	0.797925	0	0	NA	NA	NA
ENSG00000109381	ELF2	chr4	139028112	139177218	protein_coding	4689	1.06254	502.992	105.169	0.000641549	chr4_139788751_T_C_b38	611533	rs6823459	0.0729167	19	21	1	0.000235436	-0.444909	0.117389	0.251975	0.2488	0.272403	5.18187e-05	0.098434	0.051374	0.142269	0	0	NA	NA	NA
ENSG00000164134	NAA15	chr4	139301505	139420033	protein_coding	4595	1.04291	464.27	104.6	0.00077352	chr4_139815302_C_T_b38	513797	rs809945	0.184028	48	53	1	0.000281	-0.261039	0.069784	0.282672	0.282401	0.29081	5.19141e-05	0.123012	0.070703	0.189567	0	0	NA	NA	NA
ENSG00000109390	NDUFC1	chr4	139266880	139302551	protein_coding	4595	1.05993	447.137	103.157	1.4961e-05	chr4_139532496_T_A_b38	229945	rs56200923	0.3125	79	90	1	2.47939e-06	0.185085	0.0374428	0.00389961	0.00480956	0.0155949	5.76984e-05	0.169306	0.105204	0.233336	0	1	49	1	1
ENSG00000248863	AC097376.2	chr4	139426299	139430884	transcribed_processed_pseudogene	4443	1.05197	428.624	103.441	0.00397216	chr4_140114693_G_A_b38	683809	rs11100496	0.201389	51	58	1	0.00175255	0.236984	0.0740604	0.80312	0.803904	0.485563	5.83186e-05	0.360119	0.140863	0.624408	0	0	NA	NA	NA
ENSG00000239005	AC097376.1	chr4	139436368	139436494	snoRNA	4422	1.071	422.007	102.948	0.00498378	chr4_139610560_T_G_b38	174066	rs6536296	0.180556	45	52	1	0.00222786	0.428709	0.137222	0.866213	0.86383	0.501717	6.38324e-05	-0.668906	-1.00112	-0.331758	0	0	NA	NA	NA
ENSG00000172007	RAB33B	chr4	139453232	139476609	protein_coding	4398	1.04521	424.917	103.718	0.00213679	chr4_140223280_C_G_b38	770048	rs6829859	0.340278	77	98	1	0.000864236	0.265273	0.0776598	0.580242	0.576797	0.416589	5.72517e-05	0.138907	0.059828	0.241551	0	0	NA	NA	NA
ENSG00000273247	AC097376.3	chr4	139411927	139454034	lncRNA	4396	1.04928	432.298	103.938	0.000320971	chr4_140410341_C_T_b38	956307	rs72939862	0.0520833	15	15	1	9.65042e-05	-0.500879	0.124207	0.112289	0.11486	0.174553	5.72051e-05	-0.366898	-0.584052	-0.211214	0	0	NA	NA	NA
ENSG00000145391	SETD7	chr4	139495941	139606699	protein_coding	4079	1.04529	430.057	105.074	0.00052914	chr4_139925480_T_C_b38	318781	rs1975768	0.350694	84	101	1	0.000187348	0.186366	0.0483669	0.184582	0.186177	0.232106	5.65851e-05	0.17953	0.111081	0.25027	0	0	NA	NA	NA
ENSG00000085871	MGST2	chr4	139665768	139740745	protein_coding	4059	1.06239	400.652	103.166	0.00505679	chr4_140109498_G_T_b38	443730	rs6820015	0.392361	88	113	1	0.00229075	0.180876	0.05806	0.856314	0.855107	0.50002	6.50168e-05	-0.112463	-0.19273	-0.037975	0	0	NA	NA	NA
ENSG00000178458	H3P16	chr4	139698144	139698554	processed_pseudogene	4055	1.06911	384.009	102.575	0.00229821	chr4_140640403_G_A_b38	941849	rs13122671	0.361111	84	104	1	0.000880492	0.221304	0.0648934	0.570943	0.555515	0.409483	6.9636e-05	0.367816	0.087249	0.607931	0	0	NA	NA	NA
ENSG00000252233	RN7SKP253	chr4	139794125	139794433	misc_RNA	3991	1.05471	413.826	104.605	0.000312067	chr4_139981296_A_G_b38	186863	rs10049650	0.340278	79	98	1	9.83546e-05	-0.37565	0.0932705	0.10109	0.105577	0.165629	6.1068e-05	-0.943903	-1.54425	-0.415083	0	0	NA	NA	NA
ENSG00000196782	MAML3	chr4	139716753	140154184	protein_coding	4233	1.06135	432.287	103.648	0.00294103	chr4_139773165_T_G_b38	-381019	rs7690044	0.413194	92	119	1	0.00124853	0.202362	0.0612345	0.70413	0.697266	0.454459	6.00134e-05	0.114063	0.034842	0.203617	0	0	NA	NA	NA
ENSG00000153130	SCOC	chr4	140257286	140385726	protein_coding	4241	1.05514	465.432	105.255	0.000200175	chr4_140273141_C_T_b38	15855	rs77944815	0.0555556	16	16	1	6.20206e-05	-0.412767	0.0994795	0.0765923	0.0760908	0.134822	5.439e-05	-0.377236	-0.659141	-0.208801	0	0	NA	NA	NA
ENSG00000241923	RPL14P3	chr4	140366240	140366861	processed_pseudogene	4274	1.05246	475.485	105.608	0.00126677	chr4_139860212_C_A_b38	-506649	rs1455478	0.447917	100	129	1	0.000528976	0.37389	0.105016	0.433257	0.427376	0.361072	5.26748e-05	0.590969	0.252286	0.902181	0	0	NA	NA	NA
ENSG00000153132	CLGN	chr4	140388453	140427661	protein_coding	4271	1.01755	508.015	107.371	0.00712978	chr4_140279518_C_T_b38	-148143	rs71606891	0.0659722	19	19	1	0.00411808	-0.495766	0.169539	0.971403	0.972638	0.532878	4.27077e-05	-0.509484	-1.12018	-0.149357	0	0	NA	NA	NA
ENSG00000205301	MGAT4D	chr4	140442262	140498377	protein_coding	4245	1.06693	475.639	105.255	0.000905571	chr4_140341118_T_C_b38	-157259	rs11734646	0.0590278	17	17	1	0.000351959	-0.632695	0.17206	0.319168	0.318954	0.310696	5.57475e-05	-1.01219	-1.82246	-0.343804	0	0	NA	NA	NA
ENSG00000179387	ELMOD2	chr4	140524168	140553770	protein_coding	4243	1.03592	469.328	105.654	0.000865176	chr4_140484397_A_G_b38	-39771	rs77395310	0.0520833	15	15	1	0.000342821	-0.325793	0.0884196	0.319368	0.317057	0.309784	4.99105e-05	-0.138477	-0.261517	-0.017502	0	0	NA	NA	NA
ENSG00000249661	TNRC18P1	chr4	140641840	140645489	processed_pseudogene	4141	1.06887	387.17	102.559	0.000703303	chr4_139679283_C_T_b38	-966206	rs706350	0.413194	99	119	1	0.000218224	-0.29482	0.0773583	0.211479	0.210487	0.248618	6.90039e-05	-0.488158	-0.768507	-0.301738	0	0	NA	NA	NA
ENSG00000109436	TBC1D9	chr4	140620782	140756385	protein_coding	4077	1.06577	357.201	102.639	0.00543452	chr4_140488945_T_C_b38	-267440	rs1241050	0.180556	49	52	1	0.00242835	0.269478	0.0870209	0.842616	0.841803	0.496253	7.38958e-05	-0.167293	-0.238087	-0.085685	0	0	NA	NA	NA
ENSG00000273472	AC096733.3	chr4	140756528	140757921	lncRNA	4078	1.03341	390.206	105.433	0.000615571	chr4_140834736_G_T_b38	78208	rs1872861	0.152778	32	44	1	0.000228633	0.919415	0.242067	0.20078	0.200329	0.241914	5.9413e-05	-0.900612	-1.10185	-0.715831	0	0	NA	NA	NA
ENSG00000170153	RNF150	chr4	140859807	141212877	protein_coding	4686	1.03368	307.682	102.989	0.00253202	chr4_140871385_T_A_b38	-341492	rs2129645	0.170139	44	49	1	0.00101039	-0.34878	0.103528	0.534747	0.525805	0.398767	7.54313e-05	-0.763148	-1.0753	-0.302601	0	0	NA	NA	NA
ENSG00000109445	ZNF330	chr4	141220887	141234697	protein_coding	4679	1.05304	312.761	103.379	0.000700958	chr4_140788678_T_C_b38	-432209	rs11100674	0.232639	57	67	1	0.000230365	-0.261101	0.0687816	0.176282	0.177017	0.225488	8.0262e-05	0.123645	0.052987	0.188719	0	0	NA	NA	NA
ENSG00000164136	IL15	chr4	141636583	141733987	protein_coding	4726	1.05346	305.801	102.726	0.000917871	chr4_141015265_T_C_b38	-621318	rs13129199	0.208333	54	60	1	0.000302055	-0.348079	0.0935603	0.222178	0.222635	0.256731	8.22254e-05	0.229148	0.107618	0.428613	0	0	NA	NA	NA
ENSG00000242134	RPL5P13	chr4	142286917	142287625	processed_pseudogene	4488	1.05395	174.414	99.6845	0.00861582	chr4_142042819_C_T_b38	-244806	rs13123435	0.177083	42	51	1	0.00364381	-0.361383	0.121891	0.767523	0.761695	0.473724	0.000144434	0.301448	-0.06781	0.733477	0	0	NA	NA	NA
ENSG00000109452	INPP4B	chr4	142023160	142847432	protein_coding	4571	1.0634	168.026	99.1335	0.0072569	chr4_142186005_C_A_b38	-661427	rs75762375	0.0868056	25	25	1	0.00288426	-0.368047	0.121017	0.687731	0.681666	0.44994	0.000155619	-0.334239	-0.535513	-0.123451	0	0	NA	NA	NA
ENSG00000170185	USP38	chr4	143184917	143223874	protein_coding	4021	1.0565	142.147	98.7999	0.0108898	chr4_143334845_T_C_b38	149928	rs300894	0.354167	81	102	1	0.00464359	0.123792	0.0429243	0.773423	0.771648	0.476493	0.000179014	-0.067643	-0.114374	-0.022513	0	0	NA	NA	NA
ENSG00000109458	GAB1	chr4	143336762	143474568	protein_coding	4026	1.05601	151.305	100.31	0.00963641	chr4_143401844_CCTTCA_C_b38	65082	rs146939294	0.368056	87	106	1	0.0042895	0.219986	0.0755814	0.754425	0.750536	0.470365	0.000167854	0.132717	0.064483	0.227188	0	0	NA	NA	NA
ENSG00000265623	MIR3139	chr4	143343460	143343535	miRNA	4016	1.06466	139.051	98.2371	0.0079999	chr4_144290234_C_T_b38	946774	rs4835176	0.100694	27	29	1	0.00310714	-0.515103	0.170729	0.653835	0.646508	0.438788	0.00018897	-0.599928	-2.63926	0.276507	0	0	NA	NA	NA
ENSG00000228981	AC097658.2	chr4	143349275	143350117	processed_pseudogene	4004	1.03373	156.936	101.517	0.0101276	chr4_144302736_T_C_b38	952619	rs35096300	0.0902778	25	26	1	0.00480067	-0.387135	0.134761	0.788321	0.787499	0.481108	0.000147905	-1.0109	-1.8637	-0.190987	0	0	NA	NA	NA
ENSG00000243175	RPSAP36	chr4	143424753	143426013	transcribed_processed_pseudogene	3981	1.06219	143.491	99.0009	0.00349685	chr4_144304846_G_A_b38	880093	rs6821055	0.465278	106	134	1	0.00118131	-0.318163	0.0957866	0.371163	0.365464	0.332876	0.000181359	-0.378227	-0.531338	-0.145955	0	0	NA	NA	NA
ENSG00000153147	SMARCA5	chr4	143513702	143557486	protein_coding	4014	1.05199	139.179	100.112	0.014385	chr4_144421203_C_T_b38	907501	rs114299372	0.0555556	16	16	1	0.00687076	0.248412	0.0903385	0.854215	0.855418	0.500041	0.000179584	0.121403	-0.012449	0.25957	0	0	NA	NA	NA
ENSG00000236296	GUSBP5	chr4	143559472	143561460	transcribed_processed_pseudogene	3979	1.03994	139.192	101.411	1.12126e-09	chr4_143522142_T_C_b38	-37330	rs7662645	0.222222	54	64	1	2.33145e-11	0.824357	0.111972	9.999e-05	8.20361e-08	7.54666e-07	0.000171047	1.1398	0.938374	1.33805	0	1	48	1	1
ENSG00000248890	HHIP-AS1	chr4	144642922	144661357	lncRNA	3283	1.03344	178.051	102.912	0.00338376	chr4_145377075_A_G_b38	715718	rs10011126	0.0625	17	18	1	0.00141305	1.05719	0.323624	0.440656	0.436904	0.364325	0.00013021	0.761556	0.154037	1.39348	0	0	NA	NA	NA
ENSG00000164163	ABCE1	chr4	145098288	145129524	protein_coding	3309	1.04911	246.744	103.12	0.00142087	chr4_145268371_G_A_b38	170083	rs55844155	0.46875	105	135	1	0.000517632	-0.129613	0.036341	0.276372	0.273932	0.28671	0.000100145	-0.081181	-0.123293	-0.036801	0	0	NA	NA	NA
ENSG00000164162	ANAPC10	chr4	144831908	145098541	protein_coding	3310	1.01588	274.424	106.342	0.00095925	chr4_145258145_C_A_b38	159604	rs7680606	0.09375	27	27	1	0.000403103	-0.50083	0.137646	0.227377	0.224919	0.258198	7.85006e-05	-0.223216	-0.338461	-0.081011	0	0	NA	NA	NA
ENSG00000238713	AC096757.1	chr4	145149537	145149649	misc_RNA	3273	1.01816	274.748	106.16	0.00389855	chr4_145008455_G_A_b38	-141194	rs62343145	0.0694444	19	20	1	0.00196791	-0.510573	0.161396	0.650235	0.650552	0.440163	7.917e-05	-0.971178	-1.58161	-0.309858	0	0	NA	NA	NA
ENSG00000164164	OTUD4	chr4	145110838	145180589	protein_coding	3291	1.02164	253.135	104.475	0.000319191	chr4_144487895_T_C_b38	-692694	rs112617630	0.0590278	14	17	1	9.99527e-05	0.483206	0.120104	0.069893	0.0728102	0.130644	8.71995e-05	0.201408	0.125557	0.288353	0	0	NA	NA	NA
ENSG00000170365	SMAD1	chr4	145481194	145559176	protein_coding	3247	1.05762	263.976	104.208	3.35091e-07	chr4_144850110_A_C_b38	-631084	rs6817061	0.0520833	14	15	1	3.33475e-08	0.971952	0.164734	0.00019998	5.03672e-05	0.000270925	9.68397e-05	0.431434	0.350497	0.529511	0	1	49	1	1
ENSG00000151611	MMAA	chr4	145599042	145660033	protein_coding	3237	1.0489	241.895	102.2	0.00476479	chr4_145648105_T_C_b38	49063	rs9990503	0.125	34	36	1	0.00203513	0.389955	0.123682	0.670833	0.665626	0.445182	0.000102067	0.213877	0.123308	0.350896	0	0	NA	NA	NA
ENSG00000249245	NCOA4P3	chr4	145624159	145626035	processed_pseudogene	3229	1.05693	245.926	102.218	0.00608894	chr4_145796440_C_T_b38	170405	rs12501107	0.354167	86	102	1	0.00271924	-0.219391	0.0716885	0.764824	0.759028	0.47317	0.000103659	-0.585855	-0.924173	-0.322127	0	0	NA	NA	NA
ENSG00000279481	AC104791.2	chr4	145830456	145832980	TEC	3252	1.06028	248.564	102.038	0.00357363	chr4_145777601_A_T_b38	-55379	rs77018918	0.104167	28	30	1	0.00143718	0.420765	0.12901	0.568243	0.562152	0.411636	0.000103927	0.502665	0.073889	0.887482	0	0	NA	NA	NA
ENSG00000151612	ZNF827	chr4	145757627	145938823	protein_coding	3469	1.08272	244.451	100.642	0.000601036	chr4_145825752_G_A_b38	-113071	rs11731491	0.0868056	23	25	1	0.000157243	-0.314351	0.0805804	0.106889	0.112066	0.1721	0.000115242	-0.292876	-0.462939	-0.054268	0	0	NA	NA	NA
ENSG00000164167	LSM6	chr4	146175703	146200000	protein_coding	3902	1.06482	286.234	102.712	0.00211162	chr4_146756366_C_G_b38	580663	rs17021909	0.0694444	19	20	1	0.000803536	0.431502	0.125527	0.429257	0.42284	0.359157	9.18723e-05	0.241918	0.093958	0.397187	0	0	NA	NA	NA
ENSG00000279845	AC097372.2	chr4	146180851	146181316	TEC	3902	1.05215	291.364	103.475	0.0030095	chr4_145721971_T_C_b38	-458880	rs7657816	0.465278	103	134	1	0.00127039	0.320284	0.0970737	0.569043	0.56085	0.411331	8.5852e-05	-0.622446	-0.870091	-0.312078	0	0	NA	NA	NA
ENSG00000250673	REELD1	chr4	146214515	146230878	protein_coding	3911	1.04152	272.104	102.887	7.47435e-09	chr4_146178029_A_G_b38	-36486	rs28420466	0.295139	71	85	1	3.04963e-10	0.691233	0.100762	9.999e-05	1.15914e-06	8.66583e-06	8.80753e-05	1.18875	0.980318	1.36455	0	1	49	1	1
ENSG00000120519	SLC10A7	chr4	146253975	146521964	protein_coding	4027	1.05505	237.303	101.807	0.00512583	chr4_146914745_C_A_b38	392781	rs72960328	0.0729167	20	21	1	0.00217452	-0.416509	0.132989	0.687731	0.683529	0.450514	0.000106628	-0.196148	-0.337308	-0.023988	0	0	NA	NA	NA
ENSG00000137473	TTC29	chr4	146706638	146945882	protein_coding	3913	1.04768	222.518	101.237	1.1001e-06	chr4_146858847_C_T_b38	-87035	rs6537434	0.256944	62	74	1	8.72593e-08	0.295916	0.0519679	0.00019998	0.000161266	0.000779196	0.000110413	0.214607	0.168846	0.26948	0	1	20	1	0
ENSG00000151617	EDNRA	chr4	147480917	147544954	protein_coding	3877	1.05592	232.63	99.7307	0.00234008	chr4_147457452_C_T_b38	-23465	rs56024659	0.184028	49	53	1	0.000758569	0.276452	0.0800239	0.39906	0.39329	0.346318	0.000109146	0.56802	0.326632	0.849461	0	0	NA	NA	NA
ENSG00000280219	AC093908.1	chr4	147487971	147496062	TEC	3878	1.05371	228.253	99.9529	0.0138449	chr4_147737986_C_T_b38	250015	rs17023732	0.0555556	16	16	1	0.00651999	0.447862	0.1618	0.950405	0.95396	0.52743	0.000110268	1.03292	0.799323	1.29991	0	0	NA	NA	NA
ENSG00000251254	GTF2F2P1	chr4	147506091	147506765	processed_pseudogene	3883	1.04119	242.477	101.799	0.0034518	chr4_148237238_A_G_b38	731147	rs11099683	0.246528	58	71	1	0.00136158	0.342113	0.104362	0.555344	0.54867	0.407327	9.87005e-05	-0.932691	-1.34573	-0.497463	0	0	NA	NA	NA
ENSG00000251298	AC093835.1	chr4	147609552	147617245	lncRNA	3938	1.04916	244.232	101.716	0.00492241	chr4_148227146_A_G_b38	609901	rs2356374	0.0729167	15	21	1	0.00206327	0.708187	0.224926	0.686931	0.681374	0.449856	0.000101197	-1.4036	-1.6917	-0.979821	0	0	NA	NA	NA
ENSG00000164168	TMEM184C	chr4	147617386	147672044	protein_coding	3938	1.06052	251.414	102.513	0.000701406	chr4_147810833_T_C_b38	193447	rs744031	0.09375	25	27	1	0.00021682	-0.308846	0.0810008	0.141086	0.141404	0.198587	0.000102845	0.158596	0.010653	0.267033	0	0	NA	NA	NA
ENSG00000164169	PRMT9	chr4	147637785	147684163	protein_coding	4019	1.05881	238.83	101.209	0.000209544	chr4_148187565_ATTTG_A_b38	503402	rs147726097	0.270833	69	78	1	4.66274e-05	-0.331337	0.0784525	0.0349965	0.0398621	0.0850651	0.000107537	-0.174433	-0.236294	-0.098407	0	0	NA	NA	NA
ENSG00000151623	NR3C2	chr4	148078762	148444698	protein_coding	4193	1.03956	245.417	101.461	0.0027945	chr4_149356127_G_A_b38	911429	rs36131910	0.0590278	16	17	1	0.00103996	-0.454007	0.135111	0.486851	0.477847	0.380778	9.68724e-05	-0.207073	-0.406584	-0.08232	0	0	NA	NA	NA
ENSG00000250357	AC108935.1	chr4	148693032	148694323	lncRNA	4026	1.04693	202.491	99.3533	7.63928e-06	chr4_148590314_T_A_b38	-102718	rs13147708	0.309028	74	89	1	7.00615e-07	-0.406941	0.0777511	0.00029997	0.00111777	0.00434807	0.000120965	-0.887107	-1.23677	-0.5875	0	1	1	0	0
ENSG00000279016	AC093648.1	chr4	148819351	148819956	TEC	4035	1.07873	207.445	99.1153	0.00384479	chr4_148828290_A_G_b38	8334	rs1983423	0.145833	41	42	1	0.00133419	-0.412884	0.125712	0.524648	0.513848	0.394583	0.00013375	-0.850731	-1.55866	-0.419759	0	0	NA	NA	NA
ENSG00000248521	AC092612.1	chr4	150422645	150423642	processed_pseudogene	3131	1.05822	128.129	99.0052	0.00202204	chr4_150377855_T_A_b38	-45787	rs2055687	0.475694	104	137	1	0.000607191	-0.33781	0.0959651	0.207579	0.205102	0.245022	0.000199949	-0.362827	-0.615975	-0.213252	0	0	NA	NA	NA
ENSG00000252451	RNA5SP168	chr4	150970671	150970782	rRNA_pseudogene	3469	1.0458	117.313	98.1205	0.0032071	chr4_151189274_C_T_b38	218492	rs12645554	0.0763889	21	22	1	0.00100938	-0.624241	0.185276	0.29667	0.293081	0.296893	0.000207819	-1.11597	-5.26702	-0.585657	0	0	NA	NA	NA
ENSG00000198589	LRBA	chr4	150264435	151015727	protein_coding	3501	1.03608	119.737	98.679	0.00359358	chr4_150264911_CCAACAAAA_C_b38	-750816	rs113745272	0.336806	81	97	1	0.00119867	-0.143804	0.0433518	0.339466	0.333166	0.318042	0.000195722	-0.065081	-0.099103	-0.031912	0	0	NA	NA	NA
ENSG00000145425	RPS3A	chr4	151099624	151104642	protein_coding	3474	1.0303	133.011	99.2834	0.00179117	chr4_151909674_G_A_b38	810050	rs165575	0.204861	47	59	1	0.000533549	-0.173891	0.0488758	0.20418	0.200154	0.241846	0.00017205	0.196973	0.135196	0.268138	0	0	NA	NA	NA
ENSG00000201264	SNORD73B	chr4	151102057	151102128	snoRNA	3473	1.04448	122.871	97.7348	0.000529117	chr4_151709775_CTATA_C_b38	607718	rs3840299	0.46875	96	135	1	0.000107108	-0.403539	0.100765	0.0519948	0.0546522	0.107368	0.000197368	0.592708	0.248761	0.895956	0	0	NA	NA	NA
ENSG00000250350	AC104819.2	chr4	151279030	151279192	unprocessed_pseudogene	3418	1.03162	142.748	100.525	0.00799115	chr4_150375345_T_C_b38	-903847	rs7678875	0.0694444	19	20	1	0.00346309	0.440627	0.147784	0.669233	0.669266	0.446347	0.000161192	-1.09205	-1.6054	-0.624029	0	0	NA	NA	NA
ENSG00000109686	SH3D19	chr4	151102751	151325632	protein_coding	3400	1.04452	139.308	99.3132	0.000161561	chr4_151078077_CTTA_C_b38	-247555	rs138121718	0.215278	47	62	1	2.87334e-05	-0.343175	0.0789395	0.0162984	0.0184347	0.0469861	0.000174113	0.197841	0.138366	0.267272	0	1	49	1	1
ENSG00000270265	AC104819.3	chr4	151333775	151353224	lncRNA	3356	1.05864	145.362	99.5808	0.00461053	chr4_151854302_C_G_b38	501078	rs189679	0.197917	48	57	1	0.00170553	0.259229	0.0807977	0.468953	0.461182	0.374214	0.000176542	-0.25674	-0.398786	-0.154794	0	0	NA	NA	NA
ENSG00000251611	FAM160A1-DT	chr4	151407551	151408835	lncRNA	3271	1.0516	141.866	99.2954	0.00386356	chr4_152142239_T_G_b38	733404	rs11724433	0.288194	69	83	1	0.0013558	-0.242289	0.0738814	0.40446	0.397744	0.348295	0.000175909	0.190644	0.062922	0.32067	0	0	NA	NA	NA
ENSG00000164142	FAM160A1	chr4	151409176	151670503	protein_coding	3272	1.06456	141.416	98.9165	9.10738e-27	chr4_151414597_A_G_b38	5421	rs2709812	0.493056	101	142	1	1.18837e-32	-0.734683	0.044785	9.999e-05	3.5916e-26	4.1518e-24	0.000185733	-0.523345	-0.570661	-0.458871	0	1	47	1	1
ENSG00000253019	RN7SKP35	chr4	151576766	151576916	misc_RNA	3042	1.05658	148.065	100.685	2.93155e-06	chr4_151531246_G_A_b38	-45520	rs1372977	0.496528	101	143	1	2.61989e-07	-0.464682	0.0852014	0.00029997	0.00027319	0.001237	0.000171915	-0.931614	-1.29702	-0.556735	0	1	0	0	0
ENSG00000251455	AC092611.1	chr4	151674483	151677893	lncRNA	3141	1.03348	182.197	102.922	0.00461191	chr4_152181225_G_A_b38	506742	rs7664523	0.166667	42	48	1	0.0020319	0.427264	0.135494	0.558444	0.553864	0.409196	0.000127267	0.691678	0.366561	1.09281	0	0	NA	NA	NA
ENSG00000059691	GATB	chr4	151670504	151761007	protein_coding	3233	1.04545	206.876	102.958	0.00053056	chr4_151639510_A_G_b38	-121497	rs10021998	0.0763889	21	22	1	0.000161249	-0.600877	0.154299	0.0910909	0.0920899	0.152138	0.000117698	-0.273034	-0.371633	-0.142998	0	0	NA	NA	NA
ENSG00000264678	MIR3140	chr4	152489327	152489416	miRNA	3802	1.05662	353.872	104.77	0.0018988	chr4_152744584_CA_C_b38	255168	rs35362632	0.402778	92	116	1	0.000801152	0.343051	0.09977	0.467653	0.462516	0.374677	7.19544e-05	0.395422	0.139846	0.663811	0	0	NA	NA	NA
ENSG00000109670	FBXW7	chr4	152320544	152536092	protein_coding	3768	1.02222	365.38	105.931	0.000279434	chr4_152597095_C_T_b38	61003	rs4696136	0.357639	82	103	1	9.59068e-05	-0.283345	0.0702348	0.0905909	0.0913486	0.151526	6.05611e-05	-0.121501	-0.16494	-0.064698	0	0	NA	NA	NA
ENSG00000268471	MIR4453HG	chr4	152536264	152539263	lncRNA	3768	1.04419	342.824	103.836	0.00272942	chr4_153066322_A_C_b38	530058	rs56028146	0.381944	84	110	1	0.00115659	-0.365512	0.109828	0.592941	0.588637	0.420594	7.06669e-05	-0.197674	-0.264318	-0.123124	0	0	NA	NA	NA
ENSG00000240669	AC023424.1	chr4	152613875	152614333	processed_pseudogene	3833	1.05007	362.263	104.111	0.000684457	chr4_153176890_T_C_b38	562557	rs10025876	0.357639	86	103	1	0.000235818	0.425788	0.112357	0.19898	0.199804	0.24167	6.84795e-05	-0.769984	-1.09331	-0.334843	0	0	NA	NA	NA
ENSG00000170006	TMEM154	chr4	152618628	152680012	protein_coding	3928	1.0306	382.471	103.881	8.85618e-05	chr4_153084279_C_G_b38	404267	rs13119521	0.333333	83	96	1	2.14151e-05	0.263834	0.0596715	0.0275972	0.0296284	0.0682675	5.99137e-05	0.172385	0.109026	0.231118	0	0	NA	NA	NA
ENSG00000169989	TIGD4	chr4	152769354	152779730	protein_coding	4029	1.07575	383.849	102.553	0.00229909	chr4_153758894_G_C_b38	979164	rs7661173	0.0625	17	18	1	0.000879747	0.469968	0.1378	0.565043	0.552536	0.408619	7.14725e-05	0.211375	0.071535	0.398606	0	0	NA	NA	NA
ENSG00000164144	ARFIP1	chr4	152779937	152918463	protein_coding	4029	1.05135	382.068	102.965	0.00150767	chr4_152865254_G_A_b38	85317	rs11932017	0.305556	71	88	1	0.000549517	-0.156876	0.0442	0.423858	0.413345	0.355028	6.52635e-05	0.106802	0.069543	0.145515	0	0	NA	NA	NA
ENSG00000231841	FAM192BP	chr4	152927446	152928207	processed_pseudogene	4126	1.03616	408.223	105.076	0.00134982	chr4_153030151_A_G_b38	102705	rs4696160	0.232639	56	67	1	0.000550733	-0.370259	0.10434	0.408059	0.40633	0.352238	5.74382e-05	0.432821	0.145213	0.792919	0	0	NA	NA	NA
ENSG00000137460	FHDC1	chr4	152936352	152979696	protein_coding	4131	1.05993	403.437	104.264	7.25618e-09	chr4_152986365_A_G_b38	50013	rs7678709	0.197917	53	57	1	3.85691e-10	0.631307	0.0926551	9.999e-05	1.32864e-06	9.83105e-06	6.39457e-05	0.73121	0.617851	0.902291	0	1	49	1	1
ENSG00000109654	TRIM2	chr4	153152342	153339317	protein_coding	4204	1.0544	425.824	104.95	0.00649901	chr4_152663851_G_A_b38	-488491	rs72721679	0.138889	39	40	1	0.00333329	-0.275801	0.0921148	0.929107	0.931217	0.520979	5.92744e-05	-0.103996	-0.182858	-0.029235	0	0	NA	NA	NA
ENSG00000213406	ANXA2P1	chr4	153307792	153308717	processed_pseudogene	4130	1.04299	395.079	103.782	0.0034033	chr4_153684465_A_C_b38	375748	rs56346547	0.378472	92	109	1	0.00149038	-0.232442	0.0715149	0.729227	0.724689	0.463048	6.10257e-05	-0.622291	-0.963245	-0.20835	0	0	NA	NA	NA
ENSG00000121210	TMEM131L	chr4	153466346	153636711	protein_coding	4450	1.04949	441.441	104.819	0.00414801	chr4_153121876_G_A_b38	-344470	rs62318548	0.135417	33	39	1	0.00197644	-0.287794	0.091013	0.828817	0.827811	0.49252	5.60668e-05	-0.178554	-0.28803	-0.105176	0	0	NA	NA	NA
ENSG00000137462	TLR2	chr4	153684070	153705702	protein_coding	4693	1.04628	432.795	104.74	0.00144366	chr4_153196271_C_A_b38	-487799	rs193134563	0.0555556	16	16	1	0.000582971	-0.658652	0.18648	0.447155	0.442546	0.36652	5.64537e-05	-0.612677	-1.08069	-0.185132	0	0	NA	NA	NA
ENSG00000145428	RNF175	chr4	153710160	153760024	protein_coding	4697	1.03891	416.605	104.736	0.00130077	chr4_153050560_T_C_b38	-709464	rs28393601	0.25	63	72	1	0.000516784	-0.237456	0.0665692	0.405559	0.39974	0.34902	5.69185e-05	0.643833	0.407073	1.07547	0	0	NA	NA	NA
ENSG00000145423	SFRP2	chr4	153780591	153789083	protein_coding	4727	1.06154	408.589	103.507	0.000910666	chr4_154401484_T_C_b38	612401	rs6811973	0.368056	81	106	1	0.000315547	0.266645	0.0719096	0.283772	0.283041	0.29116	6.35409e-05	-0.716899	-1.16181	-0.321041	0	0	NA	NA	NA
ENSG00000197410	DCHS2	chr4	154231742	154491799	protein_coding	5005	1.06695	366.085	102.588	2.1871e-22	chr4_154500290_A_C_b38	8491	rs4533754	0.333333	83	96	1	2.47148e-26	1.15705	0.0847377	9.999e-05	4.09358e-21	2.508e-19	7.24334e-05	2.90334	2.57477	3.21149	0	1	38	1	0
ENSG00000200350	RNU6-1285P	chr4	154543933	154544037	snRNA	5010	1.04361	406.445	105.689	0.00114245	chr4_153964908_G_A_b38	-579129	rs56355011	0.100694	27	29	1	0.000472325	-0.64529	0.179594	0.351665	0.350854	0.326285	5.94666e-05	-1.47343	-2.30694	-0.466894	0	0	NA	NA	NA
ENSG00000171566	PLRG1	chr4	154535005	154550400	protein_coding	5006	1.03451	381.511	104.594	1.16686e-09	chr4_154530607_T_A_b38	-19793	rs12511469	0.194444	48	56	1	4.90671e-11	-0.356731	0.0494209	9.999e-05	2.64778e-07	2.21764e-06	6.10421e-05	-0.266178	-0.310609	-0.21946	0	1	49	1	1
ENSG00000164114	MAP9	chr4	155342658	155376970	protein_coding	5302	1.08488	373.415	101.213	0.00219659	chr4_155223606_A_G_b38	-153364	rs11099993	0.375	81	108	1	0.000769682	-0.150437	0.0436011	0.528547	0.521066	0.397138	7.60653e-05	0.127	0.070488	0.191813	0	0	NA	NA	NA
ENSG00000164116	GUCY1A1	chr4	155666711	155732349	protein_coding	5550	1.0391	416.806	104.187	0.00478926	chr4_155641460_C_A_b38	-25251	rs6836931	0.291667	69	84	1	0.00226133	-0.294394	0.0943738	0.857014	0.856072	0.500208	5.69351e-05	-0.451719	-0.673425	-0.150684	0	0	NA	NA	NA
ENSG00000260244	AC104083.1	chr4	155734448	155737062	lncRNA	5603	1.05029	393.753	102.365	0.0020899	chr4_156087277_A_G_b38	352829	rs13117709	0.357639	79	103	1	0.000777616	0.326247	0.0946392	0.548045	0.538001	0.403471	6.30572e-05	0.570895	0.14761	0.980222	0	0	NA	NA	NA
ENSG00000061918	GUCY1B1	chr4	155758992	155807774	protein_coding	5600	1.06498	404.809	102.587	9.5414e-05	chr4_156113490_T_G_b38	354498	rs4690853	0.309028	72	89	1	2.07379e-05	-0.38777	0.0875426	0.0292971	0.0297824	0.0685193	6.50037e-05	-0.539825	-0.816994	-0.317403	0	0	NA	NA	NA
ENSG00000256043	CTSO	chr4	155924118	155953866	protein_coding	5269	1.03284	405.233	104.468	9.29825e-06	chr4_155914479_T_C_b38	-39387	rs6828277	0.0555556	14	16	1	1.65079e-06	0.423998	0.0841634	0.00219978	0.00308681	0.0106937	5.70763e-05	0.3457	0.090593	0.449542	1	1	49	1	1
ENSG00000145431	PDGFC	chr4	156760454	156971799	protein_coding	5203	1.05167	301.94	102.573	0.0110972	chr4_156194594_C_T_b38	-777205	rs7671822	0.0520833	15	15	1	0.00559232	0.474409	0.168179	0.961104	0.961875	0.52953	8.26837e-05	0.428401	0.107408	0.586985	0	0	NA	NA	NA
ENSG00000109738	GLRB	chr4	157076125	157172090	protein_coding	5118	1.07222	265.255	100.528	9.04393e-06	chr4_157092910_G_A_b38	16785	rs79238701	0.0520833	14	15	1	9.97779e-07	-0.911368	0.176844	0.00079992	0.00150091	0.00564144	0.000102025	-1.94868	-2.87833	-0.867912	0	1	46	1	0
ENSG00000164125	GASK1B	chr4	158124474	158173318	protein_coding	4470	1.05856	188.476	101.273	1.11085e-06	chr4_157983870_T_C_b38	-189448	rs72965897	0.208333	56	60	1	8.87537e-08	0.647632	0.113808	0.00019998	0.000124235	0.000616063	0.000136127	1.07661	0.7952	1.37886	0	1	49	1	1
ENSG00000164124	TMEM144	chr4	158201604	158255416	protein_coding	4473	1.03737	179.764	102.035	0.00109668	chr4_158005577_T_C_b38	-196027	rs58762368	0.197917	53	57	1	0.000355614	0.264693	0.0720403	0.167483	0.165479	0.217351	0.000131068	0.152908	0.096378	0.211918	0	0	NA	NA	NA
ENSG00000251429	AC098679.2	chr4	158270378	158278676	transcribed_processed_pseudogene	4526	1.05545	180.87	100.85	0.00284357	chr4_157833255_C_A_b38	-437123	rs13120670	0.461806	101	133	1	0.0010249	-0.32143	0.0955317	0.385661	0.375986	0.337878	0.000140111	0.306187	0.163566	0.498626	0	0	NA	NA	NA
ENSG00000171503	ETFDH	chr4	158672125	158709623	protein_coding	4359	1.05722	169.676	98.5261	0.00486152	chr4_158480694_GC_G_b38	-191431	rs57766635	0.364583	78	105	1	0.00171767	-0.207504	0.0647204	0.544846	0.536262	0.402758	0.000150405	0.165689	0.11729	0.242133	0	0	NA	NA	NA
ENSG00000205208	C4orf46	chr4	158666675	158672255	protein_coding	4358	1.04522	185.465	101.187	0.000861868	chr4_158720946_T_C_b38	48691	rs4691517	0.0555556	12	16	1	0.000251889	0.703369	0.186509	0.133087	0.133142	0.19125	0.000131162	-0.266314	-0.492597	-0.028146	0	0	NA	NA	NA
ENSG00000171497	PPID	chr4	158709127	158723396	protein_coding	4290	1.04005	200.91	102.818	0.00714203	chr4_159143121_C_T_b38	419725	rs4568200	0.388889	86	112	1	0.00337346	0.212943	0.0712144	0.754325	0.74972	0.470202	0.000118567	0.11115	0.036231	0.180506	0	0	NA	NA	NA
ENSG00000052795	FNIP2	chr4	158769026	158908050	protein_coding	4297	1.0387	188.341	101.418	0.00066749	chr4_158407731_T_A_b38	-361295	rs72691423	0.131944	37	38	1	0.000188868	-0.539878	0.140194	0.106889	0.10712	0.167292	0.000125785	-0.33677	-0.518958	-0.171577	0	0	NA	NA	NA
ENSG00000109756	RAPGEF2	chr4	159103013	159360174	protein_coding	4198	1.0538	180.855	99.495	0.00221444	chr4_158139291_C_T_b38	-963722	rs72691648	0.0520833	13	15	1	0.000699323	0.403638	0.116033	0.311769	0.3055	0.303383	0.00013921	0.140954	0.074324	0.243141	0	0	NA	NA	NA
ENSG00000249425	LINC02477	chr4	160539254	160586817	lncRNA	6452	1.04698	296.886	100.811	0.00180509	chr4_160333163_A_G_b38	-206091	rs12640608	0.170139	45	49	1	0.000593986	-0.497844	0.14117	0.40426	0.392501	0.34589	8.25247e-05	-0.682386	-1.13922	-0.335488	0	0	NA	NA	NA
ENSG00000145414	NAF1	chr4	163110073	163166890	protein_coding	5028	1.04572	321.425	101.764	0.00739951	chr4_162928356_T_G_b38	-238534	rs4572832	0.423611	90	122	1	0.00334927	0.151714	0.0506975	0.90421	0.900584	0.512571	7.5841e-05	0.0877	0.023513	0.140691	0	0	NA	NA	NA
ENSG00000198498	TMA16	chr4	163494442	163520539	protein_coding	4862	1.05151	284.553	101.24	0.000629459	chr4_163831484_G_A_b38	337042	rs4270549	0.163194	43	47	1	0.000173815	0.400222	0.103317	0.148185	0.146455	0.202569	8.76801e-05	-0.200893	-0.285288	-0.137915	0	0	NA	NA	NA
ENSG00000273449	AC093788.1	chr4	163529771	163530697	lncRNA	4909	1.04112	291.458	101.535	0.00144811	chr4_163538328_AT_A_b38	8557	rs74414639	0.125	34	36	1	0.000478415	0.434193	0.120967	0.332367	0.325209	0.314118	8.20912e-05	0.665559	0.442705	0.973236	0	0	NA	NA	NA
ENSG00000248771	SMIM31	chr4	164754064	164803795	protein_coding	6306	1.06793	415.311	102.268	3.63133e-23	chr4_164754077_A_T_b38	13	rs9968314	0.475694	105	137	1	2.43241e-27	-0.799874	0.0567968	9.999e-05	6.59065e-22	4.61471e-20	6.40928e-05	-0.827051	-0.922237	-0.743297	0	1	9	1	0
ENSG00000201050	RNU6-668P	chr4	164787290	164787396	snRNA	6291	1.05053	383.701	101.186	1.0517e-05	chr4_165658888_A_C_b38	871598	rs12650088	0.409722	94	118	1	1.29661e-06	-0.509057	0.0999426	0.00289971	0.00298131	0.0103722	6.47726e-05	1.13758	0.797859	1.52235	0	1	0	0	0
ENSG00000248329	APELA	chr4	164877178	164898965	protein_coding	6370	1.06863	401.672	101.618	0.000923379	chr4_165031982_T_G_b38	154804	rs35680343	0.225694	60	65	1	0.000281854	0.354621	0.0948232	0.285571	0.279171	0.28921	6.64495e-05	0.923304	0.53312	1.57798	0	0	NA	NA	NA
ENSG00000121089	NACA3P	chr4	164943290	164943937	processed_pseudogene	6299	1.04427	421.648	103.525	7.98862e-06	chr4_165517698_C_G_b38	574408	rs112832249	0.0555556	13	16	1	1.23875e-06	-0.707594	0.138636	0.00279972	0.00256358	0.00907511	5.74763e-05	-2.25031	-6.64386	-1.40473	0	1	49	1	1
ENSG00000250486	FAM218A	chr4	164956948	164959122	protein_coding	6288	1.05979	408.163	101.988	0.00204825	chr4_164422814_G_A_b38	-534134	rs6857215	0.0625	16	18	1	0.000742375	0.868724	0.251003	0.546245	0.539487	0.403937	6.31716e-05	0.657917	0.45684	1.02376	0	0	NA	NA	NA
ENSG00000109466	KLHL2	chr4	165207561	165323156	protein_coding	6153	1.05804	442.583	103.332	5.3339e-05	chr4_165240507_T_C_b38	32946	rs2048604	0.381944	90	110	1	1.12346e-05	0.227414	0.0496387	0.0158984	0.0182919	0.0467147	5.7859e-05	0.128756	0.090052	0.187502	0	1	49	1	1
ENSG00000170088	TMEM192	chr4	165070608	165208549	protein_coding	6154	1.0509	451.203	103.767	0.000333992	chr4_166125175_T_C_b38	916626	rs993570	0.0590278	17	17	1	9.97434e-05	-0.607134	0.150886	0.124188	0.124032	0.182954	5.51641e-05	0.365514	0.127809	0.563996	0	0	NA	NA	NA
ENSG00000200974	RNU4-87P	chr4	165252580	165252661	snRNA	6194	1.09142	410.718	100.825	0.00111912	chr4_164679884_T_C_b38	-572696	rs6821791	0.166667	41	48	1	0.000335576	-0.472754	0.128094	0.333767	0.326146	0.314576	7.08783e-05	-1.16739	-1.61505	-0.753699	0	0	NA	NA	NA
ENSG00000229894	GK3P	chr4	165277812	165279679	protein_coding	6238	1.04029	437.249	103.721	0.000447562	chr4_165979748_T_C_b38	700069	rs6839793	0.246528	60	71	1	0.000139835	-0.332684	0.0845885	0.161084	0.16326	0.215871	5.45375e-05	0.958598	0.509472	1.64514	0	0	NA	NA	NA
ENSG00000052802	MSMO1	chr4	165327667	165343164	protein_coding	6390	1.05557	441.407	103.511	0.00186599	chr4_165517499_A_G_b38	189832	rs4328874	0.378472	86	109	1	0.000729042	-0.297946	0.0859532	0.543546	0.535877	0.402758	5.74478e-05	0.201861	0.040644	0.333434	0	0	NA	NA	NA
ENSG00000109472	CPE	chr4	165361194	165498547	protein_coding	6367	1.04425	466.873	104.861	4.79076e-05	chr4_164483304_T_G_b38	-877890	rs4691122	0.21875	56	63	1	1.15068e-05	-0.320775	0.0701067	0.0173983	0.0183341	0.0468029	5.19049e-05	0.827129	0.583648	1.14066	0	1	49	1	0
ENSG00000038295	TLL1	chr4	165873237	166104457	protein_coding	5859	1.04668	360.891	103.19	0.00161526	chr4_165620904_C_A_b38	-252333	rs28504688	0.0555556	15	16	1	0.000604091	-0.592606	0.168276	0.425457	0.419446	0.357712	6.78098e-05	-1.98279	-6.64386	-1.23469	0	0	NA	NA	NA
ENSG00000196104	SPOCK3	chr4	166733384	167234796	protein_coding	4795	1.03688	231.277	100.314	4.24994e-15	chr4_166973761_G_A_b38	-261035	rs1896478	0.34375	76	99	1	4.81375e-18	-0.739577	0.0725001	9.999e-05	3.48968e-13	7.38519e-12	0.000101674	1.85497	1.60093	2.26452	0	1	37	1	0
ENSG00000137628	DDX60	chr4	168216294	168318804	protein_coding	4672	1.03387	404.289	105.449	0.00563473	chr4_168619519_G_A_b38	300715	rs2710848	0.291667	72	84	1	0.00289572	0.253581	0.0834151	0.891011	0.89214	0.509987	5.74518e-05	-0.135088	-0.241097	-0.024329	0	0	NA	NA	NA
ENSG00000129116	PALLD	chr4	168497052	168928457	protein_coding	4561	1.0747	334.626	101.897	5.48379e-05	chr4_168895584_T_G_b38	398532	rs12510322	0.465278	97	134	1	1.00649e-05	-0.311564	0.0676092	0.0115988	0.0130433	0.035667	8.16537e-05	0.241522	0.167303	0.303702	0	1	49	1	1
ENSG00000181381	DDX60L	chr4	168356735	168537786	protein_coding	4598	1.06963	312.184	100.731	1.87916e-08	chr4_168421893_A_G_b38	-115893	rs61740705	0.152778	41	44	1	5.99354e-10	-0.582428	0.0865968	9.999e-05	2.45848e-06	1.73031e-05	8.58284e-05	-0.507976	-0.628126	-0.404834	0	1	49	1	1
ENSG00000214676	RPL9P16	chr4	168755816	168756382	processed_pseudogene	4443	1.06199	314.591	101.979	9.55437e-07	chr4_168728478_T_C_b38	-27338	rs62333919	0.0625	18	18	1	8.22067e-08	-0.613106	0.107429	9.999e-05	0.000176888	0.000846998	8.26689e-05	-2.38604	-6.31666	-1.39683	0	1	0	0	0
ENSG00000279384	AC080188.2	chr4	168843988	168844735	TEC	4434	1.04914	338.997	103.657	0.00199578	chr4_168698403_A_G_b38	-145585	rs7685545	0.375	89	108	1	0.000795339	-0.221192	0.0642893	0.473953	0.468444	0.377012	7.29045e-05	-0.385963	-0.572347	-0.104984	0	0	NA	NA	NA
ENSG00000201176	RNU6-853P	chr4	168885355	168885461	snRNA	4426	1.06283	344.539	102.737	0.000909974	chr4_168805919_G_A_b38	-79436	rs11726774	0.489583	107	141	1	0.000299229	0.345492	0.092799	0.241476	0.242294	0.268288	7.57332e-05	0.740816	0.439044	1.1461	0	0	NA	NA	NA
ENSG00000145439	CBR4	chr4	168863770	169010275	protein_coding	4609	1.06634	352.787	102.826	0.000317668	chr4_169009812_G_A_b38	-463	rs1458290	0.149306	40	43	1	8.73491e-05	0.352554	0.0868552	0.0865913	0.0888897	0.149103	7.49868e-05	0.136777	0.070193	0.200039	0	0	NA	NA	NA
ENSG00000154447	SH3RF1	chr4	169094259	169270956	protein_coding	4869	1.05306	358.391	103.488	0.0023628	chr4_169053768_G_A_b38	-217188	rs13132945	0.277778	65	80	1	0.000958829	-0.224027	0.0661877	0.555344	0.547354	0.407032	7.00504e-05	0.100534	0.043531	0.16843	0	0	NA	NA	NA
ENSG00000137601	NEK1	chr4	169392857	169612629	protein_coding	4490	1.05842	295.454	101.599	0.000387484	chr4_169619390_TG_T_b38	6761	rs11321987	0.125	31	36	1	0.000100233	0.283908	0.0705802	0.0877912	0.0927585	0.152831	8.67951e-05	-0.147786	-0.200914	-0.085749	0	0	NA	NA	NA
ENSG00000109572	CLCN3	chr4	169612633	169723673	protein_coding	4490	1.06405	277.273	100.36	0.000187032	chr4_169691189_T_G_b38	78556	rs10213390	0.170139	42	49	1	3.7749e-05	-0.191908	0.0448619	0.039896	0.0406174	0.0862563	9.45546e-05	-0.143204	-0.192727	-0.091357	0	0	NA	NA	NA
ENSG00000056050	HPF1	chr4	169729470	169757944	protein_coding	4621	1.05835	275.685	102.644	0.00143129	chr4_169230829_G_A_b38	-527115	rs6820438	0.0520833	15	15	1	0.000506613	-0.552597	0.154667	0.30327	0.299468	0.299974	9.29941e-05	-0.578259	-0.892119	-0.385882	0	0	NA	NA	NA
ENSG00000198948	MFAP3L	chr4	169986597	170033031	protein_coding	4836	1.06974	220.059	98.9713	0.000405025	chr4_170023547_C_T_b38	-9484	rs12646523	0.229167	59	66	1	8.54373e-05	0.44732	0.110043	0.0633937	0.0697615	0.126639	0.0001218	0.489047	0.281438	0.611047	0	0	NA	NA	NA
ENSG00000109576	AADAT	chr4	170060222	170091699	protein_coding	4785	1.08822	190.431	97.5553	0.000192483	chr4_170002543_T_C_b38	-89156	rs4295227	0.128472	31	37	1	3.02115e-05	0.432647	0.0998128	0.0245975	0.0258268	0.0612236	0.000151021	0.33627	0.164319	0.484472	0	0	NA	NA	NA
ENSG00000181359	HSP90AA6P	chr4	170581470	170605450	transcribed_processed_pseudogene	5052	1.04639	238.508	101.944	0.00429251	chr4_170056852_C_T_b38	-548598	rs4692788	0.0555556	16	16	1	0.00177564	-0.542495	0.169754	0.629537	0.621859	0.430792	0.000102478	-1.94448	-6.64386	0.071432	0	0	NA	NA	NA
ENSG00000109586	GALNT7	chr4	173168811	173323967	protein_coding	4126	1.02867	302.841	103.002	0.00101426	chr4_172248067_TAGAC_T_b38	-920744	rs5864126	0.423611	93	122	1	0.000346036	0.161881	0.0439658	0.255774	0.252087	0.274497	7.50626e-05	0.107062	0.037751	0.166671	0	0	NA	NA	NA
ENSG00000245213	AC105285.1	chr4	173094868	173169652	lncRNA	4125	1.06539	300.362	102.28	0.00195437	chr4_172882763_T_C_b38	-286889	rs6810619	0.361111	88	104	1	0.000714857	0.301553	0.0868485	0.421358	0.412947	0.354862	8.77447e-05	0.329701	0.08376	0.481272	0	0	NA	NA	NA
ENSG00000221296	MIR548T	chr4	173268160	173268233	miRNA	4125	1.04687	351.825	104.736	8.89863e-05	chr4_173042979_C_T_b38	-225181	rs111770395	0.40625	92	117	1	2.32768e-05	0.422282	0.0959623	0.0239976	0.0256651	0.0609346	6.96095e-05	0.934654	0.518283	1.14213	0	0	NA	NA	NA
ENSG00000248774	AC097534.1	chr4	173322206	173329694	lncRNA	4083	1.03845	314.15	102.193	0.000344667	chr4_173740662_C_A_b38	410968	rs28821480	0.0625	18	18	1	9.14473e-05	-0.872326	0.215553	0.0929907	0.0925781	0.152574	7.5337e-05	-1.81479	-3.98266	-0.435685	0	0	NA	NA	NA
ENSG00000164104	HMGB2	chr4	173331376	173334432	protein_coding	4083	1.06165	320.312	102.817	0.00384139	chr4_174009925_A_G_b38	675493	rs182194944	0.0625	18	18	1	0.00163128	0.394295	0.122367	0.69573	0.685065	0.450993	8.10855e-05	0.2629	0.081275	0.44323	0	0	NA	NA	NA
ENSG00000164105	SAP30	chr4	173369969	173377532	protein_coding	4096	1.0415	340.489	104.276	3.90918e-05	chr4_173436094_GA_G_b38	66125	rs5864198	0.350694	84	101	1	8.5821e-06	0.20509	0.0441325	0.009999	0.0108538	0.030786	7.03795e-05	0.150489	0.093955	0.209979	0	1	49	1	1
ENSG00000272870	SAP30-DT	chr4	173349543	173370721	lncRNA	4094	1.05472	312.6	101.837	0.00151808	chr4_174214473_A_G_b38	843752	rs970096	0.4375	93	126	1	0.000515877	-0.325967	0.0913695	0.357464	0.352063	0.326938	8.0843e-05	-0.180831	-0.292737	-0.083343	0	0	NA	NA	NA
ENSG00000234801	MORF4	chr4	173615936	173616906	processed_pseudogene	4413	1.05751	408.088	104.605	0.000185193	chr4_173244328_C_T_b38	-372578	rs13104529	0.381944	90	110	1	5.3758e-05	-0.309462	0.0739184	0.0574943	0.0611173	0.115976	6.26158e-05	-0.861915	-1.2391	-0.104732	0	0	NA	NA	NA
ENSG00000164117	FBXO8	chr4	174236658	174283667	protein_coding	5199	1.04216	460.674	105.511	0.0065402	chr4_175205838_C_G_b38	922171	rs73875514	0.177083	45	51	1	0.00344349	-0.142376	0.0477223	0.946305	0.947259	0.525707	5.2161e-05	-0.050779	-0.142949	0.024254	0	0	NA	NA	NA
ENSG00000164118	CEP44	chr4	174283730	174333380	protein_coding	5199	1.0511	447.564	104.252	0.000370849	chr4_174212032_T_C_b38	-71698	rs17356287	0.0590278	17	17	1	0.000116938	-0.534064	0.134146	0.136886	0.136178	0.193718	5.56571e-05	-0.447548	-0.668301	-0.243824	0	0	NA	NA	NA
ENSG00000164120	HPGD	chr4	174490175	174523154	protein_coding	5230	1.05301	404.671	102.692	9.60414e-08	chr4_174385287_T_A_b38	-137867	rs67898213	0.170139	43	49	1	6.02316e-09	-0.608111	0.097175	9.999e-05	2.21636e-05	0.000128527	6.20285e-05	-1.40731	-1.74926	-0.912497	0	1	49	1	1
ENSG00000150627	WDR17	chr4	176065834	176182818	protein_coding	5006	1.06022	368.284	102.743	2.07092e-10	chr4_176110243_T_G_b38	44409	rs6419995	0.378472	87	109	1	4.24931e-12	0.386688	0.0502979	9.999e-05	2.76805e-08	2.72651e-07	7.01304e-05	-0.399182	-0.499049	-0.308091	0	1	48	1	1
ENSG00000150628	SPATA4	chr4	176184579	176195585	protein_coding	5081	1.08203	378.288	102.693	0.000496173	chr4_176192805_A_G_b38	-2780	rs2291244	0.184028	48	53	1	0.00014612	0.219488	0.0559771	0.138886	0.143311	0.200004	7.42799e-05	0.172922	0.089931	0.259107	0	0	NA	NA	NA
ENSG00000129128	SPCS3	chr4	176319966	176332245	protein_coding	5205	1.04817	421.031	104.38	0.000757659	chr4_176194381_GTGTGA_G_b38	-125585	rs72227668	0.375	85	108	1	0.000270276	-0.138902	0.0370252	0.254875	0.252233	0.274533	5.84736e-05	0.112927	0.065711	0.181007	0	0	NA	NA	NA
ENSG00000248980	AC019163.1	chr4	176308268	176320458	lncRNA	5205	1.06715	415.622	103.926	0.000306931	chr4_176201028_A_C_b38	-119430	rs11938144	0.138889	36	40	1	9.15188e-05	-0.57277	0.141539	0.0983902	0.101048	0.161326	6.38507e-05	-1.06452	-1.59268	-0.358166	0	0	NA	NA	NA
ENSG00000150630	VEGFC	chr4	176683538	176792922	protein_coding	5703	1.03135	492.094	105.61	0.000399998	chr4_176921942_G_A_b38	129020	rs2574907	0.211806	54	61	1	0.000141191	-0.495248	0.126006	0.165983	0.167289	0.218837	4.67135e-05	0.738691	0.38614	1.97077	0	0	NA	NA	NA
ENSG00000038002	AGA	chr4	177430774	177442437	protein_coding	5713	1.05568	428.096	103.977	3.78389e-08	chr4_177442224_G_A_b38	-213	rs11131799	0.392361	90	113	1	2.51615e-09	-0.380142	0.059059	9.999e-05	8.55266e-06	5.38257e-05	5.926e-05	0.338415	0.268171	0.435464	0	1	49	1	1
ENSG00000225356	AC093840.1	chr4	181522666	181523001	processed_pseudogene	6271	1.06139	724.031	103.237	0.000249783	chr4_182308624_G_A_b38	785958	rs57774739	0.0729167	21	21	1	6.80833e-05	0.537913	0.130408	0.140386	0.144592	0.201173	3.58384e-05	1.04599	0.710257	1.37518	0	0	NA	NA	NA
ENSG00000272646	AC079766.1	chr4	182881777	182882203	lncRNA	6091	1.02867	910.025	108.509	7.71986e-05	chr4_182766040_C_A_b38	-116163	rs73869824	0.0659722	19	19	1	2.75869e-05	0.973219	0.223337	0.0614939	0.0620677	0.117168	2.49809e-05	1.43675	0.649611	1.87632	0	0	NA	NA	NA
ENSG00000129187	DCTD	chr4	182890060	182917936	protein_coding	6095	1.02399	947.042	109.067	0.00391209	chr4_182762014_C_T_b38	-155922	rs17074030	0.0625	17	18	1	0.00227195	0.278636	0.0893649	0.974503	0.974322	0.53331	2.35402e-05	0.168689	0.074583	0.229699	0	0	NA	NA	NA
ENSG00000151718	WWC2	chr4	183099257	183320777	protein_coding	6096	1.02471	897.946	108.104	0.000955207	chr4_182226283_G_A_b38	-872974	rs2726818	0.0833333	24	24	1	0.000447747	0.65615	0.181838	0.564044	0.564728	0.412458	2.4902e-05	0.3562	0.178403	0.470362	0	0	NA	NA	NA
ENSG00000177300	CLDN22	chr4	183318194	183320774	protein_coding	6290	1.02797	988.974	109.824	0.000785368	chr4_183798986_C_T_b38	478212	rs9990869	0.486111	108	140	1	0.000400212	0.359568	0.0987662	0.529847	0.527057	0.399222	2.29204e-05	0.701021	0.417441	1.16418	0	0	NA	NA	NA
ENSG00000168564	CDKN2AIP	chr4	183444635	183449064	protein_coding	6288	1.06159	842.799	105.696	0.000290416	chr4_183111113_G_A_b38	-333522	rs13118536	0.288194	70	83	1	9.8446e-05	0.239936	0.0595776	0.19718	0.193048	0.236966	3.08121e-05	0.131789	0.054379	0.190173	0	0	NA	NA	NA
ENSG00000232648	AC107214.1	chr4	183494884	183504494	lncRNA	6272	1.04435	832.584	105.939	0.000404507	chr4_183364121_G_A_b38	-140373	rs148897870	0.0590278	16	17	1	0.000146477	0.841219	0.214576	0.267673	0.266299	0.28215	2.91182e-05	1.08611	0.571181	1.66134	0	0	NA	NA	NA
ENSG00000168556	ING2	chr4	183505058	183512429	protein_coding	6271	1.02108	935.998	108.08	0.000199253	chr4_182819627_C_T_b38	-685431	rs6836929	0.163194	44	47	1	7.70816e-05	-0.402874	0.0984497	0.164184	0.162601	0.215303	2.35283e-05	-0.249926	-0.34733	-0.154588	0	0	NA	NA	NA
ENSG00000252157	RNU6-479P	chr4	183653572	183653676	snRNA	6134	1.04712	856.747	106.391	0.000480071	chr4_183563583_A_G_b38	-90093	rs9684591	0.4375	97	126	1	0.000183932	-0.482972	0.12518	0.314069	0.315326	0.308832	2.86159e-05	-0.594499	-0.976352	-0.013184	0	0	NA	NA	NA
ENSG00000182552	RWDD4	chr4	183639635	183659203	protein_coding	6132	1.05834	890.383	107.02	0.00252828	chr4_184441883_G_A_b38	782680	rs793794	0.1875	48	54	1	0.00125843	-0.188334	0.0570316	0.884012	0.884255	0.50764	2.87944e-05	-0.119531	-0.218367	-0.052028	0	0	NA	NA	NA
ENSG00000168538	TRAPPC11	chr4	183659267	183713594	protein_coding	6133	1.05283	871.384	106.935	0.000552738	chr4_182837006_C_A_b38	-822261	rs34782392	0.284722	68	82	1	0.000224138	-0.175555	0.0461539	0.366363	0.357134	0.32935	2.87868e-05	-0.070546	-0.099206	-0.037464	0	0	NA	NA	NA
ENSG00000251739	RNU6-1053P	chr4	183705931	183706031	snRNA	6184	1.06955	906.286	107.132	8.34013e-05	chr4_184023639_AG_A_b38	317708	rs34483483	0.347222	85	100	1	2.67217e-05	-0.502004	0.114988	0.0570943	0.0589064	0.113135	2.95586e-05	-1.13931	-1.76539	-0.608221	0	0	NA	NA	NA
ENSG00000173320	STOX2	chr4	183797692	184023526	protein_coding	6297	1.0485	808.95	106.126	0.000717406	chr4_183866175_T_G_b38	68483	rs11734048	0.475694	98	137	1	0.000285491	0.247802	0.0663242	0.416458	0.416976	0.356599	3.04756e-05	-0.12198	-0.18142	-0.081476	0	0	NA	NA	NA
ENSG00000248206	AC074194.1	chr4	183987669	183996680	lncRNA	6361	1.04958	818.481	105.688	0.00149795	chr4_184758469_C_T_b38	770800	rs34416324	0.305556	74	88	1	0.000643965	-0.315243	0.0899945	0.690031	0.68788	0.451657	3.02511e-05	-0.313272	-0.514671	-0.142116	0	0	NA	NA	NA
ENSG00000180712	LINC02363	chr4	184334292	184353977	lncRNA	6747	1.05255	899.77	106.456	0.000107988	chr4_183356803_CA_C_b38	-997174	rs59977320	0.211806	54	61	1	3.3807e-05	0.380606	0.0883907	0.0772923	0.0799531	0.139141	2.78468e-05	0.331063	0.23789	0.444675	0	0	NA	NA	NA
ENSG00000249096	LINC02362	chr4	184365180	184382416	lncRNA	6589	1.03362	927.711	107.875	0.00110621	chr4_184650784_G_C_b38	268368	rs1405937	0.291667	65	84	1	0.000520579	-0.293183	0.0822406	0.631637	0.627553	0.432675	2.50124e-05	-0.284748	-0.4278	-0.121413	0	0	NA	NA	NA
ENSG00000270426	AC099343.3	chr4	184471924	184472609	lncRNA	6428	1.03896	802.897	105.897	0.000834234	chr4_183634958_C_T_b38	-837651	rs12513311	0.09375	25	27	1	0.000334064	0.496115	0.134377	0.471953	0.469588	0.377462	2.95408e-05	0.387321	0.198738	0.652714	0	0	NA	NA	NA
ENSG00000168310	IRF2	chr4	184387729	184474550	protein_coding	6431	1.0592	841.224	106.529	0.00136697	chr4_183773485_AAAC_A_b38	-701065	rs138562106	0.482639	105	139	1	0.000609974	-0.229275	0.0651573	0.663034	0.659975	0.443396	3.05816e-05	0.104007	0.053372	0.136113	0	0	NA	NA	NA
ENSG00000271646	AC099343.4	chr4	184474802	184477304	lncRNA	6431	1.0508	844.083	106.733	0.000685117	chr4_184475766_G_A_b38	964	rs1425553	0.371528	82	107	1	0.000282051	0.281806	0.075357	0.424158	0.41473	0.355538	2.94778e-05	-0.178837	-0.275893	-0.110722	0	0	NA	NA	NA
ENSG00000271538	LINC02427	chr4	184503271	184537626	lncRNA	6374	1.03805	833.969	106.839	2.6181e-12	chr4_184537555_C_T_b38	-71	rs1991229	0.267361	67	77	1	7.49427e-14	0.895072	0.105993	9.999e-05	1.00549e-09	1.24829e-08	2.83353e-05	-1.63994	-2.10561	-1.334	0	1	46	1	0
ENSG00000164305	CASP3	chr4	184627696	184649509	protein_coding	6162	1.02667	788.002	106.339	4.19765e-05	chr4_184648878_C_A_b38	-631	rs4647601	0.336806	82	97	1	1.13914e-05	-0.173487	0.0378957	0.0285971	0.0293634	0.0677844	2.86108e-05	-0.116412	-0.173668	-0.046932	0	0	NA	NA	NA
ENSG00000164306	PRIMPOL	chr4	184649667	184694963	protein_coding	6160	1.02253	822.601	107.075	2.55143e-06	chr4_184689735_C_T_b38	40068	rs12639881	0.232639	61	67	1	5.09941e-07	0.454135	0.0855968	0.00169983	0.00180712	0.00666163	2.69353e-05	-0.249539	-0.310332	-0.176984	0	1	49	1	1
ENSG00000151725	CENPU	chr4	184694085	184734130	protein_coding	6184	1.05342	830.857	106.732	0.000117071	chr4_184687707_C_T_b38	-46423	rs6552800	0.440972	96	127	1	3.79374e-05	-0.364963	0.0853418	0.0781922	0.0798453	0.139032	3.02612e-05	0.226238	0.095754	0.31383	0	0	NA	NA	NA
ENSG00000249138	AC084871.1	chr4	184798296	184799046	transcribed_processed_pseudogene	6202	1.05095	918.131	108.331	0.000932067	chr4_183919958_C_T_b38	-879088	rs6552719	0.288194	75	83	1	0.000441737	-0.423713	0.117297	0.561544	0.551929	0.408368	2.71164e-05	-0.742211	-1.07729	-0.286478	0	0	NA	NA	NA
ENSG00000151726	ACSL1	chr4	184755595	184826818	protein_coding	6192	1.05686	805.008	105.564	4.94947e-05	chr4_184838406_T_G_b38	11588	rs78716414	0.0520833	13	15	1	1.27791e-05	0.75272	0.165442	0.0294971	0.0316991	0.0717834	3.16631e-05	0.98371	0.842073	1.11569	0	0	NA	NA	NA
ENSG00000251230	MIR3945HG	chr4	184844554	184855751	lncRNA	6225	1.06612	824.068	105.447	0.00290342	chr4_183916934_C_T_b38	-938817	rs13141172	0.128472	33	37	1	0.00135527	-0.290319	0.0885238	0.89551	0.898005	0.511698	3.2077e-05	-0.875175	-1.72407	-0.234989	0	0	NA	NA	NA
ENSG00000151729	SLC25A4	chr4	185143266	185150382	protein_coding	6583	1.07052	890.309	106.376	0.000449341	chr4_185142537_A_T_b38	-729	rs6819525	0.0798611	21	23	1	0.000170409	-0.279958	0.0721702	0.29717	0.297524	0.299324	3.02021e-05	-0.222188	-0.347293	-0.104198	0	0	NA	NA	NA
ENSG00000109762	SNX25	chr4	185204237	185370185	protein_coding	6649	1.04183	948.703	107.926	8.91681e-14	chr4_185309122_T_C_b38	104885	rs1288569	0.375	89	108	1	2.2036e-15	0.544911	0.0599305	9.999e-05	3.14823e-11	4.89546e-10	2.52953e-05	0.309346	0.24067	0.372534	0	1	49	1	1
ENSG00000164323	CFAP97	chr4	185159665	185209504	protein_coding	6639	1.02245	912.758	107.943	0.000369772	chr4_184844329_A_G_b38	-365175	rs11132258	0.201389	50	58	1	0.000152772	0.258842	0.0662181	0.280772	0.276388	0.288105	2.42677e-05	-0.109184	-0.160667	-0.062327	0	0	NA	NA	NA
ENSG00000250410	AC112722.1	chr4	185370725	185390928	lncRNA	6525	1.0396	933.546	108.129	0.00157679	chr4_184435519_T_A_b38	-935206	rs793811	0.347222	87	100	1	0.000786142	-0.310124	0.0900466	0.765523	0.757848	0.472758	2.54732e-05	-0.784399	-1.31914	-0.369395	0	0	NA	NA	NA
ENSG00000109771	LRP2BP	chr4	185363879	185395899	protein_coding	6522	1.04894	874.904	106.775	0.000131613	chr4_184417685_T_G_b38	-978214	rs6812407	0.277778	67	80	1	4.34892e-05	-0.303344	0.0715201	0.090391	0.0956465	0.155722	2.82282e-05	0.203909	0.118912	0.284641	0	0	NA	NA	NA
ENSG00000186352	ANKRD37	chr4	185396021	185400628	protein_coding	6522	1.04757	872.802	106.805	0.000147524	chr4_185398925_T_C_b38	2904	rs76073842	0.0763889	21	22	1	4.96298e-05	0.351934	0.083649	0.108789	0.107179	0.167326	2.81407e-05	0.395108	0.276664	0.528017	0	0	NA	NA	NA
ENSG00000207231	AC106897.1	chr4	185415973	185416086	misc_RNA	6508	1.05408	770.726	104.66	0.00205768	chr4_185931037_A_T_b38	514951	rs28614100	0.0694444	19	20	1	0.000873429	0.777634	0.227866	0.783022	0.779159	0.478969	3.27087e-05	0.985456	0.357627	1.56468	0	0	NA	NA	NA
ENSG00000109775	UFSP2	chr4	185399537	185425979	protein_coding	6513	1.0389	821.248	106.352	0.000181811	chr4_184947824_C_T_b38	-478155	rs4588505	0.232639	57	67	1	6.06801e-05	-0.289964	0.0697872	0.123988	0.12648	0.185338	2.88737e-05	0.224757	0.132939	0.28667	0	0	NA	NA	NA
ENSG00000205129	C4orf47	chr4	185426249	185449826	protein_coding	6514	1.03196	820.77	106.272	1.31522e-09	chr4_185428611_C_A_b38	2362	rs4862525	0.118056	30	34	1	7.98882e-11	0.465062	0.0652869	9.999e-05	6.86294e-07	5.3702e-06	2.80786e-05	-0.321428	-0.386657	-0.233817	0	1	48	1	0
ENSG00000168491	CCDC110	chr4	185445182	185471752	protein_coding	6613	1.04938	828.815	106.249	0.00176451	chr4_184709018_AAAAGTT_A_b38	-762734	rs140633063	0.0902778	24	26	1	0.000802151	-0.664438	0.19326	0.754725	0.752352	0.471045	2.98503e-05	-0.67443	-1.21637	-0.410221	0	0	NA	NA	NA
ENSG00000154553	PDLIM3	chr4	185500660	185535612	protein_coding	6671	1.04351	902.013	107.608	5.37542e-05	chr4_185543860_C_T_b38	8248	rs1973271	0.208333	54	60	1	1.6969e-05	-0.543926	0.121424	0.0378962	0.0406911	0.0863679	2.67861e-05	-1.3379	-1.7663	-0.962875	0	0	NA	NA	NA
ENSG00000233110	AC093797.1	chr4	185587909	185594003	lncRNA	6666	1.02708	817.984	106.316	0.00100578	chr4_186572241_A_G_b38	984332	rs150263370	0.0763889	21	22	1	0.000424745	0.684367	0.188865	0.550545	0.548385	0.407207	2.76083e-05	1.47236	0.996039	1.97191	0	0	NA	NA	NA
ENSG00000207497	AC104805.1	chr4	185709873	185709967	misc_RNA	6508	1.0439	889.383	106.989	0.00141359	chr4_185370593_C_T_b38	-339374	rs11725789	0.09375	26	27	1	0.00065107	-0.482773	0.137947	0.70443	0.69935	0.455188	2.72095e-05	-0.931189	-1.70791	-0.37247	0	0	NA	NA	NA
ENSG00000154556	SORBS2	chr4	185585444	185956652	protein_coding	6248	1.03257	888.288	107.864	0.000521944	chr4_184971667_C_T_b38	-984985	rs72706982	0.0590278	16	17	1	0.000223768	0.287303	0.0755236	0.356464	0.355491	0.32848	2.601e-05	0.213556	0.019988	0.300381	0	0	NA	NA	NA
ENSG00000164342	TLR3	chr4	186069152	186088069	protein_coding	6154	1.04074	841.629	106.663	0.000331139	chr4_186091935_G_C_b38	22783	rs6823045	0.333333	75	96	1	0.000122949	-0.261259	0.065846	0.227877	0.22623	0.258876	2.83869e-05	0.234067	0.096122	0.382031	0	0	NA	NA	NA
ENSG00000109794	FAM149A	chr4	186104419	186172667	protein_coding	6133	1.05038	848.573	107.105	1.7035e-09	chr4_186097954_CTG_C_b38	-6465	rs78679403	0.253472	59	73	1	1.26912e-10	0.461778	0.0656604	9.999e-05	7.182e-07	5.59107e-06	2.92717e-05	0.317813	0.259173	0.368379	0	1	49	1	1
ENSG00000253013	AC104070.1	chr4	186130021	186130155	snoRNA	6115	1.04119	864.781	107.612	0.000681721	chr4_186923903_T_C_b38	793882	rs10033110	0.246528	61	71	1	0.000297152	0.353223	0.0948257	0.424658	0.425577	0.360428	2.76779e-05	-0.306714	-0.626891	0.002188	0	0	NA	NA	NA
ENSG00000250327	RPSAP70	chr4	186157896	186158843	processed_pseudogene	6153	1.03979	830.329	106.544	0.000448016	chr4_186065463_A_G_b38	-92433	rs4862632	0.236111	63	68	1	0.000171868	0.349251	0.0900874	0.29837	0.292511	0.296536	2.86615e-05	0.656898	0.378309	0.965871	0	0	NA	NA	NA
ENSG00000279943	AC110771.1	chr4	186189032	186191490	TEC	6195	1.05384	889.818	107.5	0.000805536	chr4_185599069_C_T_b38	-592421	rs9994433	0.0555556	16	16	1	0.000356012	-0.961364	0.261673	0.491151	0.486228	0.384138	2.83036e-05	-1.47381	-2.91938	-0.827973	0	0	NA	NA	NA
ENSG00000145476	CYP4V2	chr4	186191567	186213463	protein_coding	6195	1.07252	757.806	103.874	1.1408e-12	chr4_186191672_A_G_b38	105	rs2241819	0.434028	102	125	1	1.25209e-14	-0.647074	0.0737447	9.999e-05	1.84267e-10	2.50598e-09	3.5758e-05	-0.343502	-0.419488	-0.2849	0	1	49	1	1
ENSG00000164344	KLKB1	chr4	186208979	186258471	protein_coding	6172	1.03751	903.542	108.186	1.14738e-08	chr4_186186695_A_G_b38	-22284	rs10027488	0.461806	101	133	1	1.34158e-09	-0.439729	0.0669904	9.999e-05	6.63169e-06	4.28136e-05	2.60953e-05	0.53978	0.393876	0.684124	0	1	48	1	1
ENSG00000168412	MTNR1A	chr4	186533655	186555567	protein_coding	6140	1.02826	834.609	106.995	0.00253121	chr4_186108556_G_GTT_b38	-447011	rs3081220	0.107639	29	31	1	0.00125845	0.433372	0.131234	0.873013	0.873641	0.504597	2.71927e-05	1.07894	0.228426	1.66494	0	0	NA	NA	NA
ENSG00000083857	FAT1	chr4	186587794	186726722	protein_coding	6019	1.05315	748.25	105.49	0.00101549	chr4_187059557_C_T_b38	332835	rs3923586	0.260417	65	75	1	0.000407564	-0.265228	0.0729572	0.516648	0.507428	0.39208	3.35665e-05	-0.213214	-0.28657	-0.081558	0	0	NA	NA	NA
ENSG00000180015	AC093909.1	chr4	188738373	188739494	processed_pseudogene	7794	1.04124	831.761	106.81	0.00035732	chr4_189317820_G_A_b38	579447	rs72713260	0.100694	29	29	1	0.000135496	-0.683514	0.173415	0.241076	0.239513	0.266513	2.87823e-05	-4.78662	-6.64386	-1.01095	0	0	NA	NA	NA
ENSG00000278974	AC093909.6	chr4	188740507	188741281	TEC	7795	1.02273	756.584	105.06	0.00177802	chr4_189603712_C_A_b38	862431	rs55944118	0.0972222	27	28	1	0.000755428	0.596331	0.172557	0.730827	0.731775	0.46512	2.93106e-05	1.05774	0.501097	1.57872	0	0	NA	NA	NA
ENSG00000205100	HSP90AA4P	chr4	189472965	189475192	transcribed_processed_pseudogene	5776	1.02737	487.672	105.288	0.00267867	chr4_188474402_G_A_b38	-998563	rs58640103	0.0625	17	18	1	0.0012252	0.43781	0.13225	0.723228	0.719719	0.461878	4.63647e-05	0.884055	0.522998	1.32104	0	0	NA	NA	NA
ENSG00000109536	FRG1	chr4	189940870	189963202	protein_coding	3599	1.05812	306.59	102.804	0.00175702	chr4_189777873_G_C_b38	-162997	rs4863296	0.263889	66	76	1	0.000651092	-0.243377	0.0695427	0.390861	0.388859	0.344072	8.35437e-05	0.204363	0.12634	0.318493	0	0	NA	NA	NA
ENSG00000251297	TUBB7P	chr4	189982523	189984871	unprocessed_pseudogene	3350	1.02287	277.954	103.311	0.000299312	chr4_189642511_C_G_b38	-342360	rs10440491	0.461806	102	133	1	8.46627e-05	0.444917	0.109387	0.0740926	0.0746565	0.13308	7.98249e-05	-1.46069	-1.90926	-0.792092	0	0	NA	NA	NA
ENSG00000153404	PLEKHG4B	chr5	92151	189972	protein_coding	2652	1.06495	150.074	96.7208	0.0120996	chr5_174938_C_G_b38	82787	rs56161250	0.0659722	19	19	1	0.00480801	0.369392	0.128608	0.822418	0.822484	0.491139	0.000175288	0.824714	0.265944	1.16383	0	0	NA	NA	NA
ENSG00000260774	AC021087.3	chr5	213898	217279	lncRNA	3068	1.06807	221.456	99.1855	0.00134246	chr5_492903_T_C_b38	275624	rs10475270	0.104167	28	30	1	0.000373487	-0.449338	0.12276	0.227877	0.228773	0.260564	0.00012025	1.07587	0.665231	1.82133	0	0	NA	NA	NA
ENSG00000164366	CCDC127	chr5	196868	218153	protein_coding	3070	1.05633	229.456	99.865	5.97621e-05	chr5_275062_CT_C_b38	56909	rs56104240	0.309028	75	89	1	9.06668e-06	-0.425831	0.0918972	0.00949905	0.0104331	0.0298205	0.000110838	0.192354	0.117938	0.246472	0	1	49	1	1
ENSG00000073578	SDHA	chr5	218241	257082	protein_coding	3070	1.07933	220.096	98.6417	6.19308e-05	chr5_200852_C_T_b38	-17389	rs113983575	0.201389	53	58	1	8.33006e-06	0.332327	0.0714008	0.00809919	0.00929243	0.0270716	0.00012635	0.162041	0.109201	0.230049	0	1	49	1	1
ENSG00000248925	AC021087.1	chr5	269858	271516	lncRNA	3194	1.0406	249.652	100.888	4.05247e-05	chr5_284413_A_G_b38	12897	rs13180062	0.291667	72	84	1	6.31825e-06	-0.484382	0.102597	0.00529947	0.00820718	0.0245731	9.56329e-05	0.699582	0.363279	1.01	0	1	43	1	1
ENSG00000249915	PDCD6	chr5	271621	314974	protein_coding	3195	1.05337	250.129	100.053	1.26323e-07	chr5_253586_AC_A_b38	-18035	rs112846245	0.208333	52	60	1	5.29868e-09	-0.490005	0.0779731	9.999e-05	1.77537e-05	0.000105829	0.000100491	-0.219331	-0.29181	-0.152766	0	1	49	1	1
ENSG00000250848	AC021087.2	chr5	288833	290321	processed_pseudogene	3222	1.06698	262.907	100.95	0.00238165	chr5_1093352_G_A_b38	803031	rs7721352	0.427083	96	123	1	0.000834328	-0.24774	0.0723046	0.448055	0.433659	0.363151	0.000100868	-0.604099	-0.940597	-0.310375	0	0	NA	NA	NA
ENSG00000063438	AHRR	chr5	321759	435110	protein_coding	3293	1.07324	266.798	99.8356	0.00253999	chr5_427351_A_C_b38	105592	rs11746538	0.145833	36	42	1	0.000842826	0.346759	0.101293	0.464654	0.457792	0.372723	0.000101834	-0.675661	-1.21093	-0.074615	0	0	NA	NA	NA
ENSG00000221990	EXOC3-AS1	chr5	441498	443160	lncRNA	3628	1.05016	334.987	102.88	0.00254241	chr5_1410498_G_T_b38	967338	rs11564762	0.152778	42	44	1	0.00100897	-0.423356	0.125648	0.559644	0.550832	0.407994	7.40798e-05	-0.42831	-0.696851	-0.231471	0	0	NA	NA	NA
ENSG00000180104	EXOC3	chr5	443175	471937	protein_coding	3628	1.05172	323.029	101.619	4.47035e-05	chr5_412668_C_T_b38	-30507	rs2434689	0.229167	54	66	1	7.67104e-06	-0.208024	0.0445031	0.00969903	0.0112553	0.0316537	7.73042e-05	0.135911	0.079061	0.186101	0	1	49	1	1
ENSG00000188242	AC010442.1	chr5	466124	473098	lncRNA	3723	1.06045	364.857	103.409	2.28364e-07	chr5_477604_A_G_b38	4506	rs13356700	0.447917	98	129	1	1.88109e-08	0.499489	0.0829582	0.00019998	4.59826e-05	0.00024942	7.0851e-05	0.366768	0.27329	0.473562	0	1	49	1	1
ENSG00000225138	SLC9A3-AS1	chr5	473236	480884	lncRNA	3723	1.05513	326.494	101.472	7.51506e-18	chr5_475222_TGGAAAGTTAGGGTCACCG_T_b38	1986	rs200907923	0.243056	61	70	1	3.69363e-21	0.663246	0.057723	9.999e-05	3.74811e-16	1.21822e-14	7.75291e-05	1.09978	0.885133	1.22459	0	1	49	1	1
ENSG00000066230	SLC9A3	chr5	470456	524449	protein_coding	3898	1.02719	387.936	103.815	7.63328e-05	chr5_677233_T_C_b38	152784	rs35914637	0.333333	74	96	1	1.78979e-05	0.428294	0.0958947	0.0257974	0.0262028	0.0619614	5.82393e-05	0.908723	0.3586	1.33689	0	0	NA	NA	NA
ENSG00000112877	CEP72	chr5	612340	667168	protein_coding	4092	1.03138	426.979	104.58	0.00388605	chr5_850358_C_A_b38	238018	rs72491326	0.0798611	20	23	1	0.00181134	-0.356429	0.111749	0.80292	0.801346	0.484777	5.38442e-05	-0.435801	-0.577322	-0.247118	0	0	NA	NA	NA
ENSG00000271781	AC026740.1	chr5	675826	676616	lncRNA	4331	1.04409	411.346	102.805	0.00217833	chr5_622636_G_A_b38	-53190	rs16900932	0.0833333	22	24	1	0.000837992	-0.474298	0.13848	0.576642	0.572374	0.415022	5.8874e-05	-1.35994	-2.71643	-0.386263	0	0	NA	NA	NA
ENSG00000171368	TPPP	chr5	659862	693352	protein_coding	4441	1.04969	453.558	103.809	7.77971e-06	chr5_670591_A_G_b38	-22761	rs3792723	0.274306	66	79	1	1.242e-06	-0.408624	0.0800692	0.00249975	0.00260318	0.00919504	5.46134e-05	-0.369964	-0.535183	-0.243351	0	1	49	1	1
ENSG00000249908	BRD9P2	chr5	767382	768930	transcribed_unprocessed_pseudogene	4717	1.06463	464.673	102.654	0.00134248	chr5_1466371_G_T_b38	697441	rs116755161	0.0590278	13	17	1	0.00047014	0.682434	0.189861	0.440556	0.433315	0.362989	5.65523e-05	1.60761	0.709704	1.89808	0	0	NA	NA	NA
ENSG00000206077	ZDHHC11B	chr5	710355	784729	protein_coding	4783	1.05944	472.618	103.046	0.00319339	chr5_1482791_G_A_b38	698062	rs6882886	0.149306	39	43	1	0.00133005	0.410129	0.124837	0.760724	0.760456	0.473458	5.44825e-05	0.573481	0.270449	0.803682	0	0	NA	NA	NA
ENSG00000188818	ZDHHC11	chr5	795606	850986	protein_coding	5014	1.05095	498.377	103.885	0.000204297	chr5_513471_C_A_b38	-337515	rs7444581	0.128472	33	37	1	5.6769e-05	0.460591	0.110391	0.0815918	0.0841671	0.144	4.99536e-05	-0.863561	-1.25887	-0.635044	0	0	NA	NA	NA
ENSG00000028310	BRD9	chr5	850291	892801	protein_coding	5197	1.02834	554.205	105.13	0.000976844	chr5_962447_C_T_b38	69646	rs73731103	0.0590278	15	17	1	0.000380896	0.398711	0.109095	0.407759	0.404435	0.351278	4.0963e-05	0.159053	0.093805	0.264001	0	0	NA	NA	NA
ENSG00000071539	TRIP13	chr5	892884	919357	protein_coding	5198	1.03933	551.955	104.963	0.001999	chr5_669273_TGGTGAGCCC_T_b38	-223611	rs145649492	0.336806	79	97	1	0.000859573	0.173467	0.0507593	0.655434	0.652538	0.440611	4.30366e-05	0.169945	0.089438	0.273753	0	0	NA	NA	NA
ENSG00000248949	AC122719.1	chr5	946315	956520	lncRNA	5401	1.07617	526.622	102.169	0.00021223	chr5_1301240_T_C_b38	354925	rs73022241	0.0555556	16	16	1	5.14084e-05	0.759417	0.180894	0.0858914	0.0863326	0.146154	5.21795e-05	1.88293	1.06492	2.37323	0	0	NA	NA	NA
ENSG00000272347	AC116351.2	chr5	1005039	1006623	lncRNA	5637	1.04118	570.134	103.723	6.09662e-07	chr5_1017731_C_T_b38	12692	rs57908782	0.0868056	25	25	1	6.24276e-08	1.09922	0.190627	0.00029997	0.000245896	0.00113103	4.19798e-05	1.94369	1.36256	2.30871	0	1	43	1	0
ENSG00000263834	MIR4635	chr5	1062896	1062974	miRNA	5768	1.05708	597.153	103.865	0.000378388	chr5_1937654_A_C_b38	874680	rs7720526	0.40625	92	117	1	0.00011624	0.276202	0.0693484	0.179582	0.180631	0.228296	4.27208e-05	-0.884024	-1.20495	-0.607013	0	0	NA	NA	NA
ENSG00000113504	SLC12A7	chr5	1050384	1112063	protein_coding	5957	1.05252	658.71	105.239	0.000551104	chr5_488195_C_T_b38	-623868	rs2303737	0.479167	104	138	1	0.000198639	-0.133341	0.0347508	0.283072	0.280807	0.290086	3.80329e-05	-0.0841	-0.148074	-0.026178	0	0	NA	NA	NA
ENSG00000049656	CLPTM1L	chr5	1317752	1345099	protein_coding	5959	1.06425	778.619	105.395	6.03467e-05	chr5_1312342_G_A_b38	-32757	rs13356727	0.4375	94	126	1	1.57973e-05	-0.187883	0.0417765	0.0341966	0.0366305	0.0799796	3.37012e-05	0.133698	0.093319	0.183199	0	0	NA	NA	NA
ENSG00000279908	AC026748.1	chr5	1383159	1386409	TEC	6093	1.05597	744.213	104.781	0.0016129	chr5_1566342_C_G_b38	179933	rs4975558	0.319444	79	92	1	0.000664142	-0.385237	0.110262	0.681732	0.677498	0.448839	3.41288e-05	-0.852967	-1.45651	-0.520786	0	0	NA	NA	NA
ENSG00000153395	LPCAT1	chr5	1456480	1523962	protein_coding	5953	1.06181	792.897	106.208	8.43439e-06	chr5_1573036_C_T_b38	49074	rs75604630	0.0694444	18	20	1	1.79768e-06	-0.81672	0.162757	0.00429957	0.00475869	0.0154561	3.27805e-05	-0.675811	-0.921809	-0.318914	0	1	49	1	1
ENSG00000185986	SDHAP3	chr5	1567495	1594620	transcribed_unprocessed_pseudogene	6088	1.07076	771.171	104.921	0.000154584	chr5_1637450_C_T_b38	42830	rs13158448	0.277778	74	80	1	4.47898e-05	0.312982	0.0739248	0.0915908	0.0934978	0.153574	3.49003e-05	0.283845	0.182228	0.386382	0	0	NA	NA	NA
ENSG00000188002	AC026412.1	chr5	1598920	1634005	transcribed_unprocessed_pseudogene	6128	1.05022	862.771	107.342	6.3131e-11	chr5_1593941_A_G_b38	-40064	rs7734433	0.413194	95	119	1	3.16905e-12	-0.574049	0.0741318	9.999e-05	2.30043e-08	2.29918e-07	2.87717e-05	-0.581522	-0.683796	-0.472049	0	1	49	1	1
ENSG00000171421	MRPL36	chr5	1798385	1801366	protein_coding	6628	1.04916	910.174	106.683	0.00113744	chr5_1131777_T_C_b38	-669589	rs56002807	0.204861	53	59	1	0.000499729	-0.236915	0.0662371	0.630237	0.624273	0.431659	2.71577e-05	-0.213331	-0.317935	-0.114182	0	0	NA	NA	NA
ENSG00000145494	NDUFS6	chr5	1801400	1816605	protein_coding	6628	1.04086	968.302	107.907	0.000363381	chr5_1829645_G_GC_b38	28245	rs200709672	0.0729167	20	21	1	0.000149419	-0.288685	0.0737387	0.282072	0.278263	0.288831	2.46854e-05	-0.272851	-0.452747	-0.090401	0	0	NA	NA	NA
ENSG00000259757	AC091891.1	chr5	2736662	2737759	lncRNA	7934	1.03073	1037.55	108.214	0.00104086	chr5_2700843_G_A_b38	-36916	rs1106117	0.454861	100	131	1	0.000496257	0.349085	0.0975428	0.650835	0.647854	0.439232	2.20993e-05	0.888982	0.592706	1.37742	0	0	NA	NA	NA
ENSG00000170561	IRX2	chr5	2745845	2751677	protein_coding	7941	1.02882	1060.96	108.756	0.000248721	chr5_2479675_T_G_b38	-272002	rs10475154	0.298611	75	86	1	0.000103946	0.319309	0.079573	0.220078	0.220048	0.254995	2.14408e-05	0.3236	0.195215	0.471663	0	0	NA	NA	NA
ENSG00000186493	C5orf38	chr5	2752131	2755397	protein_coding	7939	1.05165	1010.56	107.369	0.000167678	chr5_3215188_A_G_b38	463057	rs1661073	0.138889	36	40	1	6.00414e-05	-0.512634	0.123296	0.136586	0.138739	0.196103	2.47052e-05	-0.816938	-1.24789	-0.395567	0	0	NA	NA	NA
ENSG00000170549	IRX1	chr5	3595832	3601403	protein_coding	6742	1.05622	751.464	106.177	0.0034406	chr5_3178274_A_T_b38	-417558	rs72733126	0.0520833	14	15	1	0.00170851	-0.620862	0.193546	0.914209	0.917085	0.516707	3.38327e-05	-1.08663	-3.46423	-0.055563	0	0	NA	NA	NA
ENSG00000260763	AC106799.3	chr5	4436850	4440259	lncRNA	5833	1.05824	636.494	105.554	4.48528e-05	chr5_4592344_C_T_b38	152085	rs72735647	0.0555556	15	16	1	1.14012e-05	1.01297	0.22128	0.020098	0.0222917	0.0545532	4.02643e-05	2.06467	1.10329	2.82873	0	0	NA	NA	NA
ENSG00000251568	ALG3P1	chr5	5375723	5376836	processed_pseudogene	5680	1.0194	695.499	108.355	0.00065942	chr5_4416860_G_A_b38	-959976	rs10061519	0.0972222	26	28	1	0.000300413	-0.598381	0.160773	0.365063	0.358616	0.329608	3.14403e-05	-1.35482	-6.64386	-0.509837	0	0	NA	NA	NA
ENSG00000248729	MTCO1P30	chr5	5395378	5395957	processed_pseudogene	5721	1.03789	713.68	108.252	0.000497149	chr5_6028137_A_C_b38	632180	rs154814	0.128472	35	37	1	0.000217518	0.542158	0.142224	0.288171	0.281617	0.290492	3.30883e-05	-0.934155	-1.24278	-0.395214	0	0	NA	NA	NA
ENSG00000251476	MTCO1P31	chr5	5396477	5396968	processed_pseudogene	5715	1.05526	746.064	108.878	0.000125207	chr5_4876059_T_C_b38	-520909	rs670424	0.0625	16	18	1	4.88091e-05	-0.828065	0.196616	0.0726927	0.0762625	0.134922	3.39478e-05	-2.25949	-6.64386	-2.10681	0	0	NA	NA	NA
ENSG00000164151	ICE1	chr5	5420664	5490220	protein_coding	5720	1.02753	707.328	108.173	0.00113591	chr5_4948522_G_C_b38	-472142	rs30440	0.232639	57	67	1	0.00054592	0.232698	0.0655275	0.543346	0.539578	0.403937	3.19879e-05	0.06945	0.027144	0.120532	0	0	NA	NA	NA
ENSG00000261037	AC010266.2	chr5	6019029	6022283	lncRNA	6332	1.04909	644.179	105.349	4.30324e-06	chr5_6365576_T_C_b38	343293	rs4701724	0.458333	100	132	1	7.51128e-07	0.459845	0.0881244	0.0019998	0.00202921	0.00738919	3.83603e-05	-1.21978	-1.65785	-0.814439	0	1	31	1	0
ENSG00000250490	LINC02145	chr5	6310441	6339884	lncRNA	6053	1.03581	576.966	105.461	1.71359e-13	chr5_6377719_A_G_b38	37835	rs9313147	0.493056	104	142	1	2.21481e-15	0.474389	0.0521796	9.999e-05	4.26571e-11	6.46096e-10	4.05821e-05	-1.1872	-1.50263	-0.891921	0	1	48	1	1
ENSG00000133398	MED10	chr5	6371874	6378571	protein_coding	6034	1.02117	642.579	108.551	0.000440377	chr5_5942352_C_T_b38	-436219	rs395549	0.305556	75	88	1	0.000193833	-0.406	0.105624	0.241376	0.237484	0.265315	3.42848e-05	-0.168692	-0.242113	-0.102955	0	0	NA	NA	NA
ENSG00000250056	LINC01018	chr5	6582136	6600288	lncRNA	6013	1.0618	551.435	104.637	0.000322613	chr5_6577422_A_G_b38	-4714	rs522976	0.225694	58	65	1	0.000102466	0.501201	0.124782	0.139586	0.142178	0.198988	4.71298e-05	0.631365	0.326316	0.853176	0	0	NA	NA	NA
ENSG00000037474	NSUN2	chr5	6599239	6633291	protein_coding	5852	1.04312	510.196	103.625	7.64707e-14	chr5_6605419_C_A_b38	-27872	rs2303707	0.350694	83	101	1	4.86246e-16	0.66856	0.0713714	9.999e-05	1.36239e-11	2.23778e-10	4.72804e-05	-0.257237	-0.314674	-0.217279	0	1	49	1	1
ENSG00000145545	SRD5A1	chr5	6633427	6674386	protein_coding	5852	1.05215	551.419	105.261	1.06011e-08	chr5_6632182_T_G_b38	-1245	rs166049	0.173611	47	50	1	7.23448e-10	0.74867	0.11194	9.999e-05	3.04776e-06	2.09451e-05	4.53656e-05	0.54451	0.423206	0.642317	0	1	49	1	1
ENSG00000248677	LINC02102	chr5	6686325	6707711	lncRNA	5910	1.04555	561.51	106.206	0.00211607	chr5_7475917_A_T_b38	768206	rs10040515	0.118056	31	34	1	0.000984039	-0.523247	0.154948	0.682832	0.677841	0.448839	4.33861e-05	-0.712559	-1.4305	0.026797	0	0	NA	NA	NA
ENSG00000112941	TENT4A	chr5	6713432	6757044	protein_coding	5894	1.04527	538.893	104.877	0.00176353	chr5_6872811_G_A_b38	159379	rs275425	0.298611	76	86	1	0.000740364	-0.288238	0.083262	0.60144	0.593797	0.422512	4.51544e-05	-0.176522	-0.264596	-0.057311	0	0	NA	NA	NA
ENSG00000272071	AC122710.2	chr5	6779458	6779998	lncRNA	5778	1.05903	542.301	104.921	3.15131e-05	chr5_6773431_A_G_b38	-6027	rs79200383	0.0520833	15	15	1	7.1316e-06	0.996993	0.212488	0.0118988	0.012981	0.0355523	4.74047e-05	2.36296	1.51672	3.36361	0	1	5	0	0
ENSG00000200243	RN7SKP79	chr5	6848127	6848462	misc_RNA	5657	1.04457	538.312	105.8	0.00191393	chr5_6450828_T_C_b38	-397634	rs28670049	0.263889	68	76	1	0.000857819	-0.220956	0.0646438	0.627837	0.624548	0.431745	4.50755e-05	-0.573087	-1.10628	-0.14565	0	0	NA	NA	NA
ENSG00000078295	ADCY2	chr5	7396138	7830081	protein_coding	6093	1.03513	531.18	105.484	0.00243358	chr5_6593779_G_A_b38	-802359	rs73737127	0.0590278	15	17	1	0.00110937	-0.568154	0.170071	0.715928	0.713021	0.459336	4.39561e-05	-0.610822	-1.04421	-0.403486	0	0	NA	NA	NA
ENSG00000215217	C5orf49	chr5	7830378	7851151	protein_coding	5992	1.05457	454.631	104.281	0.00112445	chr5_7664910_C_A_b38	-186241	rs890969	0.159722	43	46	1	0.000424314	-0.148	0.0408403	0.379162	0.374259	0.337076	5.55547e-05	-0.146019	-0.201966	-0.093576	0	0	NA	NA	NA
ENSG00000124275	MTRR	chr5	7851186	7906025	protein_coding	5992	1.07248	448.998	103.373	2.62105e-05	chr5_7876638_A_G_b38	25452	rs162131	0.222222	58	64	1	4.90347e-06	-0.425201	0.0889177	0.00739926	0.00820826	0.0245731	6.03386e-05	-0.20171	-0.258484	-0.133122	0	1	49	1	1
ENSG00000124279	FASTKD3	chr5	7859159	7869037	protein_coding	5951	1.0604	406.095	102.263	0.006506	chr5_8424543_G_A_b38	555506	rs340701	0.260417	66	75	1	0.00294607	0.318341	0.104911	0.922408	0.921327	0.517971	6.36452e-05	0.222556	0.12175	0.328064	0	0	NA	NA	NA
ENSG00000247516	MIR4458HG	chr5	8450701	8486930	lncRNA	5979	1.04951	447.989	104.501	0.00252165	chr5_8826300_C_A_b38	375599	rs1158726	0.395833	93	114	1	0.00109476	0.281625	0.0842002	0.666433	0.657375	0.442472	5.52522e-05	0.525025	0.296849	0.79904	0	0	NA	NA	NA
ENSG00000279075	AC091965.5	chr5	8458842	8459183	TEC	5993	1.06198	470.304	105.126	0.000179732	chr5_7800461_A_C_b38	-658381	rs60576065	0.232639	59	67	1	5.42126e-05	0.488628	0.116775	0.0648935	0.0675893	0.123981	5.52992e-05	0.833754	0.369885	1.13603	0	0	NA	NA	NA
ENSG00000279698	AC027335.2	chr5	9498401	9498775	TEC	5408	1.05418	483.388	103.919	0.00511988	chr5_10308362_C_T_b38	809587	rs10074218	0.09375	25	27	1	0.00241136	0.436963	0.141004	0.907009	0.908057	0.514554	5.21701e-05	0.599199	0.357825	0.847417	0	0	NA	NA	NA
ENSG00000250001	AC027335.1	chr5	9519853	9523178	lncRNA	5415	1.03975	540.865	106.297	0.0013936	chr5_10467075_C_G_b38	943897	rs12153452	0.0868056	23	25	1	0.00061492	-0.411774	0.1171	0.512549	0.510868	0.393396	4.39934e-05	-0.88321	-2.41432	-0.437596	0	0	NA	NA	NA
ENSG00000112902	SEMA5A	chr5	9035033	9546075	protein_coding	5313	1.03703	516.518	104.91	0.000938908	chr5_9545934_G_A_b38	-141	rs2271223	0.274306	64	79	1	0.000358757	0.193119	0.0525962	0.368663	0.366635	0.333464	4.55585e-05	0.192624	0.091238	0.301962	0	0	NA	NA	NA
ENSG00000250786	SNHG18	chr5	9546200	9550609	lncRNA	5313	1.05047	553.569	106.743	9.78974e-07	chr5_9538645_C_T_b38	-7555	rs10475468	0.322917	77	93	1	1.6451e-07	0.469328	0.0844676	0.00039996	0.000362577	0.0015964	4.48859e-05	-0.450724	-0.545874	-0.291342	0	1	49	1	1
ENSG00000280368	AC034229.5	chr5	10171030	10171214	TEC	5517	1.06578	538.529	103.224	0.00178668	chr5_10807978_G_A_b38	636764	rs73047745	0.114583	32	33	1	0.000681157	-0.510868	0.146531	0.594241	0.589515	0.420804	4.90182e-05	-1.44662	-2.42917	-0.510719	0	0	NA	NA	NA
ENSG00000272417	AC034229.4	chr5	10203600	10204040	lncRNA	5464	1.06337	606.81	105.532	0.000177989	chr5_11042746_C_T_b38	838706	rs852635	0.225694	57	65	1	5.54205e-05	0.380087	0.0909601	0.0828917	0.0863172	0.146148	4.30948e-05	0.820738	0.521772	1.13037	0	0	NA	NA	NA
ENSG00000150756	ATPSCKMT	chr5	10225507	10249897	protein_coding	5442	1.04357	625.363	106.466	0.000104015	chr5_10281437_T_C_b38	31540	rs3852166	0.3125	74	90	1	3.24205e-05	0.279391	0.0647243	0.0511949	0.0548209	0.107633	3.86449e-05	-0.178922	-0.221508	-0.122062	0	0	NA	NA	NA
ENSG00000150753	CCT5	chr5	10249929	10266389	protein_coding	5442	1.0337	603.569	106.436	1.91439e-08	chr5_10249678_G_T_b38	-251	rs2548551	0.21875	52	63	1	1.76395e-09	-0.303616	0.0466473	9.999e-05	7.76357e-06	4.94951e-05	3.84567e-05	0.228825	0.167243	0.285833	0	1	49	1	1
ENSG00000271980	AC012640.6	chr5	10264597	10267146	lncRNA	5437	1.03874	599.427	105.878	0.00085942	chr5_10909773_T_A_b38	642627	rs74964568	0.128472	34	37	1	0.000345201	0.600322	0.163013	0.384762	0.384029	0.341655	3.95331e-05	1.0155	0.63158	1.56163	0	0	NA	NA	NA
ENSG00000164237	CMBL	chr5	10275875	10307902	protein_coding	5448	1.05005	607.862	105.629	2.31355e-06	chr5_9817524_G_T_b38	-490378	rs3094361	0.190972	50	55	1	3.80684e-07	-0.522038	0.0971968	0.00039996	0.000989728	0.00391209	4.08089e-05	0.392354	0.261357	0.530846	0	1	49	1	1
ENSG00000259802	AC012640.4	chr5	10352701	10353601	lncRNA	5452	1.03674	620.66	106.477	0.00346832	chr5_9431186_G_A_b38	-922415	rs35723145	0.0590278	17	17	1	0.00175048	0.573846	0.179313	0.877012	0.876994	0.505532	3.78691e-05	0.52387	0.282678	0.856265	0	0	NA	NA	NA
ENSG00000145495	MARCHF6	chr5	10353695	10440388	protein_coding	5451	1.04457	603.434	105.763	8.73032e-05	chr5_10321367_C_T_b38	-32328	rs16898806	0.0520833	14	15	1	2.49633e-05	-0.422569	0.0964135	0.040196	0.0441184	0.0917356	4.02117e-05	-0.210935	-0.26953	-0.120275	0	0	NA	NA	NA
ENSG00000145491	ROPN1L	chr5	10441524	10472029	protein_coding	5402	1.05807	566.028	103.841	0.000693754	chr5_10548670_C_T_b38	107146	rs7718297	0.243056	60	70	1	0.000235078	-0.179527	0.0473627	0.305769	0.298231	0.299534	4.52458e-05	-0.081632	-0.140143	-0.022014	0	0	NA	NA	NA
ENSG00000277073	MIR6131	chr5	10478037	10478145	miRNA	5372	1.05224	576.202	105.218	0.000298093	chr5_10690612_A_C_b38	212575	rs5745272	0.177083	47	51	1	9.77983e-05	-0.254667	0.0632077	0.140086	0.140394	0.197631	4.34298e-05	-0.545163	-0.962828	-0.316866	0	0	NA	NA	NA
ENSG00000246016	LINC01513	chr5	10479371	10482309	lncRNA	5374	1.03781	638.204	107.333	0.000107469	chr5_11011469_G_A_b38	532098	rs4702783	0.347222	84	100	1	3.62162e-05	0.28951	0.0675106	0.0587941	0.0588908	0.113123	3.69899e-05	0.231545	0.123261	0.305917	0	0	NA	NA	NA
ENSG00000244361	RPL30P7	chr5	10488820	10489142	processed_pseudogene	5375	1.06609	576.9	104.507	0.00364821	chr5_9868064_C_A_b38	-620756	rs11739224	0.0798611	21	23	1	0.00167775	-0.398783	0.124096	0.866813	0.864876	0.501947	4.58123e-05	-1.17064	-2.61784	-0.556411	0	0	NA	NA	NA
ENSG00000280017	AC112200.2	chr5	10541454	10543192	TEC	5327	1.02668	625.732	107.28	0.000884806	chr5_10245470_C_G_b38	-295984	rs2607306	0.322917	73	93	1	0.000390299	-0.301196	0.0825701	0.416858	0.412314	0.354592	3.60306e-05	-0.799647	-1.19661	-0.340142	0	0	NA	NA	NA
ENSG00000278865	AC012629.3	chr5	10676096	10676423	TEC	5205	1.04868	566.569	105.236	0.000153129	chr5_10967187_A_C_b38	290764	rs852600	0.232639	60	67	1	4.54915e-05	-0.550209	0.13008	0.070193	0.0721533	0.12975	4.35435e-05	-1.21729	-1.83167	-0.44812	0	0	NA	NA	NA
ENSG00000112977	DAP	chr5	10679230	10761272	protein_coding	5242	1.03781	536.718	105.438	0.000207224	chr5_10739119_G_A_b38	-22153	rs267955	0.392361	89	113	1	6.54983e-05	-0.27314	0.0660558	0.0932907	0.0952059	0.155284	4.39831e-05	0.226444	0.134142	0.340874	0	0	NA	NA	NA
ENSG00000039139	DNAH5	chr5	13690331	13944543	protein_coding	5117	1.03721	388.609	103.894	5.94082e-06	chr5_14007821_T_C_b38	63278	rs444601	0.40625	97	117	1	9.15621e-07	-0.253442	0.048992	0.00119988	0.00181023	0.00666907	6.05967e-05	-0.309471	-0.42649	-0.213603	0	1	41	1	0
ENSG00000038382	TRIO	chr5	14143342	14532128	protein_coding	4962	1.03535	416.026	105.113	7.16329e-16	chr5_14011037_T_C_b38	-132305	rs384902	0.416667	98	120	1	3.48861e-18	-0.599427	0.0584295	9.999e-05	1.05873e-13	2.41133e-12	5.61731e-05	-0.449399	-0.501397	-0.364375	0	1	49	1	1
ENSG00000145569	OTULINL	chr5	14581792	14616180	protein_coding	4223	1.05244	358.442	103.479	0.000669746	chr5_14462508_C_G_b38	-119284	rs26105	0.09375	25	27	1	0.000219969	-0.370361	0.097236	0.19698	0.192997	0.23696	6.98676e-05	-0.447007	-0.798173	-0.210924	0	0	NA	NA	NA
ENSG00000250182	EEF1A1P13	chr5	14651941	14653329	processed_pseudogene	4170	1.0304	384.172	106.07	0.00303043	chr5_14103650_C_G_b38	-549679	rs10077118	0.319444	82	92	1	0.0014705	-0.240342	0.073851	0.680332	0.676376	0.448484	5.95997e-05	-0.521706	-0.86726	-0.321454	0	0	NA	NA	NA
ENSG00000261360	AC010491.1	chr5	14661808	14664604	lncRNA	4172	1.03257	377.583	106.081	0.0118074	chr5_13914723_C_T_b38	-749881	rs72735064	0.0520833	15	15	1	0.00691335	0.577382	0.210137	0.986801	0.98787	0.53658	6.11863e-05	0.418904	0.059772	0.731995	0	0	NA	NA	NA
ENSG00000154124	OTULIN	chr5	14664664	14699850	protein_coding	4172	1.03209	367.526	104.987	0.00182697	chr5_14104612_A_C_b38	-560052	rs2122484	0.392361	97	113	1	0.000776074	0.248797	0.0721598	0.481452	0.473896	0.378985	6.27366e-05	-0.108912	-0.169727	-0.049336	0	0	NA	NA	NA
ENSG00000249485	RBBP4P1	chr5	14797125	14798400	processed_pseudogene	4208	1.05407	347.51	103.904	9.11332e-05	chr5_15388450_A_G_b38	590050	rs28716171	0.0590278	16	17	1	2.2189e-05	-0.74295	0.168373	0.0242976	0.0252494	0.0601807	7.25353e-05	-2.05057	-3.63828	-1.13559	0	0	NA	NA	NA
ENSG00000154122	ANKH	chr5	14704800	14871778	protein_coding	3940	1.06034	307.434	101.956	0.000195439	chr5_14911790_C_T_b38	40012	rs10077552	0.381944	86	110	1	4.57816e-05	-0.244546	0.0578378	0.0454955	0.047886	0.0974851	8.4049e-05	-0.36079	-0.496091	-0.207954	0	0	NA	NA	NA
ENSG00000183580	FBXL7	chr5	15500180	15939795	protein_coding	3487	1.04553	265.675	103	0.00117391	chr5_14892525_G_A_b38	-607655	rs58586184	0.0590278	15	17	1	0.00041069	-0.531791	0.14637	0.249975	0.248348	0.272184	9.16821e-05	-0.417799	-0.827955	-0.171068	0	0	NA	NA	NA
ENSG00000216077	MIR887	chr5	15935182	15935260	miRNA	3907	1.05366	335.933	103.49	0.00174432	chr5_16819533_A_G_b38	884351	rs890825	0.28125	65	81	1	0.000673048	0.339594	0.0973068	0.427757	0.417853	0.356911	7.49125e-05	0.710071	0.225155	0.999875	0	0	NA	NA	NA
ENSG00000173545	ZNF622	chr5	16451519	16465800	protein_coding	4346	1.04804	475.541	106.117	0.00216274	chr5_17017089_G_A_b38	551289	rs72734349	0.131944	37	38	1	0.00100387	0.233005	0.0691226	0.629937	0.622457	0.430919	5.17453e-05	0.163068	0.076329	0.249911	0	0	NA	NA	NA
ENSG00000154153	RETREG1	chr5	16473038	16617058	protein_coding	4212	1.04023	447.174	105.338	0.0024124	chr5_16883286_G_C_b38	266228	rs153708	0.475694	103	137	1	0.00108955	-0.182261	0.0544689	0.650035	0.643778	0.438148	5.33148e-05	-0.138079	-0.206829	-0.075866	0	0	NA	NA	NA
ENSG00000243538	RPS26P28	chr5	16902294	16902641	processed_pseudogene	4200	1.03182	454.381	105.524	0.000568876	chr5_17790453_C_T_b38	887812	rs11960755	0.263889	65	76	1	0.000210165	-0.39644	0.103739	0.219178	0.214818	0.251889	5.06886e-05	-1.16592	-2.11056	-0.592377	0	0	NA	NA	NA
ENSG00000145555	MYO10	chr5	16661907	16936288	protein_coding	4221	1.03705	507.511	107.805	9.9835e-11	chr5_16938460_A_G_b38	2172	rs31464	0.475694	106	137	1	5.91763e-12	-0.630363	0.0826712	9.999e-05	2.67575e-08	2.64858e-07	4.63704e-05	-0.348284	-0.430898	-0.282839	0	1	49	1	1
ENSG00000176788	BASP1	chr5	17065598	17276843	protein_coding	4258	1.03403	459.472	105.616	0.00183789	chr5_17911285_G_A_b38	845687	rs9292968	0.118056	34	34	1	0.000810358	-0.30045	0.0874669	0.557944	0.554905	0.409309	5.0586e-05	0.325451	0.216731	0.450685	0	0	NA	NA	NA
ENSG00000250816	DCAF13P2	chr5	17202274	17203145	processed_pseudogene	4540	1.05243	460.247	104.836	0.00134595	chr5_16667999_G_A_b38	-534275	rs2241593	0.0868056	21	25	1	0.000540865	0.424317	0.119396	0.437756	0.436733	0.364233	5.44114e-05	1.13144	0.904497	1.42695	0	0	NA	NA	NA
ENSG00000252908	RNU6-1003P	chr5	17240611	17240715	snRNA	4574	1.03794	492.429	106.439	0.000141287	chr5_17790503_T_C_b38	549892	rs7714225	0.232639	59	67	1	4.5852e-05	-0.325905	0.0770873	0.059794	0.059718	0.114228	4.7965e-05	0.60535	0.255901	0.843133	0	0	NA	NA	NA
ENSG00000223361	FTH1P10	chr5	17353695	17354624	transcribed_processed_pseudogene	4763	1.05078	491.923	105.485	0.00151437	chr5_17279980_G_T_b38	-74644	rs13167001	0.329861	79	95	1	0.000644208	-0.241507	0.0689467	0.509349	0.501524	0.390131	5.05737e-05	-0.512838	-0.796233	-0.216007	0	0	NA	NA	NA
ENSG00000214132	AC094103.1	chr5	20304045	20305448	processed_pseudogene	4667	1.06637	174.969	98.2232	0.00556125	chr5_19309794_C_A_b38	-995654	rs7719998	0.142361	38	41	1	0.00199134	-0.292649	0.0926177	0.60124	0.594292	0.42253	0.000151192	-0.824863	-1.17991	-0.452201	0	0	NA	NA	NA
ENSG00000183666	GUSBP1	chr5	21341833	21589372	transcribed_unprocessed_pseudogene	4072	1.0632	185.536	99.2221	1.38501e-07	chr5_21380158_T_G_b38	38325	rs13157914	0.430556	99	124	1	5.1181e-09	0.474813	0.07547	9.999e-05	1.28149e-05	7.85124e-05	0.000140825	0.431221	0.298299	0.547242	0	1	49	1	1
ENSG00000279107	AC138951.2	chr5	21493436	21494596	TEC	3957	1.02175	198.93	102.897	1.45629e-08	chr5_21501297_G_A_b38	7861	rs60112902	0.416667	97	120	1	6.72005e-10	0.636564	0.0949685	9.999e-05	2.1749e-06	1.54581e-05	0.000111011	1.40866	1.06184	1.70222	0	1	1	0	0
ENSG00000272130	AC091946.2	chr5	21569755	21570045	lncRNA	3794	1.05676	171.799	99.1367	0.00278624	chr5_21599415_C_T_b38	29660	rs13175002	0.236111	61	68	1	0.000903738	0.400674	0.11776	0.363164	0.353857	0.32774	0.000148277	0.687021	0.286124	0.981509	0	0	NA	NA	NA
ENSG00000213430	HSPD1P1	chr5	21882585	21884310	processed_pseudogene	3760	1.04777	181.379	99.9225	0.00389259	chr5_22469906_T_A_b38	587321	rs1424476	0.40625	91	117	1	0.00141695	-0.242085	0.074126	0.491251	0.484337	0.383307	0.000135498	-0.687477	-1.13033	0.048062	0	0	NA	NA	NA
ENSG00000226432	AC010342.1	chr5	24170370	24171246	processed_pseudogene	5113	1.05085	237.672	101.131	0.00198954	chr5_24278783_C_G_b38	108413	rs13184802	0.284722	67	82	1	0.000680637	0.427085	0.122492	0.352565	0.35289	0.327297	0.000104698	-1.02774	-1.60233	-0.520397	0	0	NA	NA	NA
ENSG00000249099	AC025475.1	chr5	26382519	26399819	lncRNA	5483	1.05823	275.765	100.776	0.00535342	chr5_26283679_C_T_b38	-116140	rs34518498	0.496528	110	143	1	0.00217276	0.377456	0.12051	0.756024	0.753432	0.471336	9.29206e-05	-0.748901	-1.14555	-0.161221	0	0	NA	NA	NA
ENSG00000113361	CDH6	chr5	31193686	31329146	protein_coding	5094	1.0548	638.753	106.212	0.000649881	chr5_31914710_T_G_b38	721024	rs12521501	0.274306	67	79	1	0.000256524	-0.413171	0.109706	0.316168	0.314352	0.308223	3.95789e-05	0.88876	0.437608	1.28412	0	0	NA	NA	NA
ENSG00000113360	DROSHA	chr5	31400497	31532196	protein_coding	5027	1.04935	657.776	106.359	0.000550225	chr5_31510422_A_G_b38	-21774	rs62348737	0.40625	101	117	1	0.000214349	-0.227476	0.0596102	0.284372	0.281451	0.290418	3.76072e-05	-0.134829	-0.196889	-0.060742	0	0	NA	NA	NA
ENSG00000082213	C5orf22	chr5	31532287	31555053	protein_coding	5027	1.02215	723.809	108.765	0.000655993	chr5_31891795_A_G_b38	359508	rs1107904	0.472222	105	136	1	0.000306684	-0.167577	0.045095	0.372563	0.367413	0.333806	3.05631e-05	-0.090776	-0.153619	-0.039253	0	0	NA	NA	NA
ENSG00000279923	AC022417.1	chr5	31558573	31559875	TEC	5014	1.04113	646.903	106.35	0.000103675	chr5_31838633_C_T_b38	280060	rs10053825	0.0659722	18	19	1	3.19812e-05	-0.916306	0.212103	0.0569943	0.0569791	0.110436	3.69906e-05	-1.96078	-3.29532	-1.17693	0	0	NA	NA	NA
ENSG00000133401	PDZD2	chr5	31639131	32110932	protein_coding	5065	1.06096	604.956	104.63	0.00106103	chr5_31607592_A_G_b38	-31539	rs79984620	0.0902778	24	26	1	0.00040573	-0.329512	0.0906078	0.450655	0.444624	0.367273	4.28205e-05	-0.249186	-0.391547	-0.137307	0	0	NA	NA	NA
ENSG00000214108	TPT1P5	chr5	31908361	31909186	processed_pseudogene	5145	1.05877	691.169	106.988	0.00100284	chr5_31685638_C_G_b38	-222723	rs7726188	0.222222	57	64	1	0.000441483	-0.399636	0.110626	0.475852	0.472143	0.378398	3.7157e-05	-1.20206	-2.03878	-0.609538	0	0	NA	NA	NA
ENSG00000249774	AC025458.1	chr5	31923367	31923532	processed_pseudogene	5125	1.02893	695.128	107.515	0.0105043	chr5_32455684_C_T_b38	532317	rs623435	0.0520833	14	15	1	0.00640215	-0.704792	0.254041	0.9994	0.999299	0.539015	3.27395e-05	-1.86991	-2.93183	-0.306891	0	0	NA	NA	NA
ENSG00000250764	AC025178.2	chr5	32103445	32121941	lncRNA	5094	1.02669	691.026	108.247	0.000321956	chr5_32804422_T_C_b38	682481	rs1173766	0.465278	102	134	1	0.000133656	-0.278835	0.0706772	0.189481	0.189185	0.234192	3.26273e-05	0.420827	0.163894	0.577291	0	0	NA	NA	NA
ENSG00000113384	GOLPH3	chr5	32124716	32174319	protein_coding	5160	1.02866	701.876	108.769	0.00423105	chr5_32179782_A_G_b38	5463	rs336517	0.440972	99	127	1	0.00244444	-0.100345	0.0324261	0.945005	0.946137	0.525441	3.23883e-05	0.058302	0.023784	0.1085	0	0	NA	NA	NA
ENSG00000272086	AC025181.2	chr5	32174471	32175272	lncRNA	5161	1.0629	593.682	104.865	0.000276353	chr5_32455042_T_C_b38	280571	rs113884329	0.0520833	15	15	1	8.7204e-05	0.59595	0.146802	0.128187	0.131036	0.189387	4.39669e-05	0.491808	0.342255	0.683482	0	0	NA	NA	NA
ENSG00000199731	RNU6-1079P	chr5	32234766	32234875	snRNA	5256	1.04375	674.361	107.88	0.000900482	chr5_31647533_A_T_b38	-587342	rs967311	0.340278	81	98	1	0.000413311	-0.387556	0.106724	0.441956	0.434145	0.363245	3.5863e-05	0.795328	0.367335	1.1557	0	0	NA	NA	NA
ENSG00000150712	MTMR12	chr5	32226994	32312987	protein_coding	5327	1.03189	638.031	107.002	0.00251511	chr5_32018735_C_G_b38	-294252	rs1532269	0.444444	94	128	1	0.00124983	0.230182	0.0696596	0.788321	0.789953	0.481666	3.61099e-05	-0.099894	-0.170197	-0.057747	0	0	NA	NA	NA
ENSG00000056097	ZFR	chr5	32354350	32444740	protein_coding	5259	1.04926	629.365	107.082	0.000205794	chr5_32419700_T_C_b38	-25040	rs7445799	0.201389	54	58	1	7.39995e-05	-0.208807	0.0508921	0.10149	0.107345	0.167431	3.92905e-05	-0.085237	-0.123863	-0.027251	0	0	NA	NA	NA
ENSG00000113387	SUB1	chr5	32531633	32604079	protein_coding	5271	1.07194	548.872	103.695	0.00211308	chr5_32072107_A_C_b38	-459526	rs3797064	0.15625	41	45	1	0.000851942	-0.178506	0.0521931	0.664334	0.658306	0.442774	4.92577e-05	-0.068444	-0.12871	-0.007279	0	0	NA	NA	NA
ENSG00000113389	NPR3	chr5	32689070	32791724	protein_coding	5413	1.06034	556.594	104.734	0.000144828	chr5_32526438_A_C_b38	-162632	rs1703321	0.392361	89	113	1	4.08872e-05	0.340628	0.080011	0.0622938	0.0647101	0.120779	4.6427e-05	-0.620678	-0.887178	-0.314237	0	0	NA	NA	NA
ENSG00000240376	AC010343.1	chr5	33162179	33162807	processed_pseudogene	4883	1.04875	364.499	103.281	6.95389e-05	chr5_32446170_C_T_b38	-716009	rs324436	0.128472	35	37	1	1.52584e-05	-0.386839	0.0858509	0.019598	0.0204768	0.051112	6.76984e-05	1.18592	0.776673	2.5853	0	0	NA	NA	NA
ENSG00000249572	AC034231.1	chr5	33424025	33440619	lncRNA	5204	1.05611	387.665	104.37	5.93972e-16	chr5_33454223_G_A_b38	13604	rs78347783	0.236111	61	68	1	2.132e-18	-1.12434	0.108657	9.999e-05	4.38958e-14	1.05672e-12	6.55506e-05	-1.75445	-2.27844	-1.44198	0	1	49	1	1
ENSG00000113407	TARS1	chr5	33440696	33469539	protein_coding	5204	1.04524	399.852	104.886	6.09597e-08	chr5_33421445_GT_G_b38	-19251	rs5867187	0.0555556	16	16	1	5.1254e-09	0.721657	0.11471	9.999e-05	1.47808e-05	8.93065e-05	6.08469e-05	0.538854	0.382165	0.663411	0	1	49	1	1
ENSG00000164175	SLC45A2	chr5	33944623	33984693	protein_coding	5633	1.07032	398.233	102.71	0.0048205	chr5_34547752_G_A_b38	563059	rs6888817	0.340278	80	98	1	0.00211715	-0.31761	0.101138	0.842316	0.837231	0.495334	6.74637e-05	0.526057	0.25567	1.10194	0	0	NA	NA	NA
ENSG00000242110	AMACR	chr5	33986165	34008104	protein_coding	5664	1.04289	385.365	102.683	0.00134333	chr5_34004602_C_T_b38	-3502	rs10941112	0.402778	90	116	1	0.000471368	0.259798	0.0722937	0.389761	0.383635	0.341554	6.25385e-05	0.356403	0.163955	0.504763	0	0	NA	NA	NA
ENSG00000082196	C1QTNF3	chr5	34019448	34043832	protein_coding	5718	1.04915	414.033	103.883	0.00116134	chr5_33546327_A_G_b38	-497505	rs29967	0.416667	95	120	1	0.000429395	-0.277521	0.0766536	0.356764	0.35845	0.329575	5.96971e-05	-0.29342	-0.499011	-0.155572	0	0	NA	NA	NA
ENSG00000278900	AC139792.2	chr5	34105750	34106336	TEC	5629	1.05269	402.955	102.988	0.00105852	chr5_34723807_A_G_b38	617471	rs11739938	0.381944	88	110	1	0.000363467	-0.31035	0.0846093	0.325367	0.322742	0.312543	6.22114e-05	-0.694512	-0.986022	-0.3858	0	0	NA	NA	NA
ENSG00000279995	AC139792.3	chr5	34124162	34124385	TEC	5597	1.04291	471.563	106.411	0.00238257	chr5_34636578_G_A_b38	512193	rs77898465	0.0694444	19	20	1	0.00113889	0.621995	0.186633	0.660334	0.657963	0.442688	5.1111e-05	1.06355	0.094947	1.46648	0	0	NA	NA	NA
ENSG00000215158	AC138409.2	chr5	34164698	34244796	transcribed_unprocessed_pseudogene	5577	1.05187	460.677	105.286	0.000184341	chr5_34752005_C_T_b38	507209	rs6866508	0.100694	25	29	1	5.65505e-05	-0.510253	0.122264	0.0662934	0.0699602	0.12688	5.42405e-05	-0.333187	-0.441772	-0.123251	0	0	NA	NA	NA
ENSG00000039560	RAI14	chr5	34656328	34832612	protein_coding	5314	1.05048	374.017	102.91	0.00227657	chr5_34481405_T_C_b38	-174923	rs60928705	0.0868056	24	25	1	0.000887933	0.422355	0.12394	0.559544	0.550546	0.40796	6.64362e-05	0.293292	0.159243	0.420631	0	0	NA	NA	NA
ENSG00000205838	TTC23L	chr5	34838833	34899456	protein_coding	5214	1.04383	375.282	103.409	1.63629e-05	chr5_34961599_A_G_b38	122766	rs62357019	0.111111	31	32	1	2.83303e-06	0.350076	0.0712713	0.00269973	0.00480436	0.0155822	6.44621e-05	0.251027	0.185561	0.336913	0	1	45	1	1
ENSG00000272323	AC026801.2	chr5	34837549	34839278	lncRNA	5212	1.05386	366.886	102.772	2.27809e-05	chr5_34841707_C_G_b38	2429	rs3846630	0.357639	84	103	1	3.89825e-06	0.356857	0.0737833	0.00509949	0.00628162	0.0195954	6.86468e-05	0.214521	0.117028	0.297701	0	1	48	1	0
ENSG00000241829	RPL21P54	chr5	34883057	34883520	processed_pseudogene	5286	1.06102	359.798	102.1	1.3686e-09	chr5_34961599_A_G_b38	78542	rs62357019	0.111111	31	32	1	3.45087e-11	0.672795	0.0923351	9.999e-05	1.97583e-07	1.69304e-06	7.20101e-05	0.695154	0.557714	0.860758	0	1	7	0	0
ENSG00000113460	BRIX1	chr5	34915677	34925996	protein_coding	5326	1.05164	340.205	101.236	0.000465494	chr5_35078626_C_T_b38	162949	rs148019517	0.163194	43	47	1	0.000121216	0.25016	0.062988	0.129387	0.129956	0.188448	7.33776e-05	0.147788	0.058489	0.213099	0	0	NA	NA	NA
ENSG00000113456	RAD1	chr5	34905260	34918989	protein_coding	5321	1.07044	354.402	102.06	0.00173746	chr5_35001374_CT_C_b38	82385	rs5867261	0.0868056	25	25	1	0.000613783	0.435719	0.12389	0.434057	0.426311	0.360704	7.58414e-05	0.1675	0.090599	0.264144	0	0	NA	NA	NA
ENSG00000168724	DNAJC21	chr5	34929559	34958964	protein_coding	5329	1.04236	357.022	102.687	3.63128e-05	chr5_34982206_T_C_b38	52647	rs112685755	0.111111	30	32	1	6.69643e-06	0.364871	0.0775135	0.00919908	0.0105186	0.0300158	6.73555e-05	0.163042	0.125332	0.236915	0	1	49	1	1
ENSG00000152582	SPEF2	chr5	35617844	35814611	protein_coding	5081	1.04576	373.088	102.112	5.32439e-06	chr5_35643532_A_G_b38	25688	rs6868674	0.0972222	26	28	1	6.45493e-07	-0.270144	0.0514323	0.00089991	0.00146327	0.00551521	6.53506e-05	-0.260635	-0.33672	-0.189907	0	1	49	1	1
ENSG00000168685	IL7R	chr5	35852695	35879603	protein_coding	4726	1.06951	342.507	101.517	0.0023604	chr5_35925180_T_C_b38	72485	rs6897339	0.121528	32	35	1	0.000853836	-0.359683	0.105187	0.530747	0.522739	0.397869	7.81937e-05	0.756183	0.386137	1.36656	0	0	NA	NA	NA
ENSG00000279737	AC112204.3	chr5	35895689	35896020	TEC	4653	1.04517	322.227	101.408	0.00630083	chr5_36032487_CCCCT_C_b38	136467	rs57634486	0.128472	29	37	1	0.0027222	0.308122	0.100694	0.863814	0.859721	0.501139	7.54843e-05	0.285007	0.082436	0.511198	0	0	NA	NA	NA
ENSG00000248349	AC112204.1	chr5	35896188	35896290	unprocessed_pseudogene	4655	1.0952	278.646	96.5104	0.000618343	chr5_36490429_G_C_b38	594139	rs2937542	0.111111	30	32	1	0.000117575	-0.487363	0.122461	0.127787	0.127782	0.186347	0.000105945	-2.90866	-4.38726	-0.622242	0	0	NA	NA	NA
ENSG00000152611	CAPSL	chr5	35904288	35938779	protein_coding	4625	1.0486	332.409	101.63	0.0325133	chr5_36467667_CT_C_b38	528888	rs142114947	0.28125	65	81	1	0.0191045	0.079383	0.0334236	1	0.99998	0.53917	7.41889e-05	0.078829	0.020744	0.124598	0	0	NA	NA	NA
ENSG00000249748	AC112204.2	chr5	35938822	35939993	lncRNA	4625	1.05475	337.975	102.3	0.00338164	chr5_35267663_A_G_b38	-671159	rs74514703	0.0555556	15	16	1	0.00136591	-0.918605	0.280305	0.665033	0.659842	0.443344	7.47818e-05	-1.3071	-5.22908	-0.594653	0	0	NA	NA	NA
ENSG00000164187	LMBRD2	chr5	36098407	36151887	protein_coding	4277	1.04348	300.104	102.228	0.000406753	chr5_35307200_C_T_b38	-844687	rs17317102	0.357639	83	103	1	0.00011155	0.168813	0.0422679	0.10119	0.102792	0.163054	8.04937e-05	0.096309	0.053986	0.147078	0	0	NA	NA	NA
ENSG00000145604	SKP2	chr5	36151989	36184319	protein_coding	4277	1.05508	288.15	100.913	0.000447133	chr5_35990211_C_T_b38	-161778	rs12656482	0.128472	33	37	1	0.000112643	0.446338	0.111829	0.10439	0.105246	0.165378	8.78272e-05	0.222112	0.150681	0.306016	1	0	NA	NA	NA
ENSG00000152620	NADK2	chr5	36192589	36242279	protein_coding	4071	1.05046	252.618	99.4307	0.00755074	chr5_36446291_G_A_b38	204012	rs6886206	0.381944	85	110	1	0.00307041	-0.192231	0.0636326	0.841216	0.840556	0.496104	9.83493e-05	0.066226	0.020559	0.104305	0	0	NA	NA	NA
ENSG00000079215	SLC1A3	chr5	36606355	36688334	protein_coding	4056	1.04527	241.27	100.361	0.00476493	chr5_37411200_C_A_b38	804845	rs6868108	0.100694	25	29	1	0.00184996	-0.447286	0.140527	0.675332	0.66611	0.445333	0.000100847	-0.295118	-0.67198	-0.035084	0	0	NA	NA	NA
ENSG00000279400	AC008957.3	chr5	36667717	36669958	TEC	4046	1.07974	214.525	97.5131	0.00234097	chr5_36821187_A_T_b38	153470	rs6865383	0.0520833	13	15	1	0.000660125	-0.868672	0.248502	0.367363	0.357447	0.329376	0.000129832	-1.63719	-2.52604	-0.468998	0	0	NA	NA	NA
ENSG00000164190	NIPBL	chr5	36876769	37066413	protein_coding	3996	1.07573	232.575	98.5523	0.00189144	chr5_36038215_T_C_b38	-838554	rs2289876	0.145833	38	42	1	0.000543548	-0.198156	0.0557807	0.325567	0.320977	0.311601	0.000117938	-0.083512	-0.123053	-0.031731	0	0	NA	NA	NA
ENSG00000249850	KRT18P31	chr5	36885206	36886497	processed_pseudogene	3990	1.07219	245.725	100.284	0.00142461	chr5_36404555_C_T_b38	-480651	rs6888731	0.0833333	22	24	1	0.000432184	-0.343597	0.0949532	0.268973	0.263695	0.2807	0.00011012	-0.338305	-0.413474	-0.18402	0	0	NA	NA	NA
ENSG00000244073	RPS4XP6	chr5	37085056	37085852	processed_pseudogene	4263	1.04298	269.284	100.573	0.00139341	chr5_36490706_T_C_b38	-594350	rs2956583	0.0729167	20	21	1	0.000428996	0.492606	0.136052	0.293071	0.293395	0.296966	8.95252e-05	0.93251	0.44687	1.66685	0	0	NA	NA	NA
ENSG00000242493	RN7SL37P	chr5	37246173	37246479	misc_RNA	4337	1.06413	320.257	102.62	0.00832564	chr5_36259576_T_C_b38	-986903	rs13360059	0.107639	25	31	1	0.00400123	-0.361269	0.123141	0.921008	0.922876	0.518444	8.18904e-05	0.319208	0.003142	0.607093	0	0	NA	NA	NA
ENSG00000197603	CPLANE1	chr5	37106228	37249428	protein_coding	4336	1.03486	303.708	102.022	0.000104149	chr5_36780055_T_C_b38	-469373	rs116837214	0.0659722	18	19	1	2.18218e-05	-0.371947	0.0842133	0.0235976	0.0271853	0.063737	7.67903e-05	-0.291978	-0.450201	-0.205621	0	0	NA	NA	NA
ENSG00000270558	AC025449.1	chr5	37286449	37286977	processed_pseudogene	4397	1.05316	336.057	103.57	0.00238418	chr5_37896538_G_A_b38	609561	rs13187321	0.0729167	21	21	1	0.000973504	-0.789014	0.233426	0.535946	0.526944	0.39916	7.47355e-05	-0.976043	-2.00183	-0.391837	0	0	NA	NA	NA
ENSG00000113569	NUP155	chr5	37288137	37371106	protein_coding	4364	1.05158	316.792	102.896	0.00961224	chr5_36699333_C_T_b38	-671773	rs2033225	0.336806	77	97	1	0.00479192	-0.131585	0.0457947	0.947205	0.948252	0.52593	7.87801e-05	0.047927	0.005538	0.082127	0	0	NA	NA	NA
ENSG00000082068	WDR70	chr5	37379285	37753435	protein_coding	4371	1.07355	299.742	100.776	0.00365055	chr5_38141202_T_TTA_b38	761917	rs55917605	0.152778	39	44	1	0.00137551	0.334154	0.102032	0.646035	0.63571	0.435464	9.07538e-05	0.108739	0.058337	0.162151	0	0	NA	NA	NA
ENSG00000168621	GDNF	chr5	37812677	37840041	protein_coding	4195	1.04806	326.758	103.871	0.000309812	chr5_38454313_A_C_b38	614272	rs7734552	0.0520833	12	15	1	9.21196e-05	-0.731994	0.180964	0.0821918	0.0843648	0.144083	7.53077e-05	-1.74108	-4.10993	-0.727385	0	0	NA	NA	NA
ENSG00000244968	LIFR-AS1	chr5	38556765	38671216	lncRNA	4669	1.02179	419.353	104.94	0.00467591	chr5_39523511_G_GA_b38	966746	rs138790791	0.0694444	20	20	1	0.00228213	-0.557034	0.178735	0.850515	0.854937	0.499992	5.26719e-05	-0.387196	-0.675054	-0.175783	0	0	NA	NA	NA
ENSG00000113594	LIFR	chr5	38474668	38608354	protein_coding	4711	1.05469	428.711	104.414	0.000809721	chr5_38194438_A_G_b38	-413916	rs10072504	0.0659722	16	19	1	0.000292575	0.492515	0.132065	0.267773	0.269061	0.283941	5.89416e-05	0.166426	-0.016944	0.261735	0	0	NA	NA	NA
ENSG00000145623	OSMR	chr5	38845858	38945596	protein_coding	4793	1.05172	391.921	103.29	0.00136024	chr5_38907712_C_T_b38	61854	rs73751809	0.0659722	18	19	1	0.000497191	0.539699	0.150828	0.392661	0.38855	0.343906	6.37165e-05	0.425246	0.111413	0.703723	0	0	NA	NA	NA
ENSG00000164327	RICTOR	chr5	38937920	39074399	protein_coding	4527	1.06421	325.717	102.194	0.00838005	chr5_39465808_T_A_b38	391409	rs12521885	0.180556	49	52	1	0.00395587	-0.222546	0.0757582	0.926007	0.927528	0.520104	8.0543e-05	-0.122026	-0.222803	-0.066261	0	0	NA	NA	NA
ENSG00000251215	GOLGA5P1	chr5	39169210	39170335	processed_pseudogene	4619	1.06015	269.068	99.7407	0.000498825	chr5_38194438_A_G_b38	-975897	rs10072504	0.0659722	16	19	1	0.000117131	-0.865999	0.217545	0.10459	0.108214	0.168401	9.59581e-05	-2.18833	-3.017	-1.46056	0	0	NA	NA	NA
ENSG00000082074	FYB1	chr5	39105252	39274528	protein_coding	4793	1.05235	300.928	102.237	0.00719736	chr5_38434998_T_A_b38	-839530	rs1366441	0.180556	45	52	1	0.00331382	-0.231301	0.0772028	0.876012	0.87599	0.505282	8.31904e-05	-0.407444	-0.752352	-0.218422	0	0	NA	NA	NA
ENSG00000153071	DAB2	chr5	39371675	39462300	protein_coding	4864	1.04704	257.847	101.423	0.00118671	chr5_39926488_C_T_b38	464188	rs62359308	0.0590278	17	17	1	0.000374787	0.418234	0.114293	0.249075	0.24352	0.269227	9.50404e-05	0.753337	0.427659	0.988243	0	0	NA	NA	NA
ENSG00000171522	PTGER4	chr5	40679915	40693735	protein_coding	5611	1.06701	185.215	98.1194	1.02798e-06	chr5_40627283_T_C_b38	-52632	rs7729332	0.381944	88	110	1	5.00516e-08	-0.3669	0.0631099	0.00019998	0.000104105	0.000524306	0.000143185	-0.399469	-0.486159	-0.294912	0	1	49	1	1
ENSG00000113638	TTC33	chr5	40512333	40755963	protein_coding	5577	1.05776	185.254	98.8522	0.00421922	chr5_39863868_C_T_b38	-892095	rs676854	0.277778	68	80	1	0.0014717	-0.160012	0.0491715	0.525447	0.516155	0.395264	0.000138054	0.069265	0.003027	0.123163	0	0	NA	NA	NA
ENSG00000212567	AC008810.1	chr5	40790077	40790204	snoRNA	5539	1.05642	200.126	100.407	0.00333812	chr5_41473319_C_G_b38	683115	rs72758327	0.0659722	19	19	1	0.00121053	0.653345	0.197139	0.464854	0.460874	0.374143	0.000127122	0.950622	0.574792	1.37826	0	0	NA	NA	NA
ENSG00000132356	PRKAA1	chr5	40759379	40798374	protein_coding	5546	1.05291	186.071	99.4336	0.000274324	chr5_41420553_C_A_b38	622179	rs638701	0.15625	42	45	1	5.52947e-05	-0.250648	0.0599749	0.0382962	0.0415215	0.0876899	0.000134831	-0.14276	-0.257023	-0.104234	0	0	NA	NA	NA
ENSG00000212296	SNORD72	chr5	40832656	40832735	snoRNA	5497	1.03546	183.762	99.8817	0.00804934	chr5_41018115_C_T_b38	185380	rs66881546	0.142361	37	41	1	0.00338888	0.424623	0.142077	0.764024	0.762057	0.473866	0.00012722	0.705161	0.400048	1.14725	0	0	NA	NA	NA
ENSG00000145592	RPL37	chr5	40825262	40835222	protein_coding	5493	1.04597	181.028	99.4134	0.0157504	chr5_41028406_C_T_b38	193184	rs10079210	0.0590278	17	17	1	0.00744701	0.235302	0.0864563	0.934607	0.938482	0.523062	0.000134783	0.194038	0.048664	0.327453	0	0	NA	NA	NA
ENSG00000132357	CARD6	chr5	40841308	40860175	protein_coding	5490	1.05343	182.659	99.1132	0.0032287	chr5_40852946_C_T_b38	11638	rs16870407	0.118056	32	34	1	0.00107927	0.306534	0.0915295	0.428857	0.42033	0.35822	0.000137631	0.238608	0.094652	0.369755	0	0	NA	NA	NA
ENSG00000039537	C6	chr5	41142234	41261438	protein_coding	4885	1.05691	156.528	98.4342	2.45321e-05	chr5_41041519_G_T_b38	-219919	rs1820153	0.0520833	15	15	1	2.61061e-06	0.866713	0.175766	0.0019998	0.00272388	0.00957173	0.000162835	1.89444	1.07453	2.54892	0	1	41	1	0
ENSG00000248668	OXCT1-AS1	chr5	41869927	41872241	lncRNA	4579	1.0565	143.046	98.123	0.00136884	chr5_42858043_G_C_b38	988116	rs34109633	0.263889	66	76	1	0.000355348	0.474102	0.129027	0.154685	0.157893	0.211661	0.000177888	0.920994	0.465636	1.15631	0	0	NA	NA	NA
ENSG00000083720	OXCT1	chr5	41730065	41870425	protein_coding	4578	1.07384	135.67	96.249	4.41622e-05	chr5_41676978_C_T_b38	-193447	rs316751	0.381944	85	110	1	4.20285e-06	0.295329	0.0612883	0.0029997	0.00396184	0.0132385	0.00020069	0.240406	0.169852	0.319632	0	1	49	1	1
ENSG00000205765	C5orf51	chr5	41904188	41921636	protein_coding	4565	1.06109	143.524	97.723	0.0221423	chr5_42240796_AC_A_b38	336608	rs34433437	0.357639	88	103	1	0.0105381	0.193174	0.0743615	0.953605	0.954749	0.527641	0.000180537	-0.089864	-0.172005	-0.032983	0	0	NA	NA	NA
ENSG00000151876	FBXO4	chr5	41925254	41941743	protein_coding	4590	1.05041	150.432	98.976	0.00511479	chr5_42398363_T_C_b38	473109	rs3764451	0.111111	29	32	1	0.00187206	-0.373765	0.117566	0.520648	0.514024	0.394623	0.000165104	-0.197855	-0.28988	-0.084096	0	0	NA	NA	NA
ENSG00000198865	CCDC152	chr5	42756818	42802439	protein_coding	3726	1.06611	98.3537	96.0304	0.00036054	chr5_42743440_C_A_b38	-13378	rs199847115	0.229167	58	66	1	5.74268e-05	0.456439	0.109475	0.0242976	0.0271287	0.0636448	0.00026864	0.742929	0.493804	0.957236	0	0	NA	NA	NA
ENSG00000250722	SELENOP	chr5	42799880	42887392	protein_coding	3735	1.02876	105.94	98.9383	0.000531916	chr5_42845724_T_G_b38	-41668	rs57166669	0.364583	84	105	1	0.000118809	0.212209	0.0533599	0.0475952	0.0498201	0.100474	0.000214625	0.223229	0.157478	0.30363	0	0	NA	NA	NA
ENSG00000249092	PPIAP77	chr5	42892319	42892817	processed_pseudogene	3734	1.04819	100.771	96.8416	0.00126816	chr5_42919583_C_T_b38	26766	rs6451656	0.232639	58	67	1	0.000295155	0.455648	0.12226	0.10449	0.106303	0.166462	0.000244259	0.792298	0.22275	1.1538	0	0	NA	NA	NA
ENSG00000271788	AC008875.1	chr5	43006733	43007543	lncRNA	3693	1.05002	110.502	98.3174	8.97345e-06	chr5_42887904_C_T_b38	-119639	rs62372094	0.0763889	20	22	1	7.4624e-07	-0.839232	0.160785	0.00059994	0.000686188	0.00282435	0.000224397	-1.42114	-1.89659	-0.733328	0	1	49	1	0
ENSG00000251131	AC025171.3	chr5	43018429	43024678	lncRNA	3697	1.05884	104.604	96.8244	9.0109e-05	chr5_43069813_G_A_b38	51384	rs13159703	0.399306	89	115	1	1.09356e-05	-0.451478	0.098404	0.00479952	0.0069484	0.0213493	0.000245499	-0.489604	-0.68592	-0.22662	0	1	4	0	1
ENSG00000272382	AC025171.5	chr5	43033716	43034635	lncRNA	3682	1.05351	111.411	98.3179	4.96168e-07	chr5_43007716_C_G_b38	-26000	rs7729529	0.40625	90	117	1	2.10209e-08	-0.596751	0.0994978	9.999e-05	3.19617e-05	0.000178911	0.000225687	-1.01451	-1.40249	-0.70033	0	1	49	1	0
ENSG00000215068	AC025171.2	chr5	43041575	43054603	lncRNA	3690	1.04979	106.737	97.2427	3.45307e-05	chr5_43029136_AAC_A_b38	-12439	rs34330161	0.420139	91	121	1	3.46688e-06	-0.30764	0.0632443	0.00159984	0.00272372	0.00957173	0.000232098	-0.252597	-0.336497	-0.170141	0	1	49	1	1
ENSG00000177721	ANXA2R	chr5	43039081	43043170	protein_coding	3688	1.04182	103.687	96.9983	0.000468566	chr5_42895806_C_T_b38	-147364	rs16872890	0.0694444	20	20	1	8.66691e-05	0.653545	0.160925	0.0378962	0.0410313	0.0869242	0.000231365	0.4505	0.157489	0.655181	0	0	NA	NA	NA
ENSG00000272144	AC025171.4	chr5	43061395	43062441	lncRNA	3678	1.04217	105.396	97.0797	0.000574743	chr5_42935563_T_A_b38	-125832	rs6451658	0.479167	105	138	1	0.000112465	0.290925	0.0728828	0.0480952	0.0512632	0.102588	0.000227944	-0.504841	-0.611723	-0.269827	0	0	NA	NA	NA
ENSG00000172262	ZNF131	chr5	43065176	43192021	protein_coding	3687	1.06341	110.065	97.5448	0.000156228	chr5_42777767_C_T_b38	-287409	rs73099761	0.09375	24	27	1	2.33092e-05	-0.552032	0.125458	0.009999	0.0128127	0.0351936	0.000237547	-0.187923	-0.236863	-0.151564	0	1	49	1	1
ENSG00000177738	AC025171.1	chr5	43013060	43067452	lncRNA	3690	1.06088	106.315	96.3042	4.22442e-07	chr5_43069813_G_A_b38	2361	rs13159703	0.399306	89	115	1	1.22216e-08	-0.61549	0.100715	9.999e-05	2.37733e-05	0.000136955	0.000243499	-0.650387	-0.805505	-0.479491	0	1	49	1	1
ENSG00000112972	HMGCS1	chr5	43287470	43313512	protein_coding	3796	1.07448	111.227	96.5864	0.00694785	chr5_43768837_C_A_b38	455325	rs10075553	0.302083	72	87	1	0.00240244	-0.314468	0.101437	0.519148	0.504862	0.391411	0.000245375	-0.225145	-0.352452	-0.128339	0	0	NA	NA	NA
ENSG00000188850	AC114947.1	chr5	43336164	43348716	transcribed_processed_pseudogene	3779	1.04585	113.457	98.0787	0.00264389	chr5_44302075_A_T_b38	965911	rs13186320	0.392361	87	113	1	0.000794593	0.396025	0.115095	0.243176	0.239879	0.26663	0.000214921	0.487497	0.233044	0.722062	0	0	NA	NA	NA
ENSG00000151882	CCL28	chr5	43376645	43412391	protein_coding	3762	1.04362	118.505	98.4127	1.88869e-08	chr5_43416172_A_G_b38	3781	rs754301	0.319444	75	92	1	3.78949e-10	-0.552622	0.0810651	9.999e-05	1.24524e-06	9.23628e-06	0.000203927	-0.683019	-0.784491	-0.488754	0	1	49	1	1
ENSG00000151881	TMEM267	chr5	43444252	43483893	protein_coding	3766	1.04871	117.446	98.0187	0.015094	chr5_44108490_G_A_b38	624597	rs55886751	0.145833	41	42	1	0.00667785	0.303653	0.110031	0.818418	0.819651	0.490353	0.000210025	0.129219	0.015115	0.237802	0	0	NA	NA	NA
ENSG00000249492	AC114956.2	chr5	43483913	43509356	lncRNA	3766	1.06413	118.25	97.2278	0.0094809	chr5_44440775_A_G_b38	956862	rs13162191	0.288194	73	83	1	0.00364367	0.234581	0.0791216	0.659434	0.649996	0.44001	0.000221737	-0.215237	-0.316795	-0.066532	0	0	NA	NA	NA
ENSG00000249855	EEF1A1P19	chr5	43495073	43496454	processed_pseudogene	3774	1.04525	117.414	97.9912	0.00588644	chr5_43132345_G_A_b38	-364109	rs557076	0.277778	68	80	1	0.00210862	-0.216559	0.0689315	0.480752	0.478428	0.381018	0.000207181	-0.392342	-0.670889	-0.23488	0	0	NA	NA	NA
ENSG00000248554	C5orf34-AS1	chr5	43511058	43521811	lncRNA	3785	1.05102	118.956	98.0455	0.000274251	chr5_43609170_T_C_b38	98112	rs12187908	0.284722	67	82	1	4.89253e-05	-0.337319	0.0801049	0.0257974	0.0263563	0.06225	0.00020929	-0.993783	-1.34797	-0.508893	0	0	NA	NA	NA
ENSG00000172244	C5orf34	chr5	43486709	43515148	protein_coding	3786	1.03836	119.221	98.5081	0.0066541	chr5_44104495_G_C_b38	589347	rs56676540	0.0902778	24	26	1	0.00251582	0.609579	0.197571	0.540546	0.530981	0.400775	0.000198418	0.541006	0.14748	0.860368	0	0	NA	NA	NA
ENSG00000248240	AC114956.1	chr5	43515274	43525310	lncRNA	3786	1.05584	127.322	99.431	0.00514737	chr5_43416172_A_G_b38	-99102	rs754301	0.319444	75	92	1	0.00193271	-0.28062	0.0885468	0.464554	0.454899	0.371287	0.000199333	-0.528166	-1.25298	-0.294846	0	0	NA	NA	NA
ENSG00000172239	PAIP1	chr5	43526267	43557758	protein_coding	3840	1.05354	121.848	99.0156	0.00246879	chr5_43925006_C_T_b38	367248	rs11749801	0.0590278	16	17	1	0.000774494	-0.183984	0.0533526	0.240776	0.237302	0.265254	0.000206386	-0.097492	-0.180628	-0.037221	0	0	NA	NA	NA
ENSG00000112992	NNT	chr5	43602692	43707405	protein_coding	3951	1.05367	119.803	99.2882	2.93036e-06	chr5_43658381_A_C_b38	55689	rs10461744	0.0902778	26	26	1	2.15693e-07	0.541206	0.0984577	0.00039996	0.000223735	0.00103766	0.000210023	0.346551	0.260328	0.409617	0	1	49	1	1
ENSG00000248092	NNT-AS1	chr5	43571594	43603230	lncRNA	3951	1.04677	119.479	99.0501	0.000950875	chr5_43162622_G_A_b38	-440608	rs112151862	0.159722	44	46	1	0.0002432	0.50954	0.134763	0.0917908	0.0949793	0.155065	0.000204854	0.315006	0.206889	0.521999	0	0	NA	NA	NA
ENSG00000251141	MRPS30-DT	chr5	44742420	44808777	lncRNA	2767	1.01679	80.6378	99.1333	0.00286122	chr5_44041834_G_T_b38	-766943	rs112595640	0.3125	74	90	1	0.000933156	-0.286523	0.0844487	0.20148	0.199673	0.241632	0.000268133	-0.220204	-0.35354	-0.078273	0	0	NA	NA	NA
ENSG00000112996	MRPS30	chr5	44808947	44820428	protein_coding	2767	1.03217	80.2244	98.9014	0.000534488	chr5_44522775_T_A_b38	-286172	rs78504245	0.0763889	22	22	1	0.00011916	-0.380389	0.0956676	0.0363964	0.0374086	0.0810719	0.000287429	-0.186965	-0.244481	-0.104115	0	0	NA	NA	NA
ENSG00000272335	AC093297.2	chr5	44826076	44828592	lncRNA	2770	1.03279	81.2519	99.6381	1.69977e-05	chr5_44694292_C_CT_b38	-131784	rs34334808	0.413194	97	119	1	1.92199e-06	-0.324724	0.0649121	0.00059994	0.00109662	0.00427531	0.000284526	-0.307677	-0.39518	-0.188331	0	1	49	1	0
ENSG00000170571	EMB	chr5	50396192	50443248	protein_coding	3012	1.0554	77.6155	96.5207	0.00281366	chr5_50331809_A_T_b38	-111439	rs6450036	0.253472	67	73	1	0.0007782	-0.233076	0.0676162	0.177482	0.175748	0.224556	0.000326349	-0.225183	-0.393715	-0.119007	0	0	NA	NA	NA
ENSG00000271752	AC112187.3	chr5	50662859	50663266	lncRNA	3452	1.04651	89.5291	96.7965	0.00877271	chr5_50709361_T_G_b38	46095	rs71615979	0.0902778	26	26	1	0.00324182	0.602569	0.200641	0.531347	0.523989	0.398178	0.000273071	0.851755	0.162056	1.4075	0	0	NA	NA	NA
ENSG00000151883	PARP8	chr5	50665899	50846519	protein_coding	3452	1.0226	97.6935	98.835	0.00334515	chr5_50968338_C_T_b38	302439	rs250233	0.21875	56	63	1	0.00110856	-0.255911	0.0765992	0.271873	0.269102	0.283941	0.000226828	-0.107051	-0.155974	-0.052372	0	0	NA	NA	NA
ENSG00000259663	AC010478.1	chr5	51372736	51383332	lncRNA	4247	1.06974	139.459	95.7088	0.000304924	chr5_51884669_G_A_b38	501337	rs4865692	0.295139	69	85	1	4.51768e-05	-0.422089	0.0997476	0.029597	0.0323739	0.0729613	0.000192171	-0.453857	-0.705281	-0.16212	0	0	NA	NA	NA
ENSG00000016082	ISL1	chr5	51383448	51394730	protein_coding	4247	1.05786	151.642	98.2706	0.000858412	chr5_51955696_C_A_b38	572248	rs10067837	0.371528	81	107	1	0.000202595	0.387685	0.10118	0.10459	0.105609	0.165651	0.000168713	-0.429875	-0.578856	-0.232734	0	0	NA	NA	NA
ENSG00000152684	PELO	chr5	52787916	52804044	protein_coding	5632	1.04626	255.832	101.147	0.00197697	chr5_52536333_C_T_b38	-251583	rs7709829	0.302083	72	87	1	0.000676178	0.23319	0.0668441	0.382862	0.375055	0.337446	9.54889e-05	-0.124981	-0.177816	-0.069613	0	0	NA	NA	NA
ENSG00000213949	ITGA1	chr5	52787916	52959209	protein_coding	5632	1.07044	252.826	100.122	0.0122292	chr5_52471530_T_C_b38	-316386	rs10042186	0.166667	47	48	1	0.00565883	0.336147	0.119336	0.945805	0.949037	0.526003	0.000106305	-0.412774	-0.653373	-0.051996	0	0	NA	NA	NA
ENSG00000164171	ITGA2	chr5	52989340	53094779	protein_coding	5644	1.04673	263.729	100.316	0.00562668	chr5_52785393_C_T_b38	-203947	rs6885161	0.0694444	17	20	1	0.00225261	0.506475	0.162296	0.762224	0.75907	0.473172	9.28065e-05	0.236724	0.110082	0.426741	0	0	NA	NA	NA
ENSG00000247796	AC008966.1	chr5	53109816	53127673	lncRNA	5711	1.05549	277.48	100.145	5.5309e-07	chr5_52996407_T_C_b38	-113409	rs35235	0.482639	103	139	1	3.22555e-08	-0.385917	0.06533	9.999e-05	9.19967e-05	0.000470282	9.1353e-05	-0.270107	-0.354993	-0.180441	0	1	49	1	1
ENSG00000164172	MOCS2	chr5	53095679	53110063	protein_coding	5712	1.0336	298.637	102.032	0.000718131	chr5_53346344_C_T_b38	236281	rs37789	0.197917	50	57	1	0.000215388	-0.280994	0.0736605	0.181282	0.180386	0.228151	7.7691e-05	0.161503	0.079075	0.23673	0	0	NA	NA	NA
ENSG00000134363	FST	chr5	53480626	53487134	protein_coding	6017	1.04201	375.171	103.816	0.00173912	chr5_53073834_G_A_b38	-406792	rs3212692	0.0625	18	18	1	0.000684	0.639284	0.183429	0.464554	0.459299	0.373536	6.40078e-05	1.13201	0.699949	1.56641	0	0	NA	NA	NA
ENSG00000164258	NDUFS4	chr5	53560633	53683338	protein_coding	6138	1.04391	371.696	103.144	0.0027766	chr5_54433848_G_A_b38	873215	rs7449405	0.236111	57	68	1	0.00113543	0.179718	0.0539104	0.633937	0.625639	0.432164	6.51059e-05	0.096785	0.030159	0.173972	0	0	NA	NA	NA
ENSG00000207627	MIR581	chr5	53951504	53951599	miRNA	6100	1.04888	344.319	101.148	0.000687467	chr5_53199127_A_G_b38	-752472	rs62357405	0.225694	56	65	1	0.000191782	-0.493798	0.128368	0.190281	0.191805	0.236033	7.17029e-05	-1.24674	-1.8731	-0.560527	0	0	NA	NA	NA
ENSG00000241230	RN7SL801P	chr5	54048007	54048308	misc_RNA	6060	1.0517	346.579	100.563	0.00196746	chr5_55028398_G_C_b38	980090	rs3776038	0.399306	89	115	1	0.000648353	-0.328194	0.0937452	0.479352	0.469944	0.377511	7.20461e-05	0.595262	0.319538	0.955848	0	0	NA	NA	NA
ENSG00000265421	AC016601.1	chr5	54075518	54075583	miRNA	5979	1.05006	376.924	102.28	0.0110353	chr5_54205922_A_C_b38	130339	rs3797251	0.0763889	22	22	1	0.00548821	-0.529184	0.18717	0.980802	0.982997	0.535586	6.58124e-05	-1.11369	-2.97194	-0.399361	0	0	NA	NA	NA
ENSG00000279638	AC008873.1	chr5	54286194	54286331	TEC	5656	1.02476	389.034	104.523	0.00250632	chr5_53920113_A_T_b38	-366218	rs72763149	0.121528	30	35	1	0.00108837	-0.500268	0.149491	0.617338	0.612498	0.428236	5.74888e-05	-1.2616	-2.21077	-0.084513	0	0	NA	NA	NA
ENSG00000185305	ARL15	chr5	53883942	54310582	protein_coding	5633	1.05204	331.998	99.6719	0.00567161	chr5_54698616_A_G_b38	388034	rs6876610	0.256944	63	74	1	0.00220029	0.269976	0.0863052	0.835416	0.835978	0.495167	7.53108e-05	-0.180012	-0.299963	-0.072925	0	0	NA	NA	NA
ENSG00000178996	SNX18	chr5	54517759	54546586	protein_coding	5474	1.06419	344.683	101.727	2.79738e-05	chr5_54478043_G_C_b38	-39716	rs74927387	0.166667	44	48	1	4.43876e-06	-0.31573	0.0656991	0.00489951	0.0069232	0.0212772	7.61076e-05	-0.280242	-0.350413	-0.203629	0	1	49	1	1
ENSG00000113088	GZMK	chr5	55024256	55034570	protein_coding	5244	1.04459	323.119	102.916	0.00436904	chr5_54942103_T_C_b38	-82153	rs11738698	0.222222	61	64	1	0.0019066	-0.423772	0.133537	0.747425	0.741877	0.467497	7.50991e-05	-1.1548	-2.014	-0.52415	0	0	NA	NA	NA
ENSG00000145649	GZMA	chr5	55102646	55110252	protein_coding	5201	1.05875	307.131	100.984	0.00101901	chr5_54286970_T_A_b38	-815676	rs57068879	0.177083	48	51	1	0.000303316	0.383701	0.103168	0.247475	0.243596	0.269243	8.36064e-05	0.970468	0.741255	1.39932	0	0	NA	NA	NA
ENSG00000164294	GPX8	chr5	55160167	55167297	protein_coding	5252	1.04646	376.388	104.812	0.00533691	chr5_55170174_C_T_b38	10007	rs193105	0.197917	50	57	1	0.0026407	-0.221372	0.0721132	0.856614	0.856277	0.500226	6.49586e-05	0.173003	0.052898	0.315995	0	0	NA	NA	NA
ENSG00000207728	MIR449B	chr5	55170646	55170742	miRNA	5246	1.04903	360.527	104.002	0.000429192	chr5_56129492_T_C_b38	958750	rs6869556	0.0763889	19	22	1	0.000135993	-0.648527	0.16458	0.129287	0.127837	0.186347	6.85229e-05	-1.21569	-1.90192	-0.706772	0	0	NA	NA	NA
ENSG00000251856	MIR449C	chr5	55172262	55172353	miRNA	5247	1.04858	360.938	103.557	4.41143e-05	chr5_54304432_G_A_b38	-867921	rs75091647	0.0520833	15	15	1	9.1972e-06	-0.896247	0.193562	0.0111989	0.0126453	0.0348117	6.83196e-05	-3.61335	-6.64386	-1.27639	0	1	0	0	0
ENSG00000164287	CDC20B	chr5	55112995	55173175	protein_coding	5247	1.0596	322.948	101.079	0.00289899	chr5_55713659_A_G_b38	540484	rs113242327	0.0868056	25	25	1	0.0010628	0.464447	0.138489	0.589341	0.582089	0.418249	7.97793e-05	0.699699	0.285097	1.05164	0	0	NA	NA	NA
ENSG00000234602	MCIDAS	chr5	55219564	55227315	protein_coding	5244	1.06311	316.524	101.146	0.00205178	chr5_56105508_G_A_b38	878193	rs6877664	0.0833333	21	24	1	0.000706745	-0.536215	0.154282	0.454355	0.447788	0.368502	8.25255e-05	-0.634887	-0.975186	-0.364193	0	0	NA	NA	NA
ENSG00000152669	CCNO	chr5	55231152	55233608	protein_coding	5250	1.06629	325.791	101.976	0.00416161	chr5_55319000_AAC_A_b38	85392	rs71737638	0.184028	48	53	1	0.00171479	0.184708	0.0576009	0.726627	0.719589	0.461878	8.11813e-05	0.300297	0.148032	0.424242	0	0	NA	NA	NA
ENSG00000251307	AC026704.1	chr5	55233934	55295201	lncRNA	5248	1.04693	335.671	102.559	1.03486e-08	chr5_55233776_G_A_b38	-158	rs151202	0.347222	81	100	1	4.20198e-10	-0.47874	0.0704392	9.999e-05	1.8868e-06	1.36077e-05	7.29754e-05	0.32203	0.260508	0.432313	0	1	33	1	0
ENSG00000067248	DHX29	chr5	55256055	55307694	protein_coding	5295	1.02394	395.928	106.73	0.00116738	chr5_54955588_GATATTT_G_b38	-352106	rs33964055	0.0659722	15	19	1	0.000516127	0.302236	0.0847209	0.364364	0.358777	0.329616	5.62939e-05	0.129829	0.051759	0.197022	0	0	NA	NA	NA
ENSG00000039123	MTREX	chr5	55307989	55425579	protein_coding	5295	1.05473	341.437	102.618	0.00538442	chr5_56157908_G_A_b38	849919	rs4502774	0.0625	18	18	1	0.00239957	0.27416	0.0884239	0.829117	0.827905	0.492551	7.40184e-05	0.1116	0.043887	0.211559	0	0	NA	NA	NA
ENSG00000250853	RNF138P1	chr5	55530156	55530701	processed_pseudogene	5163	1.04606	407.187	105.761	0.000598939	chr5_56023367_G_A_b38	492666	rs11740906	0.159722	43	46	1	0.000226624	0.520403	0.136925	0.19938	0.198269	0.240588	5.99488e-05	0.987551	0.548437	1.38581	0	0	NA	NA	NA
ENSG00000067113	PLPP1	chr5	55424854	55534969	protein_coding	5168	1.06187	351.809	101.859	0.000556952	chr5_56307432_T_G_b38	772463	rs152331	0.104167	27	30	1	0.000157358	0.545143	0.139748	0.156084	0.156116	0.210375	7.38913e-05	0.436738	0.243074	0.569582	0	0	NA	NA	NA
ENSG00000177058	SLC38A9	chr5	55625845	55773194	protein_coding	4914	1.04849	395.505	104.397	0.000360514	chr5_55919026_T_C_b38	145832	rs161696	0.413194	95	119	1	0.000114415	0.310224	0.0778075	0.116688	0.118192	0.177634	6.23284e-05	-0.13215	-0.17531	-0.068531	0	0	NA	NA	NA
ENSG00000264281	AC016596.3	chr5	55944656	55944733	processed_pseudogene	4881	1.03869	397.087	105.596	0.00119797	chr5_54948154_A_G_b38	-996502	rs6893745	0.107639	26	31	1	0.000495843	-0.445917	0.124592	0.361364	0.360203	0.330144	5.96626e-05	-1.37209	-1.96292	-0.894557	0	0	NA	NA	NA
ENSG00000134352	IL6ST	chr5	55935095	55995022	protein_coding	4847	1.05599	354.022	103.12	0.00511409	chr5_56612362_A_C_b38	617340	rs1910021	0.0659722	17	19	1	0.00231576	0.276372	0.0888121	0.822618	0.822748	0.491224	7.17445e-05	0.18374	0.053473	0.316263	0	0	NA	NA	NA
ENSG00000227908	AC016596.1	chr5	55995167	56003649	lncRNA	4849	1.04672	368.969	103.937	0.000668211	chr5_56726424_T_C_b38	731257	rs79488097	0.0798611	23	23	1	0.000226548	-0.885387	0.232952	0.20218	0.200032	0.241805	6.63341e-05	-1.41546	-4.22734	-0.603568	0	0	NA	NA	NA
ENSG00000210678	RNU6ATAC2P	chr5	56297564	56297689	snRNA	4857	1.03521	397.768	104.807	6.22132e-05	chr5_56053864_A_G_b38	-243825	rs11957145	0.416667	97	120	1	1.54867e-05	-0.226321	0.0502682	0.0207979	0.0211291	0.0523881	5.87183e-05	0.742714	0.508511	1.16612	0	0	NA	NA	NA
ENSG00000226221	RPL26P19	chr5	56504635	56505072	processed_pseudogene	4883	1.04083	424.953	104.794	0.000183272	chr5_57030917_T_A_b38	525845	rs11954291	0.0763889	22	22	1	5.39519e-05	-0.488798	0.116781	0.0627937	0.0662776	0.122696	5.62388e-05	-1.39209	-3.00591	-0.727441	0	0	NA	NA	NA
ENSG00000095015	MAP3K1	chr5	56815549	56896152	protein_coding	4846	1.07278	499.229	105.232	6.12345e-06	chr5_56657720_G_A_b38	-157829	rs12234021	0.309028	75	89	1	1.11253e-06	-0.266041	0.0518738	0.00159984	0.00193874	0.00709772	5.43315e-05	-0.18907	-0.246429	-0.137698	0	1	49	1	1
ENSG00000155542	SETD9	chr5	56909260	56925532	protein_coding	4908	1.04017	526.379	106.981	4.5127e-19	chr5_56941328_G_A_b38	32068	rs2591962	0.184028	47	53	1	1.54241e-21	-1.01919	0.0875042	9.999e-05	5.50188e-17	2.00644e-15	4.52817e-05	-1.26589	-1.60899	-0.986039	0	1	49	1	1
ENSG00000271828	AC008937.3	chr5	56927874	56929573	lncRNA	4906	1.06688	428.698	102.694	0.000760702	chr5_56382499_G_A_b38	-545375	rs6880689	0.243056	63	70	1	0.000241638	0.477926	0.126342	0.242776	0.24939	0.27265	6.18392e-05	0.787399	0.308572	1.20927	0	0	NA	NA	NA
ENSG00000155545	MIER3	chr5	56919602	56971675	protein_coding	5007	1.04298	443.374	103.841	0.00122599	chr5_57095360_A_G_b38	123685	rs111967458	0.0520833	15	15	1	0.000456106	0.488012	0.135442	0.407859	0.398756	0.348536	5.43755e-05	0.208495	0.063101	0.35949	0	0	NA	NA	NA
ENSG00000062194	GPBP1	chr5	57173948	57264679	protein_coding	5257	1.04779	422.164	103.026	4.48155e-13	chr5_57230992_GT_G_b38	57044	rs3214438	0.284722	69	82	1	3.23366e-15	-0.474256	0.0525643	9.999e-05	6.35635e-11	9.32388e-10	5.82269e-05	-0.251386	-0.293419	-0.207167	0	1	49	1	1
ENSG00000169067	ACTBL2	chr5	57480018	57482811	protein_coding	5260	1.042	405.44	104.743	0.000658321	chr5_57596125_C_A_b38	113314	rs10454814	0.28125	72	81	1	0.000235521	-0.397925	0.104995	0.217778	0.217062	0.253222	5.9228e-05	-1.38397	-2.10716	-0.478684	0	0	NA	NA	NA
ENSG00000145632	PLK2	chr5	58453982	58460139	protein_coding	5890	1.04951	337.497	100.709	0.00545679	chr5_57958840_A_G_b38	-501299	rs10472028	0.0763889	21	22	1	0.00221542	-0.389257	0.124523	0.833817	0.82979	0.493116	7.33397e-05	-0.458866	-0.806859	-0.05884	0	0	NA	NA	NA
ENSG00000175857	GAPT	chr5	58491435	58497090	protein_coding	5881	1.06021	357.74	101.55	0.00294429	chr5_57508913_C_G_b38	-982522	rs1559212	0.420139	92	121	1	0.00111212	0.24846	0.0743907	0.632837	0.626536	0.432282	7.21927e-05	-0.645245	-0.932376	-0.340442	0	0	NA	NA	NA
ENSG00000202601	MIR582	chr5	59703606	59703703	miRNA	4483	1.05545	277.429	100.817	0.000910573	chr5_59219427_T_G_b38	-484276	rs149108	0.100694	29	29	1	0.000262036	-0.672815	0.17893	0.20128	0.201257	0.242604	9.13527e-05	-3.20413	-6.64386	-1.57085	0	0	NA	NA	NA
ENSG00000213896	AC109486.1	chr5	60429903	60430276	processed_pseudogene	3567	1.05371	139.989	97.4683	0.00152192	chr5_60830475_A_T_b38	400199	rs72757152	0.107639	28	31	1	0.00038684	-0.529105	0.144949	0.175782	0.17214	0.222112	0.000179773	-1.18204	-1.8336	-0.51832	0	0	NA	NA	NA
ENSG00000214244	SETP21	chr5	60459848	60460739	processed_pseudogene	3559	1.05039	140.049	97.8885	0.00172498	chr5_60498997_T_C_b38	38258	rs16878165	0.114583	31	33	1	0.000464574	0.538073	0.149555	0.20138	0.195022	0.2383	0.000177332	0.96198	0.642002	1.20772	0	0	NA	NA	NA
ENSG00000152931	PART1	chr5	60487713	60548813	lncRNA	3545	1.04338	133.514	97.5374	0.000570742	chr5_60330041_TA_T_b38	-157672	rs11310440	0.253472	61	73	1	0.000115734	0.467875	0.117439	0.0625937	0.0643628	0.120241	0.000180836	0.707483	0.487366	0.992275	0	0	NA	NA	NA
ENSG00000113448	PDE4D	chr5	58969038	60522120	protein_coding	3520	1.05635	130.834	97.0846	0.00528316	chr5_60438432_T_G_b38	-83688	rs7725629	0.0798611	21	23	1	0.0017578	-0.562111	0.175718	0.480052	0.473126	0.378788	0.000194371	-0.279488	-0.410546	-0.09181	0	0	NA	NA	NA
ENSG00000164181	ELOVL7	chr5	60751791	60844274	protein_coding	3664	1.06539	178.047	98.9666	0.00156109	chr5_60646302_C_T_b38	-197972	rs4515250	0.260417	61	75	1	0.000442092	-0.354036	0.0980143	0.217278	0.216019	0.252488	0.000148013	0.31693	0.155637	0.468333	0	0	NA	NA	NA
ENSG00000272308	AC104113.1	chr5	60866457	60866935	lncRNA	3651	1.04082	172.628	98.6626	0.000413666	chr5_59936900_T_A_b38	-930035	rs977418	0.0590278	17	17	1	8.54504e-05	-0.895519	0.220304	0.0589941	0.0607668	0.115459	0.000138419	-1.22515	-2.01944	-0.620877	0	0	NA	NA	NA
ENSG00000049167	ERCC8	chr5	60873831	60945073	protein_coding	3637	1.06768	183.075	99.1754	0.00348548	chr5_60769017_A_G_b38	-176056	rs1444238	0.184028	45	53	1	0.00118856	-0.346894	0.104495	0.452655	0.439919	0.365394	0.000145237	-0.119444	-0.198169	-0.045498	0	0	NA	NA	NA
ENSG00000164182	NDUFAF2	chr5	60945205	61153026	protein_coding	3637	1.07542	177.275	98.3459	0.000417752	chr5_60304214_G_C_b38	-640991	rs13172481	0.253472	61	73	1	8.42316e-05	0.332006	0.0815994	0.0514949	0.0566623	0.109993	0.000154536	0.293863	0.17355	0.409231	1	0	NA	NA	NA
ENSG00000276945	AC008498.1	chr5	61145846	61146376	unprocessed_pseudogene	3561	1.06971	186.789	98.2992	0.00308247	chr5_60341131_G_T_b38	-805245	rs73759041	0.201389	52	58	1	0.000971929	0.470759	0.139252	0.411859	0.404842	0.351377	0.000143475	0.67379	0.30958	0.969284	0	0	NA	NA	NA
ENSG00000188725	SMIM15	chr5	61157704	61162468	protein_coding	3558	1.04841	185.724	98.8802	0.000641354	chr5_61896185_C_T_b38	733717	rs980496	0.201389	53	58	1	0.000148589	-0.173768	0.0443683	0.0968903	0.0990813	0.159307	0.00013267	0.115951	0.034113	0.166465	0	0	NA	NA	NA
ENSG00000249279	LINC02057	chr5	61201304	61304811	lncRNA	3569	1.06946	183.358	98.5921	0.00451099	chr5_62108846_A_G_b38	804035	rs2910468	0.15625	41	45	1	0.0015736	-0.359553	0.111199	0.534047	0.531627	0.400908	0.000146015	-0.239569	-0.420592	-0.086284	0	0	NA	NA	NA
ENSG00000130449	ZSWIM6	chr5	61332258	61546172	protein_coding	3544	1.05734	180.627	99.0426	0.00356555	chr5_62269272_A_C_b38	937014	rs10471542	0.166667	42	48	1	0.00121247	0.478298	0.144342	0.455554	0.447938	0.368569	0.000141356	-0.114668	-0.204579	-0.047858	0	0	NA	NA	NA
ENSG00000251682	AC122718.2	chr5	61347126	61347716	processed_pseudogene	3534	1.03887	191.237	100.917	0.000798277	chr5_60360054_C_T_b38	-987072	rs12656871	0.125	35	36	1	0.000225451	0.331118	0.087089	0.126687	0.129267	0.187717	0.000123968	0.445895	0.206059	0.667555	0	0	NA	NA	NA
ENSG00000250461	AC122718.1	chr5	61375112	61375855	processed_pseudogene	3555	1.04117	185.844	100.909	0.00126245	chr5_61212665_T_C_b38	-162447	rs56219078	0.347222	78	100	1	0.000389819	-0.228715	0.0626942	0.19698	0.193176	0.23706	0.000128763	-0.339974	-0.473693	-0.217752	0	0	NA	NA	NA
ENSG00000068796	KIF2A	chr5	62306162	62537249	protein_coding	3906	1.07221	232.216	100.6	0.00017166	chr5_62360204_G_A_b38	54042	rs166009	0.215278	56	62	1	3.47893e-05	0.3411	0.0793505	0.0274973	0.0299718	0.0688693	0.000116532	0.174392	0.069264	0.237489	0	0	NA	NA	NA
ENSG00000086189	DIMT1	chr5	62347284	62403939	protein_coding	4074	1.05225	238.323	100.944	0.000442784	chr5_61791742_G_A_b38	-612197	rs73105835	0.107639	31	31	1	0.000111597	0.395447	0.0990161	0.0848915	0.0869351	0.146849	0.000104998	0.184111	0.079154	0.277409	0	0	NA	NA	NA
ENSG00000086200	IPO11	chr5	62403972	62628582	protein_coding	4074	1.06916	236.6	100.216	0.00473935	chr5_61807668_C_T_b38	-596304	rs56261580	0.125	34	36	1	0.00182398	0.225285	0.0706808	0.657934	0.647078	0.439005	0.000113034	0.174553	0.036505	0.267627	0	0	NA	NA	NA
ENSG00000186105	LRRC70	chr5	62578819	62581446	protein_coding	4382	1.06744	222.713	99.8433	0.00390266	chr5_63577581_A_C_b38	998762	rs683281	0.229167	58	66	1	0.00141512	0.395916	0.121214	0.558844	0.550874	0.407994	0.00011928	-0.803208	-1.14222	-0.38808	0	0	NA	NA	NA
ENSG00000164197	RNF180	chr5	64165843	64372869	protein_coding	4324	1.05244	182.343	99.1142	0.000145799	chr5_64246653_T_C_b38	80810	rs7719544	0.25	60	72	1	2.48859e-05	0.345007	0.078703	0.019798	0.0211938	0.0525058	0.000137329	-0.225763	-0.285081	-0.134098	0	0	NA	NA	NA
ENSG00000186479	RGS7BP	chr5	64506015	64612319	protein_coding	3985	1.06289	179.666	99.9014	2.56804e-05	chr5_64636052_GA_G_b38	130037	rs11285933	0.326389	77	94	1	3.27029e-06	-0.397707	0.0815293	0.00239976	0.00319239	0.0109912	0.000145251	-0.555543	-0.833265	-0.307769	0	1	46	1	0
ENSG00000145642	SHISAL2B	chr5	64690442	64718190	protein_coding	3892	1.06675	166.936	98.7592	0.0121523	chr5_63989936_C_T_b38	-700506	rs78368095	0.111111	32	32	1	0.00529497	-0.294468	0.103704	0.858214	0.85557	0.500043	0.000158696	-1.17485	-2.02331	-0.352654	0	0	NA	NA	NA
ENSG00000153006	SREK1IP1	chr5	64718148	64768691	protein_coding	3842	1.0519	171.604	100.804	0.00367639	chr5_65658547_A_G_b38	889856	rs17830886	0.0659722	19	19	1	0.00138932	0.381894	0.116718	0.449355	0.443543	0.366945	0.000145602	0.16173	0.00319	0.298191	0	0	NA	NA	NA
ENSG00000153015	CWC27	chr5	64768930	65018750	protein_coding	3841	1.06766	176.47	100.856	0.000846303	chr5_65164269_T_C_b38	395339	rs13153005	0.364583	84	105	1	0.000240725	-0.234259	0.0619101	0.118088	0.118151	0.177616	0.000150656	0.116734	0.038373	0.182608	1	0	NA	NA	NA
ENSG00000250081	AC025176.1	chr5	65486444	65487048	lncRNA	4141	1.07179	244.767	101.113	7.90731e-15	chr5_65549600_C_T_b38	62552	rs62369011	0.253472	64	73	1	1.37432e-17	-0.910407	0.0909305	9.999e-05	2.70434e-13	5.83401e-12	0.00011038	-3.52465	-3.9331	-2.97113	0	1	6	0	1
ENSG00000123219	CENPK	chr5	65517766	65563168	protein_coding	4269	1.04575	242.85	101.896	4.17089e-35	chr5_65630726_G_C_b38	67558	rs16894141	0.25	63	72	1	1.01306e-41	-1.26161	0.0609654	9.999e-05	3.4124e-34	1.2298e-31	0.000100388	-3.00052	-3.30948	-2.59347	0	1	49	1	1
ENSG00000113593	PPWD1	chr5	65563236	65587549	protein_coding	4270	1.0555	235.855	101.04	1.1591e-10	chr5_65533997_C_G_b38	-29239	rs6898710	0.40625	95	117	1	1.39567e-12	0.436907	0.0553142	9.999e-05	1.01488e-08	1.07112e-07	0.000107477	0.188065	0.147503	0.245823	0	1	49	1	1
ENSG00000113597	TRAPPC13	chr5	65625004	65666233	protein_coding	4366	1.03394	239.618	101.273	0.00575849	chr5_65787969_G_T_b38	162965	rs6862886	0.166667	41	48	1	0.00243017	-0.27687	0.0894149	0.742326	0.73764	0.466538	9.69578e-05	-0.149379	-0.246019	-0.049465	0	0	NA	NA	NA
ENSG00000253251	SHLD3	chr5	65625027	65630928	protein_coding	4366	1.08365	225.687	98.2961	0.000791901	chr5_65252807_T_C_b38	-372220	rs12514074	0.413194	93	119	1	0.000183868	0.422974	0.109627	0.138786	0.136065	0.193619	0.00012526	0.244045	0.115281	0.392132	0	0	NA	NA	NA
ENSG00000113595	TRIM23	chr5	65589690	65625975	protein_coding	4367	1.05337	246.102	101.798	0.000108452	chr5_65624050_C_G_b38	-1925	rs462907	0.295139	74	85	1	2.24241e-05	0.247188	0.0560532	0.020298	0.0211992	0.0525058	0.000102131	-0.113644	-0.159545	-0.054629	0	0	NA	NA	NA
ENSG00000123213	NLN	chr5	65722205	65871725	protein_coding	4470	1.06925	230.938	100.051	0.00117717	chr5_65738061_G_A_b38	15856	rs2561219	0.270833	65	78	1	0.000338122	0.26295	0.0712885	0.212279	0.210078	0.248255	0.000115846	0.245643	0.151539	0.3333	0	0	NA	NA	NA
ENSG00000197860	SGTB	chr5	65665928	65723035	protein_coding	4471	1.0564	232.622	100.57	0.000215658	chr5_65722170_A_G_b38	-865	rs2548787	0.298611	69	86	1	4.56471e-05	0.310071	0.0733221	0.0382962	0.0402981	0.0857714	0.000109357	0.443013	0.293794	0.692346	0	0	NA	NA	NA
ENSG00000269961	AC010359.2	chr5	65924629	65925135	lncRNA	4473	1.0512	264.348	102.407	0.00352159	chr5_65824199_G_A_b38	-100936	rs9291848	0.163194	43	47	1	0.00144106	-0.535577	0.164254	0.589841	0.583774	0.418854	9.42658e-05	-0.84635	-3.55242	-0.246128	0	0	NA	NA	NA
ENSG00000112851	ERBIN	chr5	65926475	66082549	protein_coding	4473	1.06256	248.691	100.955	0.00333802	chr5_66220946_G_A_b38	294471	rs173782	0.40625	95	117	1	0.00124857	0.151273	0.0457752	0.545745	0.53587	0.402758	0.000104808	-0.091071	-0.118466	-0.05409	0	0	NA	NA	NA
ENSG00000153914	SREK1	chr5	66139971	66183615	protein_coding	4294	1.04057	242.705	100.582	0.00167556	chr5_66142327_T_G_b38	2356	rs27081	0.100694	28	29	1	0.000535457	0.232091	0.0652535	0.318568	0.315453	0.308848	9.83599e-05	0.135461	0.083337	0.177602	0	0	NA	NA	NA
ENSG00000069020	MAST4	chr5	66596361	67169595	protein_coding	4281	1.04733	306.81	102.648	0.00835424	chr5_65825540_G_A_b38	-770821	rs3733657	0.239583	60	69	1	0.00402249	0.166454	0.0567709	0.915808	0.917069	0.516707	7.99707e-05	0.088422	0.0302	0.154638	0	0	NA	NA	NA
ENSG00000248803	AC092349.1	chr5	66622868	66623177	processed_pseudogene	4295	1.05379	309.867	102.672	0.000162679	chr5_66357076_C_T_b38	-265792	rs1004433	0.208333	52	60	1	3.92117e-05	0.506714	0.118724	0.0384962	0.0408622	0.0866109	8.12549e-05	1.04214	0.829552	1.6991	0	0	NA	NA	NA
ENSG00000249057	MAST4-IT1	chr5	66662331	66662988	lncRNA	4281	1.03995	296.387	101.86	0.00122503	chr5_66303964_C_T_b38	-358367	rs11958307	0.222222	61	64	1	0.000400698	-0.465605	0.127905	0.291971	0.286479	0.293064	8.03449e-05	-0.924115	-1.29568	-0.385154	0	0	NA	NA	NA
ENSG00000229666	MAST4-AS1	chr5	67001383	67003953	lncRNA	4789	1.04031	345.353	104.14	0.000875874	chr5_66986070_C_G_b38	-17883	rs10053810	0.256944	67	74	1	0.000314628	-0.464474	0.125233	0.247475	0.243774	0.269243	6.90552e-05	-0.337664	-0.469275	-0.153731	0	0	NA	NA	NA
ENSG00000134061	CD180	chr5	67179613	67196799	protein_coding	5095	1.04957	402.188	104.762	1.33921e-05	chr5_67175107_A_T_b38	-21692	rs2042944	0.0520833	15	15	1	2.60536e-06	0.719006	0.145798	0.00269973	0.004057	0.013527	6.1558e-05	1.64785	1.08605	1.99744	0	1	47	1	1
ENSG00000213864	EEF1B2P2	chr5	68159218	68159893	processed_pseudogene	4780	1.04645	381.346	103.221	0.00136403	chr5_68929176_T_C_b38	769283	rs4976054	0.263889	69	76	1	0.000496652	0.401187	0.112108	0.389561	0.383432	0.341448	6.41138e-05	1.01872	0.381326	1.56011	0	0	NA	NA	NA
ENSG00000145675	PIK3R1	chr5	68215756	68301821	protein_coding	4793	1.03797	364.954	103.154	0.00190997	chr5_69018450_A_G_b38	802694	rs12187409	0.399306	96	115	1	0.000733371	-0.233557	0.0674121	0.488851	0.484103	0.383175	6.47248e-05	-0.168425	-0.269408	-0.064484	0	0	NA	NA	NA
ENSG00000248884	AC010280.2	chr5	68430427	68434481	lncRNA	4802	1.04198	339.622	102.952	0.00134226	chr5_68563963_A_C_b38	129482	rs76899049	0.0798611	22	23	1	0.000479094	-0.678174	0.188962	0.353665	0.346342	0.32418	7.06971e-05	-3.30751	-3.48251	-0.916615	0	0	NA	NA	NA
ENSG00000249588	AC010280.3	chr5	68523878	68530007	lncRNA	4699	1.07007	315.393	101.15	0.00133119	chr5_68005576_G_A_b38	-518302	rs11738355	0.128472	33	37	1	0.000422019	0.48876	0.134815	0.315768	0.310664	0.306198	8.50995e-05	0.631606	0.358414	0.939246	0	0	NA	NA	NA
ENSG00000276309	RN7SKP251	chr5	68970439	68970752	misc_RNA	3242	1.06748	274.842	103.204	0.00162166	chr5_68746616_C_T_b38	-224136	rs62356064	0.0798611	22	23	1	0.000607415	-0.456446	0.129671	0.325967	0.32829	0.315615	9.66773e-05	-1.01409	-2.42323	0.00646	0	0	NA	NA	NA
ENSG00000249352	LINC02198	chr5	68970692	69030165	lncRNA	3045	1.02088	243.721	104.101	0.000263887	chr5_68426130_G_C_b38	-604035	rs16897828	0.0798611	18	23	1	7.78297e-05	-0.408036	0.0997734	0.0560944	0.0582874	0.112316	9.02777e-05	-0.591103	-1.0282	-0.302539	0	0	NA	NA	NA
ENSG00000250237	AC010273.3	chr5	69038518	69043821	lncRNA	3014	1.03143	221.708	101.912	0.00907675	chr5_68945176_T_C_b38	-98645	rs7737795	0.0972222	25	28	1	0.00429172	-0.312352	0.107322	0.859614	0.860676	0.501303	0.000103711	-0.596709	-0.891472	-0.210005	0	0	NA	NA	NA
ENSG00000145740	SLC30A5	chr5	69093949	69131069	protein_coding	2937	1.03705	217.653	102.436	0.00557836	chr5_69368820_T_C_b38	274871	rs4252221	0.114583	30	33	1	0.00247909	0.211488	0.0684409	0.693031	0.689848	0.452456	0.000108114	-0.115893	-0.164424	-0.049682	0	0	NA	NA	NA
ENSG00000248664	AC010273.2	chr5	69113112	69136394	lncRNA	2797	1.04524	205.048	102.178	0.000632892	chr5_69455080_C_T_b38	318686	rs114962634	0.0625	18	18	1	0.000187456	-1.06007	0.275127	0.107489	0.108682	0.168871	0.000118644	-1.89929	-6.64386	-0.760845	0	0	NA	NA	NA
ENSG00000134057	CCNB1	chr5	69167135	69178245	protein_coding	2708	1.03112	207.494	102.668	0.000641704	chr5_68497646_T_C_b38	-669489	rs112884543	0.0590278	15	17	1	0.000197429	0.439541	0.114501	0.112689	0.115443	0.174991	0.000110672	0.370033	0.219467	0.582817	0	0	NA	NA	NA
ENSG00000280187	AC022107.1	chr5	69186359	69189452	TEC	2658	1.07078	191.512	100.687	0.00289478	chr5_68722435_G_A_b38	-467017	rs35243	0.288194	75	83	1	0.00103718	0.32644	0.0971245	0.39906	0.39219	0.345796	0.000140518	0.148198	0.081978	0.231295	0	0	NA	NA	NA
ENSG00000153044	CENPH	chr5	69189574	69210357	protein_coding	2658	1.05351	204.046	102.569	0.00151245	chr5_69073076_T_C_b38	-116498	rs2637136	0.253472	65	73	1	0.000538012	0.357669	0.100599	0.242476	0.242742	0.268593	0.000123249	-0.38409	-0.543783	-0.20897	0	0	NA	NA	NA
ENSG00000134056	MRPS36	chr5	69217760	69230158	protein_coding	2614	1.05567	191.355	101.331	0.00269274	chr5_68962079_A_C_b38	-255681	rs10055717	0.25	67	72	1	0.000987696	0.184196	0.0545639	0.380062	0.376422	0.338105	0.000132552	-0.187765	-0.269447	-0.062726	0	0	NA	NA	NA
ENSG00000134058	CDK7	chr5	69234795	69277430	protein_coding	2593	1.05577	191.311	101.598	0.00290943	chr5_69445515_A_T_b38	210720	rs299078	0.486111	107	140	1	0.00109953	0.152067	0.0454828	0.40426	0.400492	0.349432	0.000132637	-0.084807	-0.142283	-0.023743	0	0	NA	NA	NA
ENSG00000213830	CFL1P5	chr5	69313371	69313872	processed_pseudogene	2447	1.03305	171.107	101.81	0.000435424	chr5_69311880_T_C_b38	-1992	rs13154469	0.451389	101	130	1	0.000117062	0.254282	0.0638751	0.0639936	0.0649345	0.12103	0.000135279	0.521189	0.357567	0.720888	0	0	NA	NA	NA
ENSG00000183323	CCDC125	chr5	69280175	69332809	protein_coding	2414	1.05654	172.019	101.959	0.00678263	chr5_69196074_G_GA_b38	-136735	rs147308361	0.142361	39	41	1	0.00304985	0.342699	0.113359	0.674533	0.667603	0.44587	0.000147956	0.126227	0.030562	0.224549	0	0	NA	NA	NA
ENSG00000215006	CHCHD2P2	chr5	69333929	69334249	processed_pseudogene	2413	1.04068	171.9	102.251	0.00229621	chr5_68764409_G_C_b38	-569520	rs745098	0.135417	35	39	1	0.000863052	-0.48331	0.141474	0.310769	0.307607	0.304312	0.000138927	-0.860772	-1.9252	-0.284809	0	0	NA	NA	NA
ENSG00000152942	RAD17	chr5	69369293	69414801	protein_coding	2362	1.04914	154.828	100.567	0.0020163	chr5_69362951_G_C_b38	-6342	rs11739902	0.0555556	16	16	1	0.000667838	-0.457326	0.130956	0.247875	0.247161	0.271326	0.000159605	-0.238764	-0.377429	-0.137169	0	0	NA	NA	NA
ENSG00000085231	AK6	chr5	69350984	69370013	protein_coding	2360	1.0648	149.783	99.1963	0.00494094	chr5_68787927_A_G_b38	-582086	rs112211152	0.0555556	15	16	1	0.00181647	0.590932	0.185323	0.50175	0.493298	0.387074	0.00017553	0.482588	0.229794	0.723818	0	0	NA	NA	NA
ENSG00000273841	TAF9	chr5	69364743	69370013	protein_coding	2360	1.05571	157.142	100.929	0.00886661	chr5_68440101_AGT_A_b38	-929912	rs111593757	0.138889	36	40	1	0.00399409	0.200042	0.0681716	0.740426	0.734176	0.465749	0.000161431	0.131347	0.06367	0.22385	0	0	NA	NA	NA
ENSG00000152939	MARVELD2	chr5	69415065	69444330	protein_coding	2284	1.04021	146.858	100.8	3.99898e-17	chr5_69425400_A_T_b38	10335	rs299100	0.5	111	144	1	2.05995e-20	0.529428	0.04735	9.999e-05	1.54573e-15	4.58603e-14	0.0001623	0.316543	0.270801	0.362931	0	1	47	1	1
ENSG00000197822	OCLN	chr5	69492292	69558104	protein_coding	2126	1.02845	124.996	100.509	0.0019442	chr5_69400113_T_G_b38	-92179	rs1045051	0.256944	65	74	1	0.000637008	-0.266908	0.0761269	0.207579	0.204549	0.244647	0.000181678	-0.206507	-0.289674	-0.114956	0	0	NA	NA	NA
ENSG00000183474	GTF2H2C	chr5	69560208	69594723	protein_coding	2022	1.04248	118.933	100.663	0.00313649	chr5_69161012_T_C_b38	-399196	rs476125	0.371528	87	107	1	0.00114005	0.265655	0.0797186	0.29877	0.292386	0.296458	0.000202254	0.188189	0.073811	0.2759	0	0	NA	NA	NA
ENSG00000250138	AC139495.2	chr5	69631963	69636399	unprocessed_pseudogene	1889	1.03557	110.496	101.191	0.00776189	chr5_69532081_C_T_b38	-99882	rs73118806	0.0555556	14	16	1	0.0034509	-0.763284	0.255902	0.561144	0.561057	0.411331	0.000211645	-1.92365	-6.64386	-0.786908	0	0	NA	NA	NA
ENSG00000198237	AC131392.1	chr5	69875271	69920867	unprocessed_pseudogene	1427	1.04363	66.8551	97.3679	0.000156887	chr5_69496714_T_C_b38	-378557	rs61705994	0.0798611	20	23	1	2.30323e-05	-1.00431	0.228088	0.00679932	0.00839369	0.0250186	0.000361405	-3.56538	-4.53409	-1.13224	0	1	49	1	0
ENSG00000205572	SERF1B	chr5	70025247	70043113	protein_coding	1109	1.04957	48.077	99.5093	0.000604065	chr5_69090790_C_G_b38	-934457	rs10454824	0.263889	66	76	1	0.000145053	-0.516796	0.131734	0.0211979	0.0235135	0.0567743	0.000514609	-0.767338	-1.22226	-0.426551	0	0	NA	NA	NA
ENSG00000205571	SMN2	chr5	70049612	70078522	protein_coding	1036	1.02199	45.8332	100.787	0.00971661	chr5_69496714_T_C_b38	-552898	rs61705994	0.0798611	20	23	1	0.00442567	-0.686464	0.236702	0.357564	0.350325	0.325991	0.000482127	-3.87114	-4.03489	-2.5509	0	0	NA	NA	NA
ENSG00000179978	NAIPP2	chr5	70094659	70128434	unprocessed_pseudogene	767	1.01541	37.4897	102.79	0.000122212	chr5_69494613_G_T_b38	-633821	rs28652974	0.0798611	20	23	1	2.82864e-05	-1.01768	0.233881	0.0039996	0.00418064	0.0138826	0.000573215	-2.86078	-4.18268	-0.938474	0	1	49	1	1
ENSG00000254701	AC138866.2	chr5	70197255	70207745	unprocessed_pseudogene	549	0.99031	29.8842	103.239	0.000530825	chr5_69348690_T_A_b38	-859055	rs10055160	0.388889	92	112	1	0.000164714	-0.464182	0.119375	0.0158984	0.016452	0.0428098	0.000644844	-1.3463	-1.82702	-0.890539	0	1	49	1	0
ENSG00000253816	AC138866.1	chr5	70219918	70258930	unprocessed_pseudogene	427	1.00322	29.339	103.784	0.0063267	chr5_69498107_G_A_b38	-760823	rs28451759	0.333333	74	96	1	0.00306302	-0.358185	0.118536	0.173683	0.168736	0.219932	0.000695075	0.364261	0.100288	0.588735	0	0	NA	NA	NA
ENSG00000226259	GTF2H2B	chr5	70415352	70448015	transcribed_unprocessed_pseudogene	208	1.01271	29.8594	106.973	4.89331e-05	chr5_71385390_C_T_b38	970038	rs6453406	0.260417	66	75	1	1.43961e-05	0.610972	0.135161	0.00049995	0.00133687	0.00508888	0.00071139	-0.742654	-0.966673	-0.011338	0	1	49	1	1
ENSG00000269983	AC146944.3	chr5	70449636	70450353	lncRNA	193	1.02236	31.6544	106.933	1.14478e-06	chr5_71385390_C_T_b38	935754	rs6453406	0.260417	66	75	1	2.01573e-07	0.610643	0.11079	9.999e-05	2.85648e-05	0.000161669	0.00069901	-1.74959	-2.25048	-1.33571	0	1	8	0	0
ENSG00000172062	SMN1	chr5	70925030	70953942	protein_coding	1255	1.04358	89.5073	102.655	0.00628589	chr5_71678646_G_T_b38	753616	rs11949150	0.100694	26	29	1	0.00288268	-0.425642	0.139947	0.417358	0.410287	0.353778	0.000269924	-0.387279	-0.597648	-0.123593	0	0	NA	NA	NA
ENSG00000249437	NAIP	chr5	70968483	71025114	protein_coding	1469	1.04851	103.002	100.964	0.00101473	chr5_71810959_A_AT_b38	785845	rs11393146	0.34375	84	99	1	0.000301374	-0.322519	0.0866752	0.0855914	0.0870301	0.146953	0.000239276	-0.575093	-1.06284	-0.371612	0	0	NA	NA	NA
ENSG00000145736	GTF2H2	chr5	71032670	71067689	protein_coding	1669	1.02825	111.583	102.378	2.23208e-06	chr5_71385390_C_T_b38	317701	rs6453406	0.260417	66	75	1	2.38243e-07	0.772328	0.141067	0.00019998	0.000194632	0.000919566	0.00020334	-1.2707	-1.60441	-1.02017	0	1	49	1	1
ENSG00000230847	OCLNP1	chr5	71074225	71093193	unprocessed_pseudogene	1758	1.02556	114.295	101.866	1.21871e-05	chr5_71380963_T_C_b38	287770	rs7443740	0.375	92	108	1	1.67667e-06	0.555041	0.110254	0.00029997	0.00116382	0.00450574	0.000196305	-1.99075	-2.52512	-1.31193	0	1	49	1	1
ENSG00000251634	NAIPP4	chr5	71102898	71128753	unprocessed_pseudogene	1845	1.04606	124.474	101.784	0.0013532	chr5_71478840_G_A_b38	350087	rs7711253	0.0972222	28	28	1	0.000448615	-0.569089	0.157735	0.139686	0.139807	0.197116	0.000196072	1.16376	0.546163	2.27855	0	0	NA	NA	NA
ENSG00000215630	GUSBP9	chr5	71197646	71208130	unprocessed_pseudogene	1963	1.03858	151.527	102.775	9.76982e-09	chr5_71365029_T_C_b38	156899	rs3924647	0.159722	40	46	1	4.0945e-10	-0.755295	0.111046	9.999e-05	8.6743e-07	6.65971e-06	0.000156261	-2.0187	-2.68331	-0.904652	0	1	49	1	1
ENSG00000145734	BDP1	chr5	71455651	71567820	protein_coding	2299	1.06643	169.319	101.759	0.00411037	chr5_71801911_T_C_b38	346260	rs7446966	0.138889	39	40	1	0.00167059	0.23482	0.0730429	0.479852	0.470582	0.377814	0.000156267	-0.084171	-0.13398	-0.040412	0	0	NA	NA	NA
ENSG00000131844	MCCC2	chr5	71587288	71658706	protein_coding	2575	1.04292	183.939	101.695	0.00442348	chr5_71638324_T_A_b38	51036	rs473122	0.243056	61	70	1	0.00181609	0.196616	0.0616599	0.547245	0.537687	0.403297	0.000131022	0.101305	0.04849	0.172354	0	0	NA	NA	NA
ENSG00000131711	MAP1B	chr5	72107234	72209565	protein_coding	3494	1.04868	204.577	101.679	3.21082e-05	chr5_71904843_G_A_b38	-202391	rs4602602	0.184028	49	53	1	5.20406e-06	-0.357544	0.0749924	0.00489951	0.0050184	0.0161547	0.000120577	0.472213	0.336148	0.648309	0	1	49	1	1
ENSG00000244748	RN7SL153P	chr5	72314397	72314688	misc_RNA	4019	1.03333	281.623	104.081	0.0066601	chr5_72129547_A_G_b38	-185141	rs112516951	0.239583	62	69	1	0.00329587	0.351374	0.11721	0.840816	0.839577	0.495932	8.22915e-05	0.676441	0.434441	0.910837	0	0	NA	NA	NA
ENSG00000049883	PTCD2	chr5	72320367	72368395	protein_coding	4036	1.03127	302.482	105.471	0.00168682	chr5_71725824_A_G_b38	-594543	rs7737899	0.135417	37	39	1	0.000728373	0.34402	0.0992371	0.385461	0.384784	0.342005	7.59678e-05	0.160399	0.083218	0.241911	0	0	NA	NA	NA
ENSG00000113048	MRPS27	chr5	72219409	72320646	protein_coding	4038	1.06623	278.619	102.124	0.00165408	chr5_72467327_G_T_b38	146681	rs1019457	0.302083	73	87	1	0.000581463	-0.173662	0.0491574	0.344366	0.338332	0.320474	9.49025e-05	-0.063367	-0.091586	-0.027563	1	0	NA	NA	NA
ENSG00000261269	AC093278.2	chr5	72439903	72442387	lncRNA	4196	1.03693	289.274	103.405	3.2231e-05	chr5_72673065_T_C_b38	230678	rs245044	0.493056	107	142	1	6.26985e-06	0.471771	0.099887	0.00609939	0.00768449	0.0232495	8.13077e-05	-1.38619	-1.77898	-0.909023	0	1	48	1	1
ENSG00000248371	LINC02056	chr5	72574120	72660669	lncRNA	4358	1.06726	307.954	102.276	3.42386e-05	chr5_72808588_G_A_b38	147919	rs11747786	0.489583	104	141	1	5.98423e-06	0.424326	0.0896289	0.00609939	0.00749448	0.0227759	8.621e-05	0.411599	0.260876	0.554378	0	1	11	0	0
ENSG00000251613	AC063979.2	chr5	72687112	72771733	lncRNA	4236	1.03836	302.323	103.946	0.00456558	chr5_72067349_G_C_b38	-704384	rs1459209	0.274306	67	79	1	0.00211409	0.248693	0.0791806	0.737026	0.735996	0.46614	7.82574e-05	0.253278	0.121146	0.362484	0	0	NA	NA	NA
ENSG00000083312	TNPO1	chr5	72816312	72916733	protein_coding	4294	1.03953	286.403	102.227	0.00308993	chr5_72920823_T_G_b38	104511	rs155630	0.121528	35	35	1	0.0012232	0.164719	0.0497496	0.574143	0.569967	0.414358	8.30025e-05	0.076576	0.02494	0.132034	0	0	NA	NA	NA
ENSG00000249085	AC035140.1	chr5	72794405	72816565	lncRNA	4295	1.05875	292.37	102.511	0.000138907	chr5_72851914_G_A_b38	35349	rs4704041	0.5	104	144	1	3.20845e-05	0.3873	0.0896678	0.029697	0.0321133	0.0724936	8.78258e-05	0.4708	0.243215	0.665459	0	0	NA	NA	NA
ENSG00000272081	AC008972.2	chr5	72955206	72955699	lncRNA	4279	1.05185	294.398	101.913	0.000470543	chr5_72485109_TA_T_b38	-470590	rs142174268	0.232639	59	67	1	0.00012937	0.539408	0.136421	0.112189	0.113963	0.173858	8.48652e-05	0.737169	0.42986	1.0854	0	0	NA	NA	NA
ENSG00000157107	FCHO2	chr5	72956041	73090522	protein_coding	4280	1.06064	308.795	102.688	1.02468e-06	chr5_72904518_G_A_b38	-51523	rs155512	0.5	104	144	1	9.8986e-08	-0.297617	0.0525181	0.00039996	0.000188957	0.000897771	8.37766e-05	-0.165464	-0.215526	-0.106738	0	1	49	1	1
ENSG00000251467	AC020893.2	chr5	72996920	72997642	processed_pseudogene	4382	1.05738	325.173	104.081	0.000682587	chr5_73245269_G_A_b38	248349	rs6893178	0.28125	71	81	1	0.00023458	-0.391578	0.10329	0.176682	0.177534	0.225919	7.85405e-05	-0.799488	-1.49872	-0.409087	0	0	NA	NA	NA
ENSG00000157111	TMEM171	chr5	73120569	73131809	protein_coding	4338	1.03062	322.276	103.937	0.00233954	chr5_72536795_A_AC_b38	-583774	rs150535736	0.0625	17	18	1	0.000972401	-0.610807	0.180686	0.516548	0.51544	0.394937	7.11096e-05	-1.24352	-6.64386	-0.853715	0	0	NA	NA	NA
ENSG00000251493	FOXD1	chr5	73444827	73448777	protein_coding	4880	1.06537	359.45	102.141	1.80834e-05	chr5_73315367_G_T_b38	-133410	rs4582254	0.447917	98	129	1	2.76627e-06	-0.534529	0.1087	0.00309969	0.00452835	0.0148322	7.33185e-05	1.69377	1.09082	2.2965	0	1	44	1	0
ENSG00000272525	AC099522.2	chr5	73497550	73498293	lncRNA	4927	1.03793	422.556	105.174	0.00222931	chr5_73446138_G_C_b38	-52155	rs961935	0.229167	55	66	1	0.000986151	0.430763	0.127586	0.59764	0.593807	0.422512	5.58932e-05	0.451225	0.289549	0.595947	0	0	NA	NA	NA
ENSG00000145741	BTF3	chr5	73498408	73505635	protein_coding	4927	1.07431	352.363	101.211	0.00350409	chr5_73292464_T_G_b38	-205944	rs4704075	0.329861	78	95	1	0.00134192	0.118098	0.0359769	0.688531	0.681473	0.449863	7.74271e-05	-0.072802	-0.114229	-0.023051	0	0	NA	NA	NA
ENSG00000164338	UTP15	chr5	73565443	73583380	protein_coding	4997	1.06259	435.518	105.01	0.00499151	chr5_74002193_A_G_b38	436750	rs6883328	0.0520833	14	15	1	0.00246836	-0.404531	0.130854	0.873613	0.874622	0.504831	5.9859e-05	-0.165306	-0.317769	0.023149	0	0	NA	NA	NA
ENSG00000164331	ANKRA2	chr5	73552190	73565667	protein_coding	4998	1.07866	378.421	101.827	0.000721445	chr5_73532196_T_C_b38	-33471	rs6868429	0.149306	36	43	1	0.000213405	-0.404055	0.105849	0.206179	0.207259	0.24632	7.33067e-05	-0.197143	-0.264312	-0.116747	0	0	NA	NA	NA
ENSG00000214944	ARHGEF28	chr5	73626158	73941993	protein_coding	4993	1.05869	382.587	102.492	1.22876e-13	chr5_73758563_AT_A_b38	132405	rs10712825	0.381944	90	110	1	5.89446e-16	0.577226	0.0618519	9.999e-05	1.13471e-11	1.88401e-10	6.71008e-05	0.292833	0.229439	0.341543	0	1	49	1	1
ENSG00000184084	AC091868.1	chr5	73803296	73803599	processed_pseudogene	5064	1.03782	493.263	106.446	0.00673276	chr5_73615895_G_A_b38	-187704	rs16870647	0.0763889	21	22	1	0.00370937	0.678541	0.229321	0.960804	0.961498	0.529501	4.78606e-05	1.20554	0.77953	1.8022	0	0	NA	NA	NA
ENSG00000248474	LINC02122	chr5	74084068	74103216	lncRNA	5215	1.03367	490.295	104.329	5.24951e-07	chr5_74100013_C_G_b38	-3203	rs72776311	0.0694444	19	20	1	5.72869e-08	-1.01839	0.176046	0.00049995	0.000192013	0.000908418	4.73364e-05	-3.03244	-6.37738	-1.85682	0	1	2	0	0
ENSG00000049860	HEXB	chr5	74640023	74722647	protein_coding	4775	1.04173	398.657	104.601	0.00102771	chr5_73787358_T_C_b38	-852665	rs4401557	0.40625	91	117	1	0.000390295	-0.18503	0.0507243	0.316468	0.316821	0.309621	6.01683e-05	0.217508	0.086523	0.306353	0	0	NA	NA	NA
ENSG00000171617	ENC1	chr5	74627406	74641424	protein_coding	4776	1.04627	384.356	103.507	0.000371739	chr5_74114644_C_T_b38	-526780	rs7712131	0.0520833	15	15	1	0.000110775	-0.794406	0.198813	0.120888	0.119076	0.178521	6.35638e-05	-0.575119	-0.90125	-0.234502	0	0	NA	NA	NA
ENSG00000207336	RNU6-658P	chr5	74725099	74725204	snRNA	4919	1.03438	402.774	104.733	0.00115708	chr5_73957999_A_G_b38	-767205	rs282395	0.440972	96	127	1	0.000451376	0.402969	0.111746	0.363764	0.356239	0.328802	5.77899e-05	0.499981	0.282374	0.708207	0	0	NA	NA	NA
ENSG00000164346	NSA2	chr5	74766991	74780113	protein_coding	4872	1.05236	394.959	104.163	3.82364e-21	chr5_74754446_G_A_b38	-12545	rs6884338	0.180556	47	52	1	1.66822e-24	0.66366	0.0515138	9.999e-05	1.72204e-19	8.61255e-18	6.33866e-05	0.605057	0.52872	0.690116	0	1	49	1	1
ENSG00000164347	GFM2	chr5	74721206	74767147	protein_coding	4871	1.05791	389.166	103.695	0.000989309	chr5_74485421_A_G_b38	-281726	rs2914316	0.274306	66	79	1	0.000351934	-0.166694	0.045332	0.29857	0.293262	0.296949	6.57645e-05	-0.087161	-0.144018	-0.037346	0	0	NA	NA	NA
ENSG00000198780	FAM169A	chr5	74777574	74866966	protein_coding	4899	1.04562	373.729	103.946	0.00208608	chr5_74923714_G_A_b38	56748	rs59594889	0.197917	52	57	1	0.000851602	-0.326028	0.0953234	0.533047	0.520427	0.396898	6.5202e-05	-0.222556	-0.323193	-0.122731	0	0	NA	NA	NA
ENSG00000176928	GCNT4	chr5	75025346	75052558	protein_coding	4927	1.07939	329.602	100.834	6.91246e-05	chr5_75053405_G_A_b38	847	rs76636990	0.0590278	16	17	1	1.19284e-05	-0.666078	0.145856	0.0150985	0.0160967	0.0420103	8.4398e-05	-0.990821	-1.34578	-0.758658	0	1	49	1	1
ENSG00000145700	ANKRD31	chr5	75068275	75236911	protein_coding	4927	1.05465	323.551	101.468	0.00400357	chr5_75948893_T_C_b38	711982	rs72771908	0.0555556	15	16	1	0.00159429	0.60581	0.187594	0.711429	0.706908	0.457628	7.80841e-05	0.59297	0.122625	0.951265	0	0	NA	NA	NA
ENSG00000113161	HMGCR	chr5	75336329	75362101	protein_coding	4911	1.0615	335.585	103.272	0.000755857	chr5_74662508_CT_C_b38	-673821	rs11332020	0.274306	69	79	1	0.000249733	-0.293609	0.0778054	0.19978	0.199707	0.241632	7.7351e-05	0.205699	0.112674	0.308128	0	0	NA	NA	NA
ENSG00000271815	AC008897.3	chr5	75363760	75364242	lncRNA	4906	1.02269	384.285	106.942	0.0025987	chr5_75894946_C_T_b38	531186	rs73115036	0.0729167	19	21	1	0.00129278	-0.987616	0.299819	0.626437	0.622325	0.430919	5.76953e-05	-1.72811	-2.17685	-0.885661	0	0	NA	NA	NA
ENSG00000122008	POLK	chr5	75511756	75601144	protein_coding	4746	1.0465	349.448	104.452	0.00156679	chr5_74545085_T_G_b38	-966671	rs7731682	0.149306	41	43	1	0.000629714	0.304535	0.0867752	0.40466	0.399419	0.348879	6.99784e-05	0.154665	0.080842	0.235787	0	0	NA	NA	NA
ENSG00000113163	CERT1	chr5	75356345	75512138	protein_coding	4743	1.05147	329.647	102.905	0.000644702	chr5_75343353_A_G_b38	-168785	rs3846661	0.465278	91	134	1	0.000201937	-0.205507	0.0536217	0.175382	0.172438	0.222319	7.56761e-05	-0.09507	-0.122397	-0.043671	0	0	NA	NA	NA
ENSG00000272040	AC010245.2	chr5	75608817	75609983	lncRNA	4716	1.0569	336.518	103.957	0.00472769	chr5_74811505_C_G_b38	-797312	rs73116725	0.0625	17	18	1	0.00220257	-0.708894	0.226641	0.782322	0.779859	0.479231	7.57506e-05	-0.938813	-1.93369	-0.304267	0	0	NA	NA	NA
ENSG00000189045	ANKDD1B	chr5	75611182	75681773	protein_coding	4720	1.05252	334.551	103.19	6.54075e-08	chr5_75565866_T_G_b38	-45316	rs13361353	0.114583	30	33	1	4.16865e-09	-0.468976	0.0740465	9.999e-05	1.21718e-05	7.4797e-05	7.48799e-05	-0.389848	-0.534745	-0.304554	0	1	49	1	1
ENSG00000152359	POC5	chr5	75674124	75717448	protein_coding	4831	1.05391	351.147	104.373	6.54006e-06	chr5_75876318_A_G_b38	158870	rs57377009	0.09375	26	27	1	1.08463e-06	0.75418	0.146887	0.0009999	0.00161446	0.00602023	7.17378e-05	0.296525	0.189543	0.421379	0	1	49	1	1
ENSG00000254893	AC113404.3	chr5	76173629	76174183	translated_processed_pseudogene	4999	1.02305	390.238	104.074	0.00399844	chr5_75775865_TA_T_b38	-398318	rs5868787	0.375	95	108	1	0.00182441	-0.284625	0.0893002	0.783622	0.783528	0.480107	5.69008e-05	-0.504572	-0.998017	-0.134574	0	0	NA	NA	NA
ENSG00000145703	IQGAP2	chr5	76403285	76708132	protein_coding	5117	1.06485	442.569	103.646	8.67929e-12	chr5_76541472_T_A_b38	138187	rs2202113	0.392361	93	113	1	1.26986e-13	0.493162	0.0590833	9.999e-05	1.06237e-09	1.3149e-08	5.94284e-05	0.453352	0.379429	0.533533	0	1	49	1	1
ENSG00000250574	AC112173.1	chr5	76510440	76510766	processed_pseudogene	5359	1.05206	478.752	104.708	0.00138887	chr5_76606945_C_T_b38	96505	rs10056433	0.274306	69	79	1	0.000556416	0.37175	0.104848	0.466653	0.460953	0.374143	5.22314e-05	0.828726	0.524967	1.29021	0	0	NA	NA	NA
ENSG00000181104	F2R	chr5	76716126	76735770	protein_coding	5464	1.03991	509.46	105.224	0.00324731	chr5_76489471_T_C_b38	-226655	rs13158404	0.46875	103	135	1	0.00152293	-0.302713	0.0933269	0.79882	0.797804	0.483915	4.67355e-05	0.781316	0.528326	1.05524	0	0	NA	NA	NA
ENSG00000164251	F2RL1	chr5	76818933	76835315	protein_coding	5518	1.04413	478.296	103.606	0.00253058	chr5_76221738_G_T_b38	-597195	rs56335333	0.295139	70	85	1	0.00104561	0.217485	0.0647544	0.693931	0.685375	0.451038	5.06421e-05	0.194059	0.081609	0.294984	1	0	NA	NA	NA
ENSG00000164252	AGGF1	chr5	77029251	77065234	protein_coding	5350	1.04124	455.987	101.792	0.0018297	chr5_77128142_C_T_b38	98891	rs4128741	0.263889	61	76	1	0.000641796	-0.146877	0.041918	0.548745	0.547161	0.406978	5.24993e-05	-0.097482	-0.183993	-0.052062	0	0	NA	NA	NA
ENSG00000250615	AC008581.1	chr5	77073881	77074520	lncRNA	5313	1.07009	507.947	103.93	0.00253422	chr5_76522292_C_T_b38	-551589	rs6453229	0.288194	71	83	1	0.00106659	0.404066	0.120523	0.70403	0.69858	0.454881	5.28465e-05	-0.787493	-1.21126	-0.487308	0	0	NA	NA	NA
ENSG00000238961	SNORA47	chr5	77080434	77080571	snoRNA	5308	1.06446	507.158	103.273	0.00325274	chr5_76356432_G_A_b38	-724139	rs56053690	0.402778	87	116	1	0.00137583	-0.173234	0.0528969	0.790821	0.789666	0.481617	5.17822e-05	-0.513842	-0.834102	-0.251604	0	0	NA	NA	NA
ENSG00000250802	ZBED3-AS1	chr5	77086688	77166909	lncRNA	5307	1.01954	567.535	107.6	4.56092e-08	chr5_77088477_G_A_b38	1789	rs2972337	0.347222	79	100	1	5.76002e-09	-0.677544	0.108111	9.999e-05	2.08819e-05	0.00012231	3.85525e-05	-0.808753	-1.02152	-0.640717	0	1	48	1	1
ENSG00000132846	ZBED3	chr5	77072072	77087285	protein_coding	5308	1.04973	527.045	104.763	0.00267218	chr5_76451471_C_A_b38	-635814	rs10067617	0.368056	78	106	1	0.00118751	-0.332625	0.100189	0.745225	0.738947	0.466889	4.70052e-05	-0.425365	-0.593574	-0.13674	0	0	NA	NA	NA
ENSG00000113231	PDE8B	chr5	77210449	77429807	protein_coding	5148	1.04176	531.73	106.062	3.86256e-12	chr5_77257053_A_G_b38	46604	rs1479596	0.454861	103	131	1	9.50001e-14	0.658782	0.0784197	9.999e-05	8.74782e-10	1.09489e-08	4.51166e-05	-0.721052	-0.859402	-0.599231	0	1	49	1	1
ENSG00000251400	ALDH7A1P1	chr5	77290268	77291800	processed_pseudogene	5056	1.01717	485.069	105.942	2.07834e-06	chr5_77258982_C_A_b38	-31286	rs7702192	0.5	103	144	1	3.50235e-07	-0.387957	0.0719836	0.00059994	0.00088854	0.00354413	4.46549e-05	-0.733882	-0.929869	-0.531137	0	1	44	1	0
ENSG00000244363	RPL7P23	chr5	77582376	77583122	processed_pseudogene	5035	1.05518	372.311	101.465	0.00359404	chr5_76613837_G_C_b38	-968539	rs6453233	0.402778	92	116	1	0.00140239	-0.223113	0.0682502	0.719428	0.718607	0.461518	6.80011e-05	-0.546485	-0.996656	-0.265011	0	0	NA	NA	NA
ENSG00000164253	WDR41	chr5	77425970	77620611	protein_coding	4975	1.04521	384.815	102.484	1.7904e-06	chr5_77584848_A_C_b38	-35763	rs9688155	0.295139	67	85	1	1.86145e-07	-0.411126	0.074355	0.00039996	0.000485913	0.00207314	6.32167e-05	-0.218477	-0.275956	-0.138615	0	1	49	1	1
ENSG00000171530	TBCA	chr5	77691166	77868780	protein_coding	4845	1.04101	430.065	104.936	1.02602e-11	chr5_77683038_G_A_b38	-185742	rs17786375	0.118056	33	34	1	2.17686e-13	0.51972	0.0630218	9.999e-05	1.96936e-09	2.3026e-08	5.56109e-05	0.454059	0.36591	0.545729	1	1	49	1	1
ENSG00000253558	AC024568.1	chr5	78041879	78044138	transcribed_processed_pseudogene	4967	1.04891	420.374	104.542	8.62378e-05	chr5_78013886_G_A_b38	-30252	rs2046894	0.274306	66	79	1	2.20562e-05	0.358714	0.0812665	0.0255974	0.0296183	0.068257	5.87403e-05	0.552127	0.377225	0.721688	0	0	NA	NA	NA
ENSG00000132842	AP3B1	chr5	78000525	78294755	protein_coding	4771	1.04728	338.817	102.283	0.00311252	chr5_78243787_GAGTA_G_b38	-50968	rs10529399	0.229167	59	66	1	0.00123761	0.142407	0.0430572	0.632737	0.632438	0.434362	7.24004e-05	0.055258	0.007389	0.114312	1	0	NA	NA	NA
ENSG00000245556	SCAMP1-AS1	chr5	78342365	78360507	lncRNA	4720	1.05017	348.834	103.47	0.000165653	chr5_78349441_G_T_b38	-11066	rs4452540	0.309028	74	89	1	4.29143e-05	-0.386394	0.0910273	0.0430957	0.0475791	0.0971024	7.1142e-05	-0.271051	-0.368794	-0.16589	0	0	NA	NA	NA
ENSG00000085365	SCAMP1	chr5	78360611	78480739	protein_coding	4720	1.02059	379.522	105.704	0.00214487	chr5_77619123_C_A_b38	-741488	rs12519999	0.0625	16	18	1	0.000971809	-0.267249	0.079052	0.550945	0.547734	0.407083	5.79061e-05	-0.118217	-0.260442	-0.03766	0	0	NA	NA	NA
ENSG00000248909	HMGB1P21	chr5	78644265	78644845	processed_pseudogene	4491	1.04202	369.486	105.718	0.000894684	chr5_78615108_T_C_b38	-29737	rs1441711	0.458333	105	132	1	0.000357716	0.37797	0.102917	0.265273	0.263022	0.280325	6.49939e-05	0.726178	0.286624	1.06054	0	0	NA	NA	NA
ENSG00000145685	LHFPL2	chr5	78485215	78770021	protein_coding	4443	1.06112	353.572	103.549	0.000321797	chr5_78963822_A_C_b38	193801	rs7725928	0.239583	61	69	1	9.38949e-05	0.349097	0.0864123	0.0886911	0.0915213	0.151669	7.33069e-05	0.220381	0.04681	0.37178	0	0	NA	NA	NA
ENSG00000113273	ARSB	chr5	78777209	78986087	protein_coding	4343	1.03623	377.742	105.949	0.0006179	chr5_78732950_CTTTT_C_b38	-253137	rs55873526	0.118056	32	34	1	0.000237891	-0.345478	0.0912236	0.192981	0.194052	0.237612	6.2089e-05	-0.225583	-0.410983	-0.047639	0	0	NA	NA	NA
ENSG00000214890	AC020937.1	chr5	79000112	79001124	processed_pseudogene	4350	1.03897	346.717	104.206	0.00138569	chr5_79997406_A_G_b38	996282	rs10044700	0.350694	76	101	1	0.000538035	0.343429	0.0965944	0.367563	0.363021	0.331631	6.84084e-05	0.500694	0.126068	0.746531	0	0	NA	NA	NA
ENSG00000201955	RNY3P1	chr5	79170234	79170335	misc_RNA	4569	1.04895	348.686	102.345	0.000739984	chr5_78219232_C_A_b38	-951103	rs72776486	0.180556	48	52	1	0.000228218	0.283873	0.0747292	0.205479	0.207747	0.246692	7.08249e-05	0.883551	0.470412	1.20747	0	0	NA	NA	NA
ENSG00000132837	DMGDH	chr5	78997564	79236038	protein_coding	4705	1.05381	399.09	103.418	0.00114182	chr5_78970317_A_G_b38	-265721	rs4704540	0.427083	103	123	1	0.000408553	0.224204	0.0616842	0.348065	0.340723	0.321425	6.30941e-05	0.182482	0.093025	0.295557	0	0	NA	NA	NA
ENSG00000152409	JMY	chr5	79236131	79327211	protein_coding	4705	1.02966	405.099	104.102	0.00197745	chr5_79560952_T_C_b38	324821	rs35601378	0.1875	47	54	1	0.000807615	-0.312346	0.0909033	0.537746	0.537665	0.403297	5.63472e-05	-0.122181	-0.197121	-0.064341	0	0	NA	NA	NA
ENSG00000213757	AC020898.1	chr5	79284132	79284918	processed_pseudogene	4740	1.03403	424.24	104.778	0.00254102	chr5_79932070_C_T_b38	647152	rs12653865	0.232639	63	67	1	0.00112147	0.309052	0.0926028	0.652835	0.646105	0.438709	5.47868e-05	0.757586	0.360336	1.0719	0	0	NA	NA	NA
ENSG00000152413	HOMER1	chr5	79372636	79514134	protein_coding	4839	1.04385	441.442	104.671	0.000501981	chr5_79836361_T_C_b38	322227	rs12522427	0.291667	69	84	1	0.000171293	-0.250585	0.0646217	0.181782	0.182133	0.229344	5.48073e-05	-0.205089	-0.284388	-0.132987	0	0	NA	NA	NA
ENSG00000164329	TENT2	chr5	79612120	79686648	protein_coding	4874	1.07066	418.892	102.537	0.00591732	chr5_80244640_A_G_b38	632520	rs113588812	0.482639	107	139	1	0.00267017	0.190082	0.0619926	0.90411	0.905902	0.513939	6.42226e-05	0.046669	0.001663	0.078977	0	0	NA	NA	NA
ENSG00000164309	CMYA5	chr5	79689836	79800240	protein_coding	5112	1.05051	449.837	105.138	0.00527425	chr5_79700966_T_C_b38	11130	rs11950701	0.489583	109	141	1	0.00264558	-0.245022	0.0798328	0.89661	0.898941	0.51197	5.52465e-05	-0.169653	-0.350436	-0.041633	0	0	NA	NA	NA
ENSG00000177034	MTX3	chr5	79976731	79991265	protein_coding	4908	1.03175	360.738	103.349	7.91802e-05	chr5_80002517_AC_A_b38	11252	rs5869014	0.305556	68	88	1	1.78828e-05	0.291762	0.0653221	0.0228977	0.0248067	0.0593914	6.38261e-05	-0.150312	-0.201726	-0.098425	0	0	NA	NA	NA
ENSG00000251050	AC112184.1	chr5	80019609	80019920	processed_pseudogene	4945	1.03755	371.293	103.744	0.00171396	chr5_79699500_T_C_b38	-320109	rs13162893	0.173611	45	50	1	0.000669596	-0.502113	0.143812	0.458454	0.452942	0.370473	6.35093e-05	-0.829414	-1.58518	-0.249876	0	0	NA	NA	NA
ENSG00000249825	AC012636.1	chr5	80052374	80083654	lncRNA	4986	1.05307	370.062	102.8	0.00376678	chr5_79879423_A_G_b38	-204231	rs6888630	0.34375	76	99	1	0.00159274	0.274615	0.0850287	0.739026	0.734286	0.465749	6.78444e-05	0.560696	0.303131	0.775274	0	0	NA	NA	NA
ENSG00000164300	SERINC5	chr5	80111651	80256048	protein_coding	5140	1.02472	449.019	105.664	7.48569e-06	chr5_80261058_C_G_b38	5010	rs56850090	0.416667	95	120	1	1.47405e-06	-0.320957	0.0633807	0.00189981	0.00288403	0.0100796	4.98009e-05	-0.201448	-0.263921	-0.12872	0	1	49	1	1
ENSG00000039319	ZFYVE16	chr5	80408013	80483379	protein_coding	5211	1.03677	435.926	103.85	0.000124466	chr5_80386141_A_G_b38	-21872	rs6887302	0.0902778	23	26	1	3.17624e-05	0.369968	0.085604	0.0446955	0.0466761	0.09577	5.39221e-05	0.234943	0.173145	0.306561	0	0	NA	NA	NA
ENSG00000152380	FAM151B	chr5	80487969	80542563	protein_coding	5142	1.07108	391.341	100.746	0.000499097	chr5_80210177_T_C_b38	-277792	rs10514178	0.111111	31	32	1	0.00012683	0.446443	0.112757	0.149685	0.15259	0.207425	6.88545e-05	0.297277	0.144064	0.579826	0	0	NA	NA	NA
ENSG00000249042	AC008771.1	chr5	80411231	80488095	lncRNA	5142	1.04673	408.4	102.357	0.000476508	chr5_79796573_G_A_b38	-691522	rs12332127	0.0729167	19	21	1	0.000135839	0.508628	0.129067	0.160684	0.160187	0.213652	5.99341e-05	0.3307	0.22915	0.491149	0	0	NA	NA	NA
ENSG00000240003	RPL7P24	chr5	80500332	80501400	processed_pseudogene	5134	1.0355	446.274	104.188	0.00279493	chr5_81404204_G_T_b38	903872	rs10070789	0.482639	109	139	1	0.00121211	0.325179	0.0981306	0.70013	0.699855	0.455323	5.23985e-05	0.565592	0.318298	0.906403	0	0	NA	NA	NA
ENSG00000249655	AC008434.1	chr5	80630313	80631590	lncRNA	5115	1.03142	422.601	104.408	0.000312571	chr5_81016016_A_C_b38	384426	rs508636	0.291667	70	84	1	9.70529e-05	0.451156	0.111919	0.115688	0.11445	0.17431	5.44105e-05	0.546058	0.168592	0.948885	0	0	NA	NA	NA
ENSG00000113318	MSH3	chr5	80654652	80876815	protein_coding	5072	1.02844	417.964	103.469	0.000466298	chr5_80660368_T_C_b38	5716	rs1650687	0.142361	35	41	1	0.000143969	-0.279013	0.0710848	0.166083	0.16678	0.218303	5.43377e-05	-0.151524	-0.22218	-0.07521	0	0	NA	NA	NA
ENSG00000228716	DHFR	chr5	80626226	80654983	protein_coding	5071	1.04939	404.102	102.574	1.68334e-11	chr5_80660310_G_A_b38	5327	rs1650688	0.246528	63	71	1	2.07826e-13	-0.640642	0.0776037	9.999e-05	2.62975e-09	3.00029e-08	6.12217e-05	-0.748141	-0.904747	-0.604684	0	1	49	1	1
ENSG00000248967	AC022493.2	chr5	80746339	80746819	processed_pseudogene	4999	1.06011	397.26	102.683	0.000101967	chr5_80098114_C_T_b38	-648705	rs6871309	0.201389	48	58	1	2.26288e-05	-0.547756	0.124275	0.0285971	0.0318666	0.0720826	6.49858e-05	-1.15517	-1.72313	-0.609901	0	0	NA	NA	NA
ENSG00000248794	AC026436.1	chr5	81242330	81242599	processed_pseudogene	4432	1.06672	293.974	100.973	4.19465e-11	chr5_81293890_C_T_b38	51291	rs10066296	0.184028	46	53	1	4.03299e-13	0.961657	0.118261	9.999e-05	3.55197e-09	3.99298e-08	9.01195e-05	1.43007	1.12725	1.74268	0	1	47	1	1
ENSG00000247572	CKMT2-AS1	chr5	81201341	81301565	lncRNA	4302	1.07232	269.407	99.3798	3.05196e-14	chr5_81308914_G_A_b38	7349	rs10514218	0.0972222	24	28	1	3.76365e-17	-1.41086	0.143519	9.999e-05	1.25716e-12	2.41448e-11	0.000100491	-1.46365	-1.66812	-1.27126	0	1	49	1	1
ENSG00000131732	ZCCHC9	chr5	81301587	81313297	protein_coding	4302	1.04432	280.844	100.999	0.000239306	chr5_80556659_T_G_b38	-744928	rs6453521	0.0868056	21	25	1	5.36708e-05	0.445493	0.1064	0.0561944	0.056533	0.109868	8.63062e-05	0.203135	0.086849	0.30274	0	0	NA	NA	NA
ENSG00000145687	SSBP2	chr5	81413021	81751797	protein_coding	4170	1.06649	309.636	99.7694	0.00212124	chr5_81933746_T_C_b38	181949	rs28859131	0.149306	37	43	1	0.000675389	0.208108	0.0596483	0.457654	0.450076	0.369447	8.54843e-05	0.113486	0.056535	0.161819	0	0	NA	NA	NA
ENSG00000214857	SEM1P1	chr5	81892490	81892721	processed_pseudogene	4207	1.00783	412.119	105.826	0.00128088	chr5_81041536_C_T_b38	-850954	rs399203	0.1875	51	54	1	0.000542907	0.5047	0.142059	0.408659	0.406515	0.352309	5.04999e-05	-0.52466	-0.72939	-0.323972	0	0	NA	NA	NA
ENSG00000152348	ATG10	chr5	81972023	82276857	protein_coding	4267	1.04299	415.89	104.819	2.00428e-18	chr5_82173263_G_T_b38	201240	rs17245188	0.201389	51	58	1	3.37181e-21	1.1935	0.103724	9.999e-05	1.83864e-16	6.20647e-15	5.79722e-05	0.699859	0.60915	0.801668	0	1	49	1	1
ENSG00000236447	ATG10-IT1	chr5	81991995	81992481	lncRNA	4261	1.05617	377.837	102.623	0.00255581	chr5_81212252_C_T_b38	-779743	rs12658249	0.0625	18	18	1	0.00100041	-0.683641	0.202744	0.605839	0.595224	0.422708	6.72724e-05	-1.36998	-6.64386	-0.381922	0	0	NA	NA	NA
ENSG00000251495	PPIAP11	chr5	82009602	82010094	processed_pseudogene	4233	1.04955	394.899	104.064	0.00130108	chr5_82553927_C_T_b38	543833	rs9293305	0.184028	46	53	1	0.000495702	-0.296675	0.0828906	0.385361	0.378185	0.338894	6.26877e-05	0.638646	0.208192	2.27425	0	0	NA	NA	NA
ENSG00000265684	RN7SL378P	chr5	82078427	82078724	misc_RNA	4109	1.05502	365.658	102.924	0.00144355	chr5_81124927_A_AC_b38	-953500	rs57501783	0.326389	78	94	1	0.000520849	0.332888	0.0933824	0.390661	0.383931	0.341655	6.91966e-05	0.693761	0.420021	1.01622	0	0	NA	NA	NA
ENSG00000186468	RPS23	chr5	82273320	82278396	protein_coding	4132	1.04453	325.788	103.231	2.07494e-09	chr5_82297835_C_T_b38	19439	rs226205	0.190972	49	55	1	7.21378e-11	-0.356552	0.0499146	9.999e-05	3.52186e-07	2.89433e-06	7.44653e-05	0.36425	0.233511	0.448058	0	1	49	1	1
ENSG00000205464	ATP6AP1L	chr5	82279462	82386977	protein_coding	4133	1.0572	320.321	102.736	3.40922e-12	chr5_82294251_A_T_b38	14789	rs6870335	0.298611	74	86	1	3.27328e-14	0.47444	0.0551822	9.999e-05	3.27105e-10	4.31911e-09	7.96744e-05	0.406228	0.338235	0.486079	0	1	49	1	1
ENSG00000271862	AC104118.1	chr5	83049376	83050964	lncRNA	4189	1.04619	371.457	103.601	0.000458837	chr5_83000359_C_T_b38	-50605	rs40214	0.482639	107	139	1	0.000142675	0.378722	0.0964279	0.142786	0.141284	0.198532	6.57495e-05	-0.520838	-0.808907	-0.246641	0	0	NA	NA	NA
ENSG00000238835	SCARNA18	chr5	83064204	83064337	snoRNA	4211	1.04676	389.325	104.933	0.00057554	chr5_82889643_A_G_b38	-174694	rs111977889	0.0590278	15	17	1	0.000204374	-0.498833	0.13027	0.183182	0.182973	0.229834	6.28784e-05	-1.28388	-2.3825	-0.638271	0	0	NA	NA	NA
ENSG00000152422	XRCC4	chr5	83077498	83353787	protein_coding	4230	1.06319	363.036	102.031	0.000913421	chr5_83479085_A_G_b38	401587	rs33599	0.319444	77	92	1	0.00028634	-0.248897	0.0666321	0.254975	0.254756	0.27598	7.19775e-05	0.164975	0.079528	0.240085	0	0	NA	NA	NA
ENSG00000174695	TMEM167A	chr5	83052846	83077863	protein_coding	4228	1.03303	395.099	104.731	0.00154026	chr5_83034532_C_A_b38	-43331	rs1864174	0.197917	50	57	1	0.000627875	-0.165859	0.0472488	0.444856	0.440101	0.365433	5.85847e-05	0.125355	0.085452	0.190525	0	0	NA	NA	NA
ENSG00000243385	AC094085.1	chr5	83201229	83202141	processed_pseudogene	4296	1.0536	393.292	104.075	0.00374338	chr5_82275216_T_C_b38	-926013	rs76062650	0.0729167	18	21	1	0.0016903	0.77801	0.242282	0.763924	0.753684	0.47139	6.39724e-05	0.888795	0.354499	1.44917	0	0	NA	NA	NA
ENSG00000038427	VCAN	chr5	83471618	83582303	protein_coding	4216	1.04774	393.123	104.324	0.00326565	chr5_83888952_TA_T_b38	417334	rs35917463	0.159722	39	46	1	0.0014621	-0.399521	0.122696	0.708229	0.706003	0.457475	6.25155e-05	-0.520074	-0.735449	-0.212779	0	0	NA	NA	NA
ENSG00000164176	EDIL3	chr5	83940554	84384880	protein_coding	5003	1.06461	331.232	101.906	0.00192056	chr5_84601020_G_A_b38	216140	rs2386470	0.222222	57	64	1	0.000684516	-0.259031	0.0743281	0.448855	0.440029	0.365399	7.93271e-05	-0.396045	-0.595256	-0.126131	0	0	NA	NA	NA
ENSG00000127184	COX7C	chr5	86617928	86620962	protein_coding	4342	1.08445	169.018	97.7892	0.000428782	chr5_85792479_T_A_b38	-825449	rs13357447	0.142361	38	41	1	8.30066e-05	0.152528	0.0374521	0.0493951	0.0538705	0.106278	0.00016775	0.111238	0.033556	0.175641	0	0	NA	NA	NA
ENSG00000242477	AC091429.1	chr5	86884231	86884881	processed_pseudogene	3753	1.04579	168.642	98.8669	0.0184094	chr5_86808163_A_C_b38	-76718	rs6871238	0.0625	16	18	1	0.00879743	0.380812	0.143018	0.949905	0.952417	0.526934	0.000144573	0.941771	0.708954	1.35532	0	0	NA	NA	NA
ENSG00000145715	RASA1	chr5	87267883	87391931	protein_coding	3209	1.03997	144.888	100.282	0.00180343	chr5_88137401_T_C_b38	869518	rs6874443	0.295139	70	85	1	0.000573747	-0.216222	0.0611371	0.214579	0.213824	0.251102	0.000164346	-0.06672	-0.100058	-0.028148	0	0	NA	NA	NA
ENSG00000134480	CCNH	chr5	87318416	87412930	protein_coding	2903	1.05964	134.197	100.231	0.00283518	chr5_87218157_A_G_b38	-194773	rs254643	0.21875	55	63	1	0.000985043	-0.221219	0.0655153	0.29887	0.289754	0.294964	0.000191986	0.078363	0.043255	0.148793	0	0	NA	NA	NA
ENSG00000247828	TMEM161B-AS1	chr5	88268891	88439337	lncRNA	2332	1.02324	102.29	101.182	1.5213e-11	chr5_88312818_C_T_b38	43927	rs112055376	0.239583	57	69	1	1.25927e-13	0.46371	0.0555445	9.999e-05	9.61803e-10	1.19891e-08	0.000217216	0.335929	0.265386	0.40154	0	1	49	1	1
ENSG00000164180	TMEM161B	chr5	88189633	88269476	protein_coding	2332	1.04821	99.158	99.5947	0.00318973	chr5_88660818_T_A_b38	391342	rs34961	0.5	103	144	1	0.00109383	-0.178606	0.0533955	0.254775	0.250615	0.273405	0.000248251	-0.083529	-0.140976	-0.046777	0	0	NA	NA	NA
ENSG00000081189	MEF2C	chr5	88717117	88904257	protein_coding	2510	1.03905	127.233	99.0754	0.00130979	chr5_89001177_C_A_b38	96920	rs115318824	0.0729167	21	21	1	0.00035973	-0.452255	0.123198	0.139986	0.140598	0.19775	0.000186447	-0.851287	-1.64751	-0.384398	0	0	NA	NA	NA
ENSG00000153140	CETN3	chr5	90392261	90409786	protein_coding	3294	1.03034	241.886	102.147	0.00162331	chr5_90943088_G_A_b38	533302	rs1967413	0.402778	90	116	1	0.000569533	-0.153246	0.0433044	0.315168	0.310839	0.306249	9.46335e-05	-0.092208	-0.185983	-0.01262	0	0	NA	NA	NA
ENSG00000255647	AC093510.1	chr5	90410000	90410669	lncRNA	3292	1.03263	229.033	101.519	0.000429267	chr5_90334475_C_A_b38	-75525	rs13359726	0.131944	35	38	1	0.000112512	-0.671907	0.168331	0.0833917	0.0855498	0.145328	0.000100893	-0.861194	-1.39629	-0.216446	0	0	NA	NA	NA
ENSG00000113356	POLR3G	chr5	90471748	90514557	protein_coding	3308	1.04505	232.957	101.71	0.00961663	chr5_89481612_G_T_b38	-990136	rs73772169	0.0555556	15	16	1	0.00455395	0.594918	0.205817	0.885911	0.886445	0.508326	0.000104355	0.513332	0.299406	0.667556	0	0	NA	NA	NA
ENSG00000176055	MBLAC2	chr5	90458209	90474771	protein_coding	3308	1.07647	224.888	100.312	0.011125	chr5_90900709_C_T_b38	425938	rs72784606	0.0694444	20	20	1	0.00509442	-0.499105	0.174963	0.905009	0.907726	0.514391	0.000122316	-0.371618	-0.569675	-0.150093	0	0	NA	NA	NA
ENSG00000164199	ADGRV1	chr5	90529344	91164437	protein_coding	3294	1.05876	237.074	101.466	6.50578e-05	chr5_90586801_G_T_b38	57457	rs154559	0.239583	59	69	1	1.18151e-05	0.315741	0.0691045	0.0089991	0.0116701	0.0325661	0.000108313	0.27629	0.170513	0.361662	0	1	34	1	1
ENSG00000176018	LYSMD3	chr5	90515611	90529584	protein_coding	3292	1.03031	243.16	103.071	0.00147644	chr5_90737555_C_T_b38	207971	rs13174802	0.0520833	15	15	1	0.000539771	-0.409806	0.115294	0.293371	0.288014	0.293879	9.41248e-05	-0.331629	-0.73604	-0.13139	0	0	NA	NA	NA
ENSG00000234292	AC123595.1	chr5	91280097	91281142	lncRNA	3736	1.04199	218.5	100.991	0.00547893	chr5_90312032_T_C_b38	-969110	rs2935519	0.0798611	20	23	1	0.00225825	-0.517374	0.165831	0.689431	0.682683	0.450214	0.000109888	-1.39682	-3.77847	-0.461034	0	0	NA	NA	NA
ENSG00000248323	LUCAT1	chr5	91054834	91314547	lncRNA	3724	1.0596	202.645	99.57	0.000937893	chr5_91979496_T_C_b38	664949	rs421379	0.201389	48	58	1	0.000248364	0.352558	0.0933887	0.149785	0.152372	0.207321	0.000127131	-0.51815	-0.816302	-0.273424	0	0	NA	NA	NA
ENSG00000281357	ARRDC3-AS1	chr5	91380349	91612566	lncRNA	3682	1.0499	201.762	100.315	0.00271388	chr5_92263309_ATATTT_A_b38	882960	rs142493183	0.0729167	20	21	1	0.000939315	0.441878	0.130313	0.407459	0.398033	0.348373	0.000122859	0.26131	0.03606	0.597111	0	0	NA	NA	NA
ENSG00000113369	ARRDC3	chr5	91368631	91383317	protein_coding	3680	1.07742	197.759	99.1281	0.00969164	chr5_91108798_T_A_b38	-274519	rs73189008	0.121528	32	35	1	0.00409272	0.331334	0.113228	0.837016	0.835788	0.495102	0.000139597	0.29458	0.164756	0.39457	0	0	NA	NA	NA
ENSG00000251356	RAB5CP2	chr5	91476382	91477018	processed_pseudogene	3752	1.05911	185.222	98.2594	0.000846494	chr5_91486330_T_C_b38	9948	rs52308	0.319444	77	92	1	0.000198983	-0.302525	0.0788526	0.126387	0.126495	0.185339	0.000138817	0.385708	0.118023	0.687963	0	0	NA	NA	NA
ENSG00000175745	NR2F1	chr5	93583222	93594611	protein_coding	2258	1.06101	163.135	100.883	0.0037925	chr5_93095743_A_G_b38	-487479	rs139532049	0.427083	94	123	1	0.00144814	-0.26804	0.0822423	0.439056	0.432707	0.362771	0.000158789	-0.461165	-0.637515	-0.23003	0	0	NA	NA	NA
ENSG00000249353	NPM1P27	chr5	93682838	93683667	processed_pseudogene	2340	1.07664	152.61	100.747	0.0117228	chr5_94257309_C_T_b38	573642	rs4309955	0.142361	36	41	1	0.00552511	-0.260845	0.0923346	0.821818	0.814579	0.488705	0.000180344	0.235497	0.054266	0.395728	0	0	NA	NA	NA
ENSG00000248483	POU5F2	chr5	93733220	93741600	protein_coding	2339	1.0211	145.729	102.833	0.00214333	chr5_94363799_G_T_b38	622199	rs62364579	0.0590278	17	17	1	0.000823579	-0.337893	0.0985053	0.265673	0.259233	0.27828	0.000151113	-0.320469	-0.543115	-0.129206	0	0	NA	NA	NA
ENSG00000251023	AC114980.1	chr5	93860669	93863825	lncRNA	2339	1.02344	150.072	102.679	0.006098	chr5_94818215_C_A_b38	954390	rs153896	0.111111	30	32	1	0.002785	0.403556	0.1322	0.59744	0.590194	0.420961	0.000148196	-0.368336	-0.512293	-0.11207	0	0	NA	NA	NA
ENSG00000113391	FAM172A	chr5	93617725	94111699	protein_coding	2559	1.03742	185.053	102.311	6.2892e-09	chr5_93621159_G_C_b38	-490540	rs6892853	0.149306	41	43	1	2.21445e-10	-0.529191	0.0764359	9.999e-05	6.8676e-07	5.3702e-06	0.000127351	-0.353708	-0.468453	-0.298245	0	1	49	1	1
ENSG00000254132	MTND6P3	chr5	94568929	94569470	processed_pseudogene	2819	1.06751	187.416	100.122	0.0036818	chr5_94390116_G_A_b38	-179354	rs308208	0.493056	106	142	1	0.00133997	-0.266529	0.0811833	0.474753	0.466991	0.376411	0.000141779	0.4641	0.096993	0.772647	0	0	NA	NA	NA
ENSG00000270133	AC025766.1	chr5	94611906	94618122	lncRNA	2865	1.03531	204.265	103.058	0.00968122	chr5_93763789_C_T_b38	-854333	rs4599519	0.0902778	24	26	1	0.00486575	0.332575	0.115953	0.850915	0.854975	0.499992	0.00011438	0.292081	0.100671	0.455138	0	0	NA	NA	NA
ENSG00000185261	KIAA0825	chr5	94152966	94618597	protein_coding	2865	1.02702	201.283	103.121	0.000119522	chr5_93640517_T_C_b38	-978080	rs73135376	0.15625	43	45	1	2.83893e-05	-0.182343	0.0419143	0.019698	0.0212438	0.0525796	0.000112159	-0.117408	-0.181106	-0.074044	0	0	NA	NA	NA
ENSG00000133302	SLF1	chr5	94618669	94739436	protein_coding	2865	1.07596	193.456	100.209	0.00171214	chr5_94660694_C_T_b38	42025	rs77291723	0.0625	18	18	1	0.000536505	0.417288	0.117341	0.254375	0.249301	0.272642	0.000141907	0.166187	0.051144	0.236034	0	0	NA	NA	NA
ENSG00000243806	RPL7P18	chr5	94825961	94826694	processed_pseudogene	3054	1.0519	238.211	102.48	0.00282475	chr5_94838447_A_T_b38	11753	rs62365731	0.0625	18	18	1	0.00111625	-0.799046	0.239321	0.470253	0.465408	0.375901	0.000104898	-2.01623	-6.64386	-0.655049	0	0	NA	NA	NA
ENSG00000175471	MCTP1	chr5	94703741	95284575	protein_coding	3366	1.05349	259.552	101.3	0.00082884	chr5_94897311_C_G_b38	-387264	rs11748784	0.125	31	36	1	0.000242368	-0.498326	0.131763	0.176182	0.173734	0.223147	9.68888e-05	-0.522117	-0.675383	-0.204552	0	0	NA	NA	NA
ENSG00000153347	FAM81B	chr5	95391366	95450454	protein_coding	3377	1.07469	262.647	101.722	0.00185504	chr5_95146895_G_A_b38	-244471	rs331563	0.340278	83	98	1	0.000649529	-0.163256	0.0466394	0.353865	0.350665	0.326159	0.000104022	-0.14761	-0.228236	-0.053496	0	0	NA	NA	NA
ENSG00000225165	AC090071.1	chr5	95440044	95440687	processed_pseudogene	3377	1.0485	260.269	102.152	0.00150218	chr5_95780255_C_T_b38	340211	rs41276257	0.0659722	19	19	1	0.000519825	-0.396625	0.111244	0.308469	0.301483	0.301204	9.47101e-05	-0.627764	-1.21215	-0.223683	0	0	NA	NA	NA
ENSG00000198677	TTC37	chr5	95461755	95555007	protein_coding	3616	1.05068	314.397	104.794	1.52014e-07	chr5_95464407_AT_A_b38	-90600	rs371334485	0.246528	58	71	1	1.45662e-08	0.262432	0.0432018	9.999e-05	2.82329e-05	0.000160087	7.90959e-05	0.198408	0.144187	0.237758	0	1	49	1	1
ENSG00000164291	ARSK	chr5	95555101	95605102	protein_coding	3616	1.03516	314.567	105.025	0.00150743	chr5_94800114_C_T_b38	-754987	rs194256	0.107639	30	31	1	0.000623409	-0.496246	0.141283	0.362164	0.360984	0.330439	7.42298e-05	0.431401	0.217671	0.635508	0	0	NA	NA	NA
ENSG00000175449	RFESD	chr5	95646754	95684773	protein_coding	3738	1.01567	343.56	105.585	0.0030177	chr5_94956526_G_A_b38	-690228	rs10045562	0.413194	91	119	1	0.00142683	0.304112	0.0931796	0.640436	0.639328	0.436526	6.2648e-05	-0.235607	-0.393278	-0.080668	0	0	NA	NA	NA
ENSG00000164292	RHOBTB3	chr5	95713522	95824383	protein_coding	3722	1.05569	314.708	101.644	0.00373698	chr5_95323769_G_T_b38	-389753	rs255989	0.25	64	72	1	0.0014832	0.288662	0.0887712	0.671933	0.670333	0.446708	8.06093e-05	-0.241528	-0.393174	-0.058097	0	0	NA	NA	NA
ENSG00000251348	HSPD1P11	chr5	95768999	95770700	processed_pseudogene	3753	1.05394	315.383	102.211	0.00397313	chr5_94979911_C_T_b38	-789088	rs12187469	0.361111	79	104	1	0.00164379	-0.267751	0.083156	0.705129	0.694833	0.453623	7.98821e-05	-0.367304	-0.574482	-0.148197	0	0	NA	NA	NA
ENSG00000173221	GLRX	chr5	95751319	95822726	protein_coding	3960	1.06448	340.905	102.961	0.000870487	chr5_95099528_G_A_b38	-723198	rs74755338	0.0902778	25	26	1	0.000288419	-0.424741	0.113769	0.233677	0.229766	0.26117	7.70361e-05	0.454871	0.190256	0.658641	0	0	NA	NA	NA
ENSG00000251000	AC008592.3	chr5	95834424	95835046	processed_pseudogene	3984	1.06973	332.498	102.551	0.0013787	chr5_96545353_T_C_b38	710307	rs11135468	0.413194	100	119	1	0.00048192	-0.403124	0.112377	0.339566	0.335177	0.318884	8.06158e-05	0.643838	0.318884	1.079	0	0	NA	NA	NA
ENSG00000236882	LINC01554	chr5	95838245	95860133	lncRNA	3989	1.03735	343.826	104.246	0.00165297	chr5_96439373_A_G_b38	601128	rs6892107	0.0763889	18	22	1	0.000661708	-0.654748	0.187342	0.418758	0.415695	0.356058	6.85271e-05	-1.03453	-1.64271	-0.582291	0	0	NA	NA	NA
ENSG00000272021	AC008592.5	chr5	95849309	95849855	lncRNA	4021	1.0692	322.745	101.592	0.00546978	chr5_95830838_T_C_b38	-18471	rs60868839	0.388889	90	112	1	0.00232302	0.360439	0.115864	0.818618	0.8112	0.487588	8.28803e-05	0.808283	0.30139	1.28041	0	0	NA	NA	NA
ENSG00000118985	ELL2	chr5	95885098	95961851	protein_coding	4154	1.05102	302.752	102.295	0.00471774	chr5_96344206_CAT_C_b38	382355	rs34029297	0.190972	49	55	1	0.00202127	-0.271854	0.0861648	0.746625	0.743932	0.468286	8.22507e-05	-0.196164	-0.278884	-0.107263	0	0	NA	NA	NA
ENSG00000153113	CAST	chr5	96525267	96779595	protein_coding	4434	1.0658	271.477	101.369	0.000250082	chr5_96680912_C_T_b38	155645	rs26483	0.222222	61	64	1	5.83834e-05	0.196091	0.0470802	0.050495	0.0533632	0.105532	9.72376e-05	0.103193	0.066807	0.148849	0	0	NA	NA	NA
ENSG00000249180	AC020900.1	chr5	96741079	96742698	lncRNA	4463	1.03947	257.863	102.162	0.000582174	chr5_95793547_T_G_b38	-949151	rs12351	0.229167	61	66	1	0.000169617	0.303158	0.0781251	0.125487	0.126999	0.185788	9.21642e-05	0.582148	0.260785	0.936068	0	0	NA	NA	NA
ENSG00000248734	AC008906.1	chr5	96784777	96785999	lncRNA	4444	1.05529	260.84	101.945	1.26018e-08	chr5_96777338_A_G_b38	-7439	rs27639	0.111111	31	32	1	4.70865e-10	-0.930384	0.137349	9.999e-05	1.59625e-06	1.16633e-05	9.71023e-05	-1.1784	-1.64998	-0.860989	0	1	49	1	1
ENSG00000272109	AC008906.2	chr5	96803688	96806105	lncRNA	4519	1.05346	266.626	103.07	3.39185e-08	chr5_96812074_T_C_b38	8386	rs151940	0.298611	75	86	1	1.88243e-09	0.72918	0.112258	9.999e-05	4.74824e-06	3.14263e-05	9.43062e-05	-1.25004	-1.63092	-1.0195	0	1	35	1	0
ENSG00000164307	ERAP1	chr5	96760810	96808100	protein_coding	4521	1.05167	263.625	102.803	1.91874e-19	chr5_96803158_C_T_b38	-4942	rs27045	0.305556	76	88	1	8.5884e-23	0.613173	0.0503914	9.999e-05	7.11524e-18	2.9858e-16	9.47006e-05	-0.436869	-0.496207	-0.385435	0	1	49	1	1
ENSG00000164308	ERAP2	chr5	96875986	96919703	protein_coding	4564	1.02093	262.361	105.218	3.38896e-41	chr5_96916885_T_C_b38	40899	rs2910686	0.416667	96	120	1	1.63629e-47	1.17422	0.0495139	9.999e-05	1.40803e-39	1.7253e-36	8.38829e-05	2.73726	2.54987	2.86288	0	1	49	1	1
ENSG00000113441	LNPEP	chr5	96935394	97037513	protein_coding	4837	1.0489	247.295	102.516	7.7227e-06	chr5_97015006_G_A_b38	79612	rs2303138	0.0902778	25	26	1	1.05466e-06	0.409724	0.0796995	0.0009999	0.00137513	0.0052167	9.98391e-05	0.266482	0.202932	0.340075	0	1	49	1	1
ENSG00000227836	AC008850.2	chr5	96942299	96943184	processed_pseudogene	4828	1.04778	244.352	102.375	0.00203204	chr5_97171092_T_C_b38	228793	rs2432089	0.493056	107	142	1	0.000752762	-0.344072	0.0995319	0.376462	0.368789	0.334515	0.000100588	0.682134	0.440965	1.06649	0	0	NA	NA	NA
ENSG00000206698	RNU1-73P	chr5	97175950	97176113	snRNA	5304	1.04409	261.162	102.407	0.00144907	chr5_97050694_T_C_b38	-125419	rs12110061	0.430556	96	124	1	0.000506334	0.417186	0.116762	0.29807	0.295077	0.298239	9.27237e-05	0.680428	0.32599	0.975019	0	0	NA	NA	NA
ENSG00000058729	RIOK2	chr5	97160867	97183247	protein_coding	5321	1.07093	242.974	99.3923	0.00213721	chr5_98045069_A_G_b38	861822	rs416531	0.21875	54	63	1	0.000665597	0.197163	0.0564417	0.379762	0.371603	0.335856	0.000110826	-0.140281	-0.207632	-0.082452	0	0	NA	NA	NA
ENSG00000251389	YTHDF1P1	chr5	97368776	97370421	processed_pseudogene	5381	1.04448	290.92	103.856	1.36567e-14	chr5_97164538_A_C_b38	-204238	rs143932109	0.0763889	22	22	1	6.95025e-17	1.58086	0.162645	9.999e-05	1.21238e-12	2.33948e-11	8.33714e-05	2.70622	2.3051	3.07547	0	1	0	0	0
ENSG00000238000	AC116347.1	chr5	98213402	98214121	processed_pseudogene	5063	1.01067	186.827	102.17	0.00250479	chr5_99136979_T_C_b38	923577	rs11242628	0.125	36	36	1	0.000951764	0.604915	0.178602	0.372263	0.368931	0.334515	0.000112764	1.0017	0.610843	1.37221	0	0	NA	NA	NA
ENSG00000250221	KRT8P32	chr5	98392070	98393530	processed_pseudogene	4825	1.05317	169.54	97.475	0.00180146	chr5_97530610_A_C_b38	-862920	rs2972988	0.465278	97	134	1	0.0004766	-0.238039	0.0662976	0.240476	0.240653	0.267134	0.000148125	-0.46132	-0.737711	-0.167992	0	0	NA	NA	NA
ENSG00000174136	RGMB	chr5	98768650	98798643	protein_coding	4950	1.08644	165.331	96.9482	9.15412e-08	chr5_98795264_G_A_b38	26614	rs2617508	0.135417	34	39	1	2.01577e-09	-0.728337	0.112368	9.999e-05	5.57921e-06	3.64607e-05	0.000172778	-0.300417	-0.366871	-0.220672	0	1	49	1	1
ENSG00000246763	RGMB-AS1	chr5	98769618	98773469	lncRNA	4946	1.06623	179.132	98.9179	0.000139437	chr5_99017918_G_A_b38	244449	rs10056918	0.0868056	24	25	1	2.31304e-05	0.778457	0.176838	0.0173983	0.0187577	0.0476362	0.000147597	0.609133	0.439932	0.781245	0	1	48	1	1
ENSG00000279232	AC008522.1	chr5	98792861	98795766	lncRNA	4939	1.0495	173.396	98.2934	0.000920677	chr5_98276476_GA_G_b38	-519290	rs147792872	0.0555556	15	16	1	0.000221141	-0.966649	0.253886	0.129487	0.131666	0.18994	0.000142727	-1.29038	-2.81893	-0.587004	0	0	NA	NA	NA
ENSG00000153922	CHD1	chr5	98853985	98928957	protein_coding	4823	1.05726	169.512	97.9556	0.00809958	chr5_98067180_T_C_b38	-861777	rs2432027	0.447917	94	129	1	0.00311121	0.116741	0.0386989	0.732127	0.728146	0.46437	0.000150574	-0.060688	-0.087684	-0.026105	0	0	NA	NA	NA
ENSG00000248489	LINC02062	chr5	98929171	98995013	lncRNA	4824	1.05271	170.909	98.6461	0.00269216	chr5_98319617_G_T_b38	-609554	rs11957758	0.493056	104	142	1	0.000841299	0.235097	0.0686643	0.351365	0.344241	0.323053	0.000146668	-0.321109	-0.477371	-0.196085	0	0	NA	NA	NA
ENSG00000241597	AC022121.2	chr5	98954394	98954972	processed_pseudogene	4870	1.07178	171.035	97.6552	0.00596392	chr5_98808253_G_A_b38	-146141	rs1605716	0.0590278	16	17	1	0.00210492	-0.331778	0.105587	0.611939	0.610047	0.427524	0.000157944	-0.533871	-0.867968	-0.173303	0	0	NA	NA	NA
ENSG00000275374	AC113385.3	chr5	100375700	100381398	unprocessed_pseudogene	4592	1.053	123.867	97.3889	0.00210679	chr5_100158043_G_A_b38	-223355	rs75558755	0.0659722	18	19	1	0.000574944	-0.912862	0.258158	0.212979	0.208507	0.247113	0.000202593	-2.51788	-3.5909	-1.10397	0	0	NA	NA	NA
ENSG00000174132	FAM174A	chr5	100535374	100586741	protein_coding	4739	1.06856	129.13	96.4351	0.00158833	chr5_99889438_C_T_b38	-645936	rs74634611	0.100694	27	29	1	0.00037946	0.261188	0.0714452	0.163084	0.160967	0.214203	0.000206588	0.15334	0.053897	0.239437	0	0	NA	NA	NA
ENSG00000221263	MIR548P	chr5	100816482	100816565	miRNA	4899	1.04324	149.119	98.905	0.0171012	chr5_100155615_C_T_b38	-660950	rs73148799	0.0520833	14	15	1	0.00805887	-0.69564	0.258236	0.917408	0.917534	0.516841	0.00016182	-2.12278	-6.64386	-1.061	0	0	NA	NA	NA
ENSG00000113532	ST8SIA4	chr5	100806933	100903282	protein_coding	4710	1.05415	149.583	98.262	8.64353e-14	chr5_101171505_C_T_b38	268223	rs11950172	0.368056	85	106	1	9.06297e-17	0.670183	0.0692934	9.999e-05	3.24887e-12	5.8716e-11	0.000168538	-0.763302	-0.894828	-0.673132	0	1	49	1	1
ENSG00000173930	SLCO4C1	chr5	102233986	102296284	protein_coding	5033	1.06354	127.737	96.2894	0.00469101	chr5_102200912_G_A_b38	-95372	rs66619921	0.0763889	22	22	1	0.00145037	-0.481495	0.147758	0.430257	0.421059	0.358365	0.000204799	-0.477663	-0.699315	-0.266357	0	0	NA	NA	NA
ENSG00000145730	PAM	chr5	102753981	103031105	protein_coding	4635	1.05401	185.385	99.0441	0.0329912	chr5_103568521_A_G_b38	814540	rs7716935	0.125	31	36	1	0.0179069	-0.24583	0.102429	0.9974	0.997723	0.538775	0.000135924	-0.28323	-0.44244	-0.112526	0	0	NA	NA	NA
ENSG00000175749	EIF3KP1	chr5	103032376	103033031	processed_pseudogene	4395	1.05031	229.518	101.349	0.00341176	chr5_103572787_C_A_b38	540411	rs41514548	0.184028	50	53	1	0.00130995	-0.506683	0.154007	0.526747	0.520105	0.396751	0.00010818	-1.59716	-2.31056	-0.743681	0	0	NA	NA	NA
