## Supplementary Table 1-12 for "Genetic and non-genetic factors affecting the expression of COVID-19 relevant genes in the large airway epithelium" (part 3 of 3)

### Sheet: S7 (continued)
Supplementary Table 7. Summary statistics of eQTL mapping in bronchial epithelium in SPIROMICS, including eQTL effect sizes, and lookup analysis from GTEx and eQTLGen Consortium.
ENSG00000145723	GIN1	chr5	103086000	103120138	protein_coding	4307	1.03629	225.23	100.716	0.000471708	chr5_103099556_G_T_b38	-20582	rs34817	0.28125	69	81	1	0.00011825	0.297541	0.0747926	0.089891	0.0914046	0.151537	0.000104155	0.149587	0.015264	0.217152	0	0	NA	NA	NA
ENSG00000145725	PPIP5K2	chr5	103120149	103212799	protein_coding	4306	1.04208	225.852	100.96	3.44697e-05	chr5_103209462_T_G_b38	89313	rs26262	0.291667	71	84	1	5.24342e-06	-0.237856	0.0499075	0.00509949	0.00620692	0.0194019	0.00010635	-0.132624	-0.177665	-0.090973	0	1	49	1	1
ENSG00000181751	C5orf30	chr5	103258763	103278660	protein_coding	4304	1.04753	249.927	102.342	6.80111e-06	chr5_103260466_CTG_C_b38	1703	rs1250179985	0.267361	70	77	1	8.88234e-07	-0.33789	0.0652292	0.00109989	0.00122855	0.00471654	9.82447e-05	-0.379076	-0.488431	-0.27457	0	1	49	1	1
ENSG00000248757	LINC02115	chr5	103528434	103541985	lncRNA	4015	1.04428	254.476	101.709	0.0108947	chr5_103357661_C_T_b38	-184324	rs409656	0.329861	80	95	1	0.00527707	0.318856	0.112247	0.932707	0.933207	0.521451	9.52338e-05	-0.644028	-1.14138	-0.183155	0	0	NA	NA	NA
ENSG00000112874	NUDT12	chr5	103548855	103562790	protein_coding	3996	1.05642	235.61	99.8895	1.69026e-05	chr5_103524297_A_T_b38	-38493	rs291844	0.427083	95	123	1	1.96676e-06	0.299191	0.0598722	0.00239976	0.00283868	0.00993808	0.00010798	-0.190377	-0.271027	-0.111918	0	1	49	1	1
ENSG00000184349	EFNA5	chr5	107376889	107670937	protein_coding	5177	1.04496	349.832	101.073	0.000410162	chr5_108633990_G_C_b38	963053	rs6594325	0.3125	80	90	1	0.000102883	-0.356989	0.0889021	0.120488	0.119952	0.179223	6.94686e-05	0.347199	0.237768	0.544429	0	0	NA	NA	NA
ENSG00000145743	FBXL17	chr5	107859035	108382098	protein_coding	5352	1.05842	316.52	99.7103	0.00220603	chr5_108579535_A_T_b38	197437	rs13163127	0.0833333	23	24	1	0.000705517	-0.42997	0.123695	0.481552	0.475116	0.379394	8.10201e-05	-0.239268	-0.360342	-0.137275	0	0	NA	NA	NA
ENSG00000244245	AC133134.1	chr5	108593609	108593967	processed_pseudogene	5516	1.03169	261.362	99.0278	0.00100106	chr5_107647020_A_G_b38	-946589	rs1423214	0.0694444	20	20	1	0.000258495	-0.568056	0.150918	0.221578	0.217289	0.253404	8.80701e-05	-2.60253	-6.64386	-1.16509	0	0	NA	NA	NA
ENSG00000272523	LINC01023	chr5	108727825	108728260	lncRNA	5493	1.05907	266.143	99.5724	0.00181144	chr5_109076411_A_G_b38	348151	rs17450166	0.0902778	24	26	1	0.000551116	-0.425424	0.119892	0.363764	0.354726	0.328158	9.66006e-05	-0.989258	-2.56728	-0.65396	0	0	NA	NA	NA
ENSG00000151422	FER	chr5	108747841	109196841	protein_coding	5505	1.03959	261.629	99.2358	0.00216979	chr5_108214889_C_T_b38	-532952	rs2966809	0.399306	92	115	1	0.000671265	-0.166006	0.0475564	0.422958	0.41434	0.355336	9.08837e-05	-0.077798	-0.113951	-0.030582	0	0	NA	NA	NA
ENSG00000249921	AC034207.1	chr5	108784098	108785552	processed_pseudogene	5491	1.03297	252.869	99.6338	0.00274626	chr5_109714733_C_G_b38	930635	rs3797699	0.434028	97	125	1	0.000914956	-0.324671	0.095526	0.486051	0.485323	0.38371	9.15117e-05	-0.415046	-0.680597	-0.119126	0	0	NA	NA	NA
ENSG00000249476	AC008467.1	chr5	109237120	109326369	lncRNA	5336	1.03356	329.195	102.968	9.39991e-13	chr5_109334720_A_G_b38	8351	rs414724	0.204861	52	59	1	7.62566e-15	0.778359	0.0877967	9.999e-05	1.46265e-10	2.02741e-09	7.04672e-05	1.08131	0.902376	1.22836	0	1	48	1	1
ENSG00000198961	PJA2	chr5	109334713	109409974	protein_coding	5333	1.0766	302.37	99.7152	0.00445693	chr5_109309824_T_C_b38	-100150	rs12657816	0.46875	102	135	1	0.00164916	-0.118126	0.0366982	0.722628	0.713726	0.459576	9.10246e-05	-0.048246	-0.089777	-0.012467	0	0	NA	NA	NA
ENSG00000112893	MAN2A1	chr5	109689366	109869625	protein_coding	4726	1.02311	264.023	100.998	0.00510479	chr5_110003804_CACAA_C_b38	314438	rs10537343	0.322917	78	93	1	0.00207656	-0.152536	0.0484778	0.738326	0.732923	0.465324	8.41231e-05	0.032454	-0.034835	0.091526	0	0	NA	NA	NA
ENSG00000202512	RN7SKP230	chr5	109699500	109699834	misc_RNA	4689	1.05553	265.007	100.405	0.000417904	chr5_109257817_T_G_b38	-442017	rs6866668	0.194444	49	56	1	9.97545e-05	-0.282571	0.0702253	0.0860914	0.0904273	0.15065	9.56656e-05	-0.893331	-1.40656	-0.566127	0	0	NA	NA	NA
ENSG00000221436	MIR548F3	chr5	110513829	110513915	miRNA	4150	1.04909	258.571	99.7341	0.00316413	chr5_110116563_G_A_b38	-397352	rs4957863	0.239583	60	69	1	0.00109205	-0.223993	0.0669544	0.546145	0.536632	0.402863	9.55587e-05	0.069968	-0.198538	0.291053	0	0	NA	NA	NA
ENSG00000207177	AC008650.1	chr5	110684794	110684927	snoRNA	4136	1.05623	290.606	101.606	0.00769932	chr5_110046521_C_T_b38	-638406	rs78152255	0.0763889	22	22	1	0.00348459	-0.371356	0.124636	0.883912	0.883776	0.507532	8.74808e-05	-1.02157	-2.02446	-0.446604	0	0	NA	NA	NA
ENSG00000164209	SLC25A46	chr5	110738136	110765161	protein_coding	4155	1.04415	285.737	100.793	0.00479187	chr5_110614827_G_A_b38	-123309	rs66732373	0.111111	30	32	1	0.00190524	-0.251277	0.0791755	0.737426	0.731118	0.464919	8.47715e-05	-0.19088	-0.269118	-0.142497	0	0	NA	NA	NA
ENSG00000186952	TMEM232	chr5	110289233	110738956	protein_coding	4154	1.05402	294.002	101.456	0.00163062	chr5_110455808_A_G_b38	-283148	rs57353550	0.0625	16	18	1	0.000548141	-0.465623	0.131163	0.358764	0.355388	0.328458	8.57157e-05	-0.291385	-0.457571	-0.186234	0	0	NA	NA	NA
ENSG00000248966	BCLAF1P1	chr5	110948029	110950780	processed_pseudogene	4113	1.06313	297.311	100.573	0.00425152	chr5_110266800_G_T_b38	-683980	rs10067210	0.232639	54	67	1	0.00163221	-0.314005	0.0974546	0.69803	0.694692	0.453602	8.78652e-05	-0.460489	-0.662594	-0.134347	0	0	NA	NA	NA
ENSG00000145777	TSLP	chr5	111070062	111078026	protein_coding	4139	1.02256	288.651	102.587	5.99385e-06	chr5_111089365_G_C_b38	19303	rs252716	0.430556	95	124	1	7.88304e-07	0.3838	0.073706	0.0019998	0.00148315	0.00558325	7.67692e-05	0.993013	0.664058	1.44978	0	1	48	1	0
ENSG00000134987	WDR36	chr5	111091716	111130502	protein_coding	4119	1.05024	270.427	101.197	0.00106801	chr5_111934786_G_A_b38	843070	rs74822072	0.138889	39	40	1	0.000325542	-0.254536	0.0688073	0.227977	0.229843	0.261207	9.17939e-05	-0.126919	-0.193044	-0.069473	0	0	NA	NA	NA
ENSG00000214784	AC010468.1	chr5	111192226	111193042	processed_pseudogene	4218	1.05465	263.022	100.065	0.00135917	chr5_111718173_T_C_b38	525131	rs62370050	0.291667	76	84	1	0.00040248	-0.30878	0.0848534	0.277472	0.276236	0.288018	9.60517e-05	-0.686771	-1.65378	-0.310171	0	0	NA	NA	NA
ENSG00000164211	STARD4	chr5	111496033	111512590	protein_coding	4489	1.07732	246.22	97.4678	0.00288664	chr5_110829714_T_C_b38	-682876	rs6885792	0.253472	63	73	1	0.000852344	-0.416286	0.121722	0.482052	0.472687	0.37859	0.000112083	-0.272232	-0.438582	-0.115265	0	0	NA	NA	NA
ENSG00000224032	EPB41L4A-AS1	chr5	112160526	112164818	lncRNA	5129	1.05987	293.104	98.6731	0.00559185	chr5_113105377_C_T_b38	944851	rs73237117	0.0555556	14	16	1	0.00205309	0.518499	0.164597	0.790921	0.789242	0.481586	8.79926e-05	0.222642	0.021529	0.34249	0	0	NA	NA	NA
ENSG00000238363	SNORA13	chr5	112161485	112161617	snoRNA	5123	1.04064	303.803	100.235	1.53345e-08	chr5_112161610_T_G_b38	125	rs17266115	0.107639	28	31	1	4.24882e-10	0.640718	0.0943025	9.999e-05	2.77933e-06	1.935e-05	7.86019e-05	1.70603	1.34142	2.10237	0	1	21	1	0
ENSG00000251076	AC104126.1	chr5	112228283	112257309	lncRNA	5053	1.08762	312.933	99.5073	0.000325746	chr5_112362467_C_G_b38	134184	rs408127	0.21875	56	63	1	6.85543e-05	-0.421892	0.102326	0.0717928	0.0761292	0.134822	9.17066e-05	0.865424	0.24875	1.37344	0	0	NA	NA	NA
ENSG00000248350	AC010265.1	chr5	112363456	112363666	processed_pseudogene	5098	1.08273	290.032	98.1609	0.00104426	chr5_112645351_T_C_b38	281685	rs60122591	0.0868056	21	25	1	0.000255591	0.698662	0.185461	0.228577	0.226835	0.259087	9.71371e-05	0.381169	-0.370922	0.814999	0	0	NA	NA	NA
ENSG00000129595	EPB41L4A	chr5	112142441	112419313	protein_coding	5132	1.06291	299.49	98.9276	0.00155744	chr5_112273324_T_C_b38	-145989	rs9326850	0.375	86	108	1	0.00043968	-0.252093	0.0697612	0.347965	0.343291	0.322745	8.71515e-05	-0.130772	-0.19788	-0.078534	0	0	NA	NA	NA
ENSG00000278921	EPB41L4A-DT	chr5	112419583	112420978	lncRNA	5133	1.0507	277.557	97.7208	0.00380017	chr5_111714474_A_G_b38	-705109	rs55783613	0.0625	17	18	1	0.00121409	-0.679533	0.205096	0.636236	0.63121	0.433933	8.96005e-05	-0.885528	-1.49553	-0.423661	0	0	NA	NA	NA
ENSG00000134982	APC	chr5	112707498	112846239	protein_coding	5432	1.07648	259.034	97.1391	0.00214927	chr5_112966165_A_T_b38	258667	rs13356905	0.0763889	19	22	1	0.000579715	-0.325266	0.092048	0.40166	0.390749	0.344977	0.000106199	-0.155525	-0.22179	-0.080028	0	0	NA	NA	NA
ENSG00000153037	SRP19	chr5	112861188	112898371	protein_coding	5649	1.08213	274.848	98.3249	0.00472612	chr5_113210201_C_G_b38	349013	rs2120348	0.1875	51	54	1	0.00164127	0.376065	0.116778	0.70283	0.69798	0.45471	0.000102268	0.21313	0.073018	0.31696	1	0	NA	NA	NA
ENSG00000249947	XBP1P1	chr5	112885094	112885745	processed_pseudogene	5665	1.05088	268.997	98.513	0.00576401	chr5_112799140_C_T_b38	-85954	rs1644240	0.229167	57	66	1	0.00211246	0.359761	0.114534	0.773123	0.77305	0.477033	9.25162e-05	0.720727	0.411031	1.06602	0	0	NA	NA	NA
ENSG00000129625	REEP5	chr5	112876385	112922289	protein_coding	5675	1.07483	278.95	98.1094	2.38548e-11	chr5_112921554_C_T_b38	-735	rs153558	0.357639	85	103	1	9.13119e-14	0.311578	0.037057	9.999e-05	1.57332e-09	1.87351e-08	9.79946e-05	0.232331	0.19857	0.284626	1	1	49	1	1
ENSG00000172795	DCP2	chr5	112976702	113022195	protein_coding	5790	1.0592	287.664	98.7998	0.000677277	chr5_113964051_G_T_b38	987349	rs2416349	0.354167	89	102	1	0.000157823	0.218886	0.0561234	0.151985	0.156164	0.210417	8.94202e-05	-0.086333	-0.118796	-0.037039	0	0	NA	NA	NA
ENSG00000212122	TSSK1B	chr5	113432553	113434989	protein_coding	5788	1.08704	272.01	96.0174	0.000110972	chr5_112814230_A_G_b38	-620759	rs2707761	0.201389	50	58	1	1.30454e-05	-0.385392	0.0848011	0.0178982	0.0210741	0.0522835	0.00010527	-0.634315	-0.944236	-0.31016	0	0	NA	NA	NA
ENSG00000171444	MCC	chr5	113022099	113488823	protein_coding	5813	1.07596	300.52	98.372	4.28747e-06	chr5_113409940_A_AT_b38	-78883	rs551055131	0.170139	40	49	1	3.02635e-07	-0.530893	0.097915	0.00059994	0.000750902	0.00306516	9.1359e-05	-0.387093	-0.465558	-0.301702	0	1	49	1	1
ENSG00000047188	YTHDC2	chr5	113513694	113595285	protein_coding	5754	1.08224	315.772	99.1975	2.03412e-06	chr5_113430223_C_T_b38	-83471	rs4398627	0.444444	96	128	1	1.36301e-07	0.289462	0.0517135	0.00029997	0.000338155	0.00149748	8.90532e-05	0.148199	0.106241	0.182253	0	1	49	1	1
ENSG00000250472	TRIM36-IT1	chr5	115148764	115149644	lncRNA	5481	1.04952	315.045	100.405	0.00306471	chr5_116009842_C_T_b38	860198	rs10044527	0.427083	90	123	1	0.00109255	0.305754	0.0913976	0.60474	0.598155	0.423876	7.8568e-05	0.71269	0.451297	1.19169	0	0	NA	NA	NA
ENSG00000152503	TRIM36	chr5	115124762	115180546	protein_coding	5551	1.07181	295.59	98.4387	3.90021e-05	chr5_115186911_T_G_b38	6365	rs265409	0.375	88	108	1	4.61863e-06	0.379801	0.0791872	0.00689931	0.00805717	0.0242275	9.14103e-05	0.322192	0.211208	0.448861	0	1	48	1	1
ENSG00000271797	AC008494.3	chr5	115262505	115263448	lncRNA	5566	1.05515	316.894	101.008	0.000655235	chr5_114730180_T_G_b38	-532325	rs75186432	0.114583	30	33	1	0.000179227	0.79718	0.206239	0.165283	0.1674	0.218912	7.98826e-05	0.808933	0.472463	1.28897	0	0	NA	NA	NA
ENSG00000164219	PGGT1B	chr5	115204012	115262877	protein_coding	5564	1.04552	310.228	100.849	0.00150639	chr5_115213390_T_C_b38	-49487	rs9326953	0.197917	55	57	1	0.0004796	-0.179735	0.0500843	0.357064	0.351871	0.326834	7.85141e-05	-0.127364	-0.174984	-0.074037	0	0	NA	NA	NA
ENSG00000250197	HMGN1P15	chr5	115289036	115289330	processed_pseudogene	5470	1.04805	303.041	100.655	0.00383439	chr5_116069547_A_C_b38	780217	rs73267274	0.0625	17	18	1	0.00144902	-0.891447	0.273537	0.674833	0.668832	0.44613	8.11989e-05	-1.12667	-2.57436	-0.223271	0	0	NA	NA	NA
ENSG00000164221	CCDC112	chr5	115267190	115296693	protein_coding	5458	1.03936	296.11	100.191	0.00365527	chr5_116045049_C_T_b38	748356	rs2560676	0.3125	76	90	1	0.00133355	0.241732	0.0735974	0.649335	0.645632	0.438679	8.02269e-05	-0.184419	-0.336204	-0.072025	0	0	NA	NA	NA
ENSG00000249026	CTNNA1P1	chr5	115389643	115392370	processed_pseudogene	5506	1.05756	308.173	100.912	0.00833293	chr5_114849239_A_G_b38	-543131	rs140836530	0.0590278	16	17	1	0.00370669	0.508827	0.171951	0.914209	0.915983	0.516562	8.2932e-05	0.994342	0.420838	1.74405	0	0	NA	NA	NA
ENSG00000145780	FEM1C	chr5	115520908	115544775	protein_coding	5558	1.05057	335.979	100.907	0.00561076	chr5_115546967_TA_T_b38	2192	rs147439842	0.0625	18	18	1	0.00231328	-0.40229	0.129262	0.839716	0.836676	0.495245	7.39835e-05	-0.322572	-0.470903	-0.062298	0	0	NA	NA	NA
ENSG00000134970	TMED7	chr5	115613210	115632992	protein_coding	5518	1.05162	378.931	102.471	2.06045e-05	chr5_115458036_T_C_b38	-174956	rs1363547	0.402778	92	116	1	3.34981e-06	0.244151	0.0501088	0.0049995	0.00591819	0.0186082	6.58735e-05	-0.196241	-0.345726	-0.12535	0	1	49	1	1
ENSG00000177879	AP3S1	chr5	115841592	115914081	protein_coding	5456	1.03874	413.423	103.336	0.00070851	chr5_116032208_C_T_b38	190616	rs11746700	0.0625	17	18	1	0.000232566	0.30224	0.0796744	0.242976	0.237483	0.265315	5.73176e-05	0.227954	0.135392	0.316231	0	0	NA	NA	NA
ENSG00000145782	ATG12	chr5	115828200	115841837	protein_coding	5454	1.02604	413.263	103.156	5.39121e-06	chr5_115840892_A_G_b38	-945	rs26536	0.461806	103	133	1	7.46553e-07	0.322383	0.061765	0.00129987	0.00187712	0.00688447	5.44095e-05	0.119322	0.063743	0.17859	0	1	49	1	1
ENSG00000185641	AC034236.1	chr5	116051917	116052289	processed_pseudogene	5508	1.05231	469.012	103.591	0.000968248	chr5_116641258_G_C_b38	588969	rs62373637	0.211806	57	61	1	0.00034087	-0.252006	0.0683639	0.342966	0.3404	0.321269	5.33701e-05	-0.522986	-0.806428	-0.2385	0	0	NA	NA	NA
ENSG00000145781	COMMD10	chr5	116085016	116412762	protein_coding	5379	1.02605	468.73	104.361	0.000161952	chr5_115760873_T_C_b38	-324143	rs154769	0.131944	33	38	1	4.50919e-05	-0.440701	0.104134	0.0689931	0.0675636	0.123977	4.79735e-05	-0.200318	-0.285088	-0.132524	0	0	NA	NA	NA
ENSG00000271918	AC034236.2	chr5	116083807	116085416	lncRNA	5379	1.06948	466.007	102.456	0.000283836	chr5_115135433_G_A_b38	-949983	rs1422071	0.0590278	15	17	1	7.42515e-05	-0.797562	0.19443	0.0993901	0.104163	0.164371	5.74658e-05	-0.729676	-0.991877	-0.33713	0	0	NA	NA	NA
ENSG00000248445	SEMA6A-AS1	chr5	116447547	116508276	lncRNA	5759	1.0376	436.144	102.949	0.000436737	chr5_116237118_G_A_b38	-210429	rs6880880	0.0694444	19	20	1	0.000128221	-0.587983	0.148615	0.156784	0.160069	0.213588	5.40777e-05	-0.523903	-0.837132	-0.252467	0	0	NA	NA	NA
ENSG00000239528	RPS14P8	chr5	116562562	116562930	processed_pseudogene	5901	1.06002	460.557	103.072	3.26807e-05	chr5_116609053_C_T_b38	46491	rs9327014	0.284722	71	82	1	6.1561e-06	-0.597769	0.126446	0.010099	0.0113072	0.0317558	5.60358e-05	-1.01355	-1.37739	-0.719432	0	1	49	1	1
ENSG00000092421	SEMA6A	chr5	116443616	116574934	protein_coding	5911	1.03086	447.608	103.31	0.00428345	chr5_116511545_A_G_b38	-63389	rs4920916	0.236111	57	68	1	0.00190095	0.310767	0.0978985	0.840916	0.846301	0.497502	5.12511e-05	0.425733	0.208514	0.617848	0	0	NA	NA	NA
ENSG00000197744	PTMAP2	chr5	118973796	118974122	processed_pseudogene	4886	1.06056	285.488	99.0311	0.00148694	chr5_118561759_T_C_b38	-412037	rs11952764	0.0590278	15	17	1	0.00041849	-0.729097	0.200974	0.324368	0.317937	0.310248	9.0587e-05	-3.04656	-4.27782	-0.67651	0	0	NA	NA	NA
ENSG00000169570	DTWD2	chr5	118836074	118988547	protein_coding	4928	1.04703	271.08	97.8237	0.0037622	chr5_118998982_C_T_b38	10435	rs7723221	0.121528	34	35	1	0.00120642	-0.3743	0.112905	0.630637	0.620027	0.430366	9.0399e-05	-0.277525	-0.434019	-0.141745	0	0	NA	NA	NA
ENSG00000223179	RNU6-373P	chr5	119007571	119007668	snRNA	4972	1.04294	283.275	99.8771	0.000708033	chr5_118067024_T_A_b38	-940547	rs12655432	0.368056	82	106	1	0.000180797	0.388257	0.100508	0.165683	0.166184	0.217926	8.50893e-05	0.68195	0.279774	1.04558	0	0	NA	NA	NA
ENSG00000172869	DMXL1	chr5	119037772	119249138	protein_coding	4927	1.06223	273.147	98.4107	0.00227589	chr5_118591967_G_A_b38	-445805	rs75005901	0.0555556	16	16	1	0.000675292	-0.33009	0.0946099	0.443456	0.433451	0.363061	9.53023e-05	-0.12893	-0.208659	-0.049094	0	0	NA	NA	NA
ENSG00000249494	AC008629.1	chr5	119006347	119070902	lncRNA	5021	1.0484	297.816	100.373	5.12744e-09	chr5_119060533_C_T_b38	-10369	rs299216	0.149306	43	43	1	1.15948e-10	-0.835096	0.118444	9.999e-05	7.81973e-07	6.0491e-06	8.27381e-05	-1.78988	-3.34948	-1.27537	0	1	27	0	0
ENSG00000206786	RNU6-701P	chr5	119138859	119138965	snRNA	5093	1.06061	270.885	98.0144	0.00257798	chr5_119925173_T_C_b38	786314	rs76579033	0.0625	17	18	1	0.000767281	-0.80246	0.232514	0.481352	0.474201	0.37908	9.54885e-05	-1.59201	-6.44909	-0.66733	0	0	NA	NA	NA
ENSG00000264536	MIR5706	chr5	119154637	119154716	miRNA	5100	1.05307	250.139	96.762	0.0096036	chr5_119254837_G_A_b38	100200	rs34867936	0.371528	89	107	1	0.00361979	-0.285188	0.0961206	0.90221	0.901952	0.512993	0.000100364	-0.43225	-1.03849	-0.06828	0	0	NA	NA	NA
ENSG00000145779	TNFAIP8	chr5	119268692	119399688	protein_coding	4906	1.05647	261.84	97.7791	0.00699476	chr5_119901225_A_T_b38	632533	rs4574577	0.184028	51	53	1	0.00257658	0.270881	0.0880143	0.825417	0.826541	0.492379	9.71845e-05	0.115759	0.057628	0.205121	0	0	NA	NA	NA
ENSG00000133835	HSD17B4	chr5	119452473	119637199	protein_coding	4944	1.06164	266.561	98.4781	0.0023105	chr5_118611239_AG_A_b38	-841234	rs34345109	0.1875	49	54	1	0.000690808	-0.179281	0.051484	0.437856	0.430619	0.362167	9.74306e-05	-0.115985	-0.180112	-0.061194	0	0	NA	NA	NA
ENSG00000151304	SRFBP1	chr5	121961975	122075570	protein_coding	5107	1.03604	285.409	101.286	0.0014993	chr5_121162061_T_C_b38	-799914	rs72791818	0.0520833	12	15	1	0.000490649	-0.402823	0.112455	0.335166	0.331341	0.316992	8.21098e-05	-0.186589	-0.296552	-0.119309	0	0	NA	NA	NA
ENSG00000113083	LOX	chr5	122063195	122078360	protein_coding	5074	1.07646	271.81	100.014	0.00368719	chr5_122365686_A_G_b38	287326	rs1865367	0.135417	36	39	1	0.00133424	-0.420969	0.128174	0.605539	0.600843	0.424454	0.000101202	0.310071	0.145314	0.575091	1	0	NA	NA	NA
ENSG00000164185	ZNF474	chr5	122129546	122153569	protein_coding	5073	1.02473	286.229	101.546	0.00170105	chr5_121283456_G_T_b38	-846090	rs2080922	0.142361	38	41	1	0.000579661	-0.206844	0.0585349	0.376362	0.373778	0.336846	7.81268e-05	0.129111	0.08012	0.217239	0	0	NA	NA	NA
ENSG00000250803	AC010255.3	chr5	122129622	122183949	protein_coding	5073	1.07811	285.123	100.036	0.00232716	chr5_122130130_T_C_b38	508	rs2560311	0.402778	88	116	1	0.000767761	-0.174	0.0504192	0.455054	0.448181	0.368695	9.70888e-05	0.168853	0.086487	0.249308	0	0	NA	NA	NA
ENSG00000247311	AC010255.1	chr5	122114598	122154856	lncRNA	5098	1.02711	283.762	101.493	0.00196311	chr5_121399480_C_T_b38	-755376	rs78343329	0.107639	30	31	1	0.000684967	-0.338604	0.0971669	0.418458	0.414239	0.355336	7.95907e-05	-0.172147	-0.301971	0.079318	0	0	NA	NA	NA
ENSG00000064692	SNCAIP	chr5	122311354	122464219	protein_coding	5118	1.07299	269.569	98.848	0.000382376	chr5_122152940_AT_A_b38	-158414	rs3217313	0.100694	25	29	1	7.88283e-05	0.44019	0.107724	0.0785921	0.0801964	0.139386	0.000100691	0.349532	0.218507	0.483976	0	0	NA	NA	NA
ENSG00000249621	AC113349.1	chr5	122321291	122323358	lncRNA	5120	1.07178	288.664	99.3836	4.64635e-13	chr5_122336668_A_C_b38	13310	rs78785202	0.138889	38	40	1	1.0581e-15	-0.677251	0.0734065	9.999e-05	2.54139e-11	4.01813e-10	9.3592e-05	-0.681222	-0.806842	-0.486987	0	1	8	1	0
ENSG00000205302	SNX2	chr5	122775079	122834543	protein_coding	4484	1.04576	225.244	100.027	0.00739916	chr5_122519780_A_G_b38	-255299	rs10519704	0.15625	38	45	1	0.00308402	-0.150647	0.0498914	0.80082	0.799248	0.484204	0.000108235	-0.149923	-0.278959	-0.076017	0	0	NA	NA	NA
ENSG00000260686	AC008669.1	chr5	122832356	122834533	lncRNA	4585	1.04315	225.947	100.047	0.000759472	chr5_123500230_ATATAAG_A_b38	667874	rs72080072	0.246528	63	71	1	0.000199283	-0.367342	0.0957574	0.139786	0.143214	0.199914	0.000106765	-0.274934	-0.43163	-0.114028	0	0	NA	NA	NA
ENSG00000064652	SNX24	chr5	122843439	123029354	protein_coding	4615	1.03571	237.15	100.869	0.000417706	chr5_123199345_C_T_b38	355906	rs114273359	0.0694444	19	20	1	0.000103463	-0.537765	0.133972	0.0862914	0.0854492	0.145204	9.86846e-05	-0.310536	-0.522816	-0.138982	0	0	NA	NA	NA
ENSG00000263432	RN7SL689P	chr5	123022487	123022783	misc_RNA	4593	1.06107	281.072	102.4	0.00212338	chr5_123283261_G_A_b38	260478	rs26827	0.15625	41	45	1	0.000793983	0.53901	0.15664	0.424758	0.420435	0.35822	9.21942e-05	-0.909947	-1.27204	-0.627847	0	0	NA	NA	NA
ENSG00000249996	AC106786.2	chr5	123036271	123054667	lncRNA	4609	1.05743	259.773	100.358	0.00736408	chr5_123066438_G_A_b38	30167	rs4358518	0.263889	61	76	1	0.0031158	-0.355887	0.117993	0.839716	0.839707	0.495961	9.83301e-05	0.313219	0.054769	0.605121	0	0	NA	NA	NA
ENSG00000168938	PPIC	chr5	123023250	123036725	protein_coding	4609	1.05027	260.937	101.1	1.07117e-07	chr5_123012176_A_G_b38	-24549	rs2617453	0.302083	67	87	1	5.21527e-09	-0.334762	0.053242	9.999e-05	1.61418e-05	9.68614e-05	9.51412e-05	-0.254135	-0.308245	-0.167478	0	1	49	1	0
ENSG00000250539	KRT8P33	chr5	123400922	123402344	processed_pseudogene	4832	1.07076	262.204	99.4811	0.00391642	chr5_123391477_G_T_b38	-10867	rs6877089	0.284722	72	82	1	0.00139273	-0.239244	0.0731371	0.622638	0.61262	0.428248	0.000102633	0.256196	0.132756	0.464022	0	0	NA	NA	NA
ENSG00000168944	CEP120	chr5	123344885	123423592	protein_coding	4874	1.05104	281.369	100.297	0.00115316	chr5_123544207_C_T_b38	120615	rs36048468	0.166667	46	48	1	0.000335483	0.238463	0.064611	0.258974	0.254919	0.276079	8.85071e-05	0.125791	0.058109	0.187283	0	0	NA	NA	NA
ENSG00000151292	CSNK1G3	chr5	123512099	123617045	protein_coding	4951	1.04027	293.181	101.371	0.00418156	chr5_123811516_A_G_b38	299417	rs29643	0.489583	103	141	1	0.00167018	-0.126253	0.0392713	0.691731	0.691931	0.452789	8.13285e-05	-0.074472	-0.114218	-0.029765	0	0	NA	NA	NA
ENSG00000250862	HMGB1P29	chr5	124220579	124221077	processed_pseudogene	5081	1.0397	427.221	103.35	1.30446e-09	chr5_124402229_G_A_b38	181152	rs257701	0.309028	72	89	1	4.28359e-11	0.561324	0.0774819	9.999e-05	3.09244e-07	2.56032e-06	5.56843e-05	1.18702	0.881852	1.40783	0	1	1	0	0
ENSG00000253807	LINC01170	chr5	124059794	124438625	lncRNA	5118	1.0493	431.179	102.486	3.60528e-12	chr5_124402229_G_A_b38	-36396	rs257701	0.309028	72	89	1	3.25638e-14	0.745162	0.0866602	9.999e-05	5.59768e-10	7.15973e-09	5.73564e-05	1.11897	0.889974	1.29942	0	1	18	0	0
ENSG00000251456	AC113398.2	chr5	124734618	124735175	lncRNA	5315	1.06006	472.536	102.61	0.00109766	chr5_125329691_T_A_b38	594516	rs10039759	0.131944	37	38	1	0.000369919	-0.438654	0.119752	0.379262	0.37612	0.337957	5.46238e-05	-0.64967	-1.23728	-0.238426	0	0	NA	NA	NA
ENSG00000168916	ZNF608	chr5	124636913	124748807	protein_coding	5320	1.0718	474.457	102.625	0.000365918	chr5_124593844_A_G_b38	-154963	rs74343904	0.229167	56	66	1	0.000101548	0.290004	0.0721581	0.133487	0.135746	0.193542	5.69512e-05	0.231531	0.149525	0.319307	0	0	NA	NA	NA
ENSG00000155324	GRAMD2B	chr5	126360132	126496494	protein_coding	5049	1.04267	322.39	102.207	8.07017e-05	chr5_126344256_C_A_b38	-15876	rs59102081	0.177083	46	51	1	1.64115e-05	-0.470956	0.10494	0.019598	0.0215697	0.0531713	7.46861e-05	-0.320306	-0.421263	-0.20579	0	0	NA	NA	NA
ENSG00000279118	AC093535.2	chr5	126496279	126498604	TEC	4950	1.08324	290.278	99.4483	0.000152481	chr5_126526556_A_G_b38	30277	rs1552238	0.215278	55	62	1	2.71211e-05	-0.469692	0.10768	0.0274973	0.0321541	0.0725678	9.72403e-05	0.585549	0.274078	1.03895	0	0	NA	NA	NA
ENSG00000164904	ALDH7A1	chr5	126531200	126595362	protein_coding	4869	1.0378	320.987	103.015	3.13953e-08	chr5_126611840_T_G_b38	16478	rs13159782	0.0763889	21	22	1	1.70123e-09	0.756023	0.116024	9.999e-05	6.41719e-06	4.15822e-05	7.35394e-05	0.597931	0.437575	0.865926	0	1	49	1	1
ENSG00000164902	PHAX	chr5	126600925	126627252	protein_coding	4871	1.04418	295.357	101.215	0.00462729	chr5_127297712_C_T_b38	696787	rs73785574	0.0659722	19	19	1	0.00186835	-0.296566	0.0932649	0.737126	0.730414	0.464881	8.20203e-05	-0.156022	-0.263188	-0.046536	0	0	NA	NA	NA
ENSG00000113368	LMNB1	chr5	126776623	126837020	protein_coding	4801	1.04163	308.258	102.912	0.00250707	chr5_126627660_C_T_b38	-148963	rs12519406	0.0590278	15	17	1	0.000994381	-0.546771	0.162066	0.526447	0.519194	0.396514	7.77794e-05	-0.417026	-0.793924	-0.22604	0	0	NA	NA	NA
ENSG00000173926	MARCHF3	chr5	126867714	127030558	protein_coding	4206	1.06664	287.804	103.059	0.00631773	chr5_126467427_G_A_b38	-563131	rs10068624	0.315972	76	91	1	0.00295584	-0.270225	0.0890855	0.824518	0.821511	0.490797	9.20218e-05	-0.232794	-0.426335	-0.140331	0	0	NA	NA	NA
ENSG00000164241	C5orf63	chr5	127042558	127073492	protein_coding	4093	1.04723	292.428	103.916	0.00815579	chr5_126134092_C_A_b38	-939400	rs1560026	0.208333	52	60	1	0.00413685	0.203491	0.0696244	0.90011	0.901069	0.512705	8.3869e-05	-0.199918	-0.310764	-0.116812	0	0	NA	NA	NA
ENSG00000145794	MEGF10	chr5	127290796	127465737	protein_coding	3710	1.03647	289.635	104.218	5.50217e-06	chr5_127282537_G_A_b38	-8259	rs1862282	0.486111	104	140	1	8.70716e-07	0.521631	0.100612	0.00069993	0.00123923	0.0047556	8.10551e-05	0.746412	0.378566	0.986345	0	1	42	0	0
ENSG00000250859	HNRNPKP1	chr5	127511464	127512842	processed_pseudogene	3579	1.05342	246.177	102.749	0.00646298	chr5_126653343_AAGAAATAC_A_b38	-859499	rs138640893	0.0833333	24	24	1	0.00299129	0.540322	0.178357	0.779022	0.781247	0.479531	0.000102123	0.9993	0.484233	1.40084	0	0	NA	NA	NA
ENSG00000164244	PRRC1	chr5	127517609	127555089	protein_coding	3580	1.08193	227.09	100.545	0.000279939	chr5_128438919_T_C_b38	921310	rs191347	0.295139	71	85	1	6.2327e-05	-0.212961	0.0513409	0.0414959	0.0473282	0.0967353	0.000123676	-0.098818	-0.132117	-0.051419	0	0	NA	NA	NA
ENSG00000245937	LINC01184	chr5	127939152	128083172	lncRNA	4698	1.05436	177.077	98.0148	0.00482601	chr5_129082642_G_A_b38	999470	rs257912	0.270833	70	78	1	0.00165528	-0.276961	0.0860745	0.556144	0.550641	0.407981	0.000142495	0.10498	0.050976	0.18704	0	0	NA	NA	NA
ENSG00000064651	SLC12A2	chr5	128083766	128189677	protein_coding	4699	1.05587	183.637	99.4327	0.00222145	chr5_127811690_C_T_b38	-272076	rs10051423	0.277778	69	80	1	0.000699278	-0.242689	0.0697649	0.311969	0.309448	0.305512	0.000138232	-0.174067	-0.260862	-0.04919	0	0	NA	NA	NA
ENSG00000250329	KDELC1P1	chr5	128109486	128110994	processed_pseudogene	4741	1.06681	174.085	97.1847	0.011899	chr5_129093269_C_T_b38	983783	rs3756747	0.305556	77	88	1	0.0048104	0.253323	0.0882027	0.860414	0.861464	0.501383	0.000152219	0.441364	0.189375	0.636612	0	0	NA	NA	NA
ENSG00000066583	ISOC1	chr5	129094749	129114028	protein_coding	5404	1.03956	190.598	99.2249	3.59221e-05	chr5_129033462_G_T_b38	-61287	rs1047999	0.222222	57	64	1	4.55854e-06	0.305641	0.0636837	0.00429957	0.00550692	0.017504	0.000124732	-0.218387	-0.326669	-0.152409	0	1	49	1	1
ENSG00000248610	HSPA8P4	chr5	130140031	130141950	processed_pseudogene	3889	1.04963	154.861	100.196	0.00744432	chr5_129185740_C_T_b38	-954291	rs10478846	0.0555556	16	16	1	0.00313211	0.765498	0.253942	0.671733	0.665947	0.445273	0.000159884	1.46127	0.890003	1.9916	0	0	NA	NA	NA
ENSG00000186687	LYRM7	chr5	131170944	131205428	protein_coding	2735	1.03982	65.4964	95.6098	0.000272047	chr5_131000191_T_C_b38	-170753	rs6595984	0.256944	64	74	1	3.87663e-05	-0.343407	0.0804055	0.0114989	0.014789	0.0393262	0.000363242	0.230735	0.145717	0.303938	0	1	49	1	1
ENSG00000169567	HINT1	chr5	131159027	131171735	protein_coding	2735	1.03746	63.3231	94.7317	1.533e-05	chr5_130980538_C_T_b38	-191197	rs2189510	0.215278	55	62	1	9.11947e-07	0.188424	0.0364173	0.00049995	0.000736335	0.00301254	0.000372113	0.138467	0.082382	0.200863	0	1	49	1	1
ENSG00000158985	CDC42SE2	chr5	131245493	131398447	protein_coding	2768	1.02404	63.7181	96.4228	0.00956541	chr5_131407975_G_A_b38	162482	rs867150	0.0659722	18	19	1	0.00354315	0.320306	0.107701	0.455754	0.446324	0.367757	0.000349842	0.216287	0.109274	0.310269	0	0	NA	NA	NA
ENSG00000158987	RAPGEF6	chr5	131423921	131635236	protein_coding	3065	1.04239	71.5151	95.8442	0.0122897	chr5_131415369_C_T_b38	-219867	rs58051717	0.114583	26	33	1	0.00470845	-0.408501	0.141876	0.575542	0.567932	0.413658	0.000336173	-0.121866	-0.197164	-0.050366	0	0	NA	NA	NA
ENSG00000217128	FNIP1	chr5	131641714	131797063	protein_coding	3175	1.04496	87.6978	97.1702	0.0254175	chr5_132684123_G_A_b38	887060	rs2243294	0.329861	74	95	1	0.0122233	0.177437	0.0697601	0.881912	0.887257	0.508576	0.000277033	-0.053053	-0.09588	0.010664	0	0	NA	NA	NA
ENSG00000279584	AC005593.1	chr5	131797415	131797929	TEC	3175	1.05185	89.6928	97.303	0.0120733	chr5_132682477_C_A_b38	885062	rs2243290	0.201389	47	58	1	0.00492355	0.38419	0.134135	0.649735	0.642344	0.437494	0.000278467	0.475184	0.136483	0.828584	0	0	NA	NA	NA
ENSG00000131435	PDLIM4	chr5	132257696	132273454	protein_coding	3313	1.07018	137.223	97.41	0.00370082	chr5_132206491_C_T_b38	-51205	rs17618604	0.131944	35	38	1	0.00115391	-0.260534	0.0782684	0.372963	0.365435	0.332876	0.000195635	-0.218261	-0.388596	-0.034724	0	0	NA	NA	NA
ENSG00000197208	SLC22A4	chr5	132294394	132344190	protein_coding	3340	1.05491	156.808	99.2192	0.000406879	chr5_132429514_T_C_b38	135120	rs886285	0.434028	94	125	1	8.76941e-05	0.177862	0.0438295	0.0485951	0.0518475	0.103402	0.00016126	-0.125272	-0.175226	-0.057586	0	0	NA	NA	NA
ENSG00000072682	P4HA2	chr5	132191838	132295315	protein_coding	3344	1.04717	152.79	98.8345	0.000532671	chr5_132838800_G_T_b38	543485	rs803217	0.475694	102	137	1	0.000118033	0.239047	0.0600816	0.0630937	0.0679863	0.124449	0.000160458	0.15733	0.101889	0.247121	0	0	NA	NA	NA
ENSG00000263597	MIR3936	chr5	132365490	132365599	miRNA	3411	1.0415	189.785	101.765	3.82387e-05	chr5_132369605_T_G_b38	4006	rs2631368	0.329861	79	95	1	6.4663e-06	-0.342415	0.0726129	0.00449955	0.00578882	0.0183051	0.000126256	-0.74663	-1.22504	-0.460065	0	1	39	1	1
ENSG00000197375	SLC22A5	chr5	132369752	132395614	protein_coding	3419	1.04307	183.802	100.673	1.40476e-11	chr5_132304843_A_G_b38	-64909	rs6860806	0.496528	110	143	1	9.92307e-14	-0.405456	0.0483108	9.999e-05	1.08124e-09	1.33556e-08	0.000131203	-0.314578	-0.357218	-0.25757	0	1	49	1	1
ENSG00000233006	MIR3936HG	chr5	132311285	132370170	lncRNA	3419	1.04389	188.565	101.217	7.85654e-20	chr5_132369605_T_G_b38	-565	rs2631368	0.329861	79	95	1	1.36096e-23	-0.514883	0.0411851	9.999e-05	2.65319e-18	1.16225e-16	0.000128313	-0.793783	-0.933212	-0.621722	0	1	49	1	1
ENSG00000197536	IRF1-AS1	chr5	132410636	132488702	lncRNA	3477	1.05657	213.392	101.886	0.00101089	chr5_132534997_T_C_b38	124361	rs11242120	0.361111	86	104	1	0.000319665	0.149449	0.0403435	0.178482	0.173112	0.222722	0.000119293	0.106502	0.012751	0.165758	0	0	NA	NA	NA
ENSG00000238160	LINC02863	chr5	132419416	132426714	lncRNA	3496	1.0431	226.94	102.895	0.00145051	chr5_133263538_G_A_b38	836824	rs60878908	0.114583	24	33	1	0.00052284	-0.749866	0.210419	0.257174	0.26165	0.279689	0.000106279	-1.01238	-1.28677	-0.747678	0	0	NA	NA	NA
ENSG00000202533	AC116366.1	chr5	132468147	132468257	misc_RNA	3511	1.04076	235.852	103.056	0.00189007	chr5_132279288_G_A_b38	-188859	rs7737937	0.138889	37	40	1	0.000720191	0.536691	0.154667	0.345265	0.340633	0.321374	0.000101294	0.912467	0.425595	1.26711	0	0	NA	NA	NA
ENSG00000234290	AC116366.2	chr5	132468890	132473043	lncRNA	3521	1.03372	237.187	103.255	8.92572e-05	chr5_132286608_A_T_b38	-186435	rs381870	0.232639	59	67	1	2.04009e-05	-0.595214	0.134251	0.0158984	0.0181265	0.0463793	9.78634e-05	-1.09587	-1.53749	-0.446505	0	1	49	1	1
ENSG00000125347	IRF1	chr5	132481609	132490777	protein_coding	3539	1.04406	218.26	100.578	0.00942991	chr5_132094425_G_A_b38	-396352	rs657075	0.100694	27	29	1	0.0042307	-0.281212	0.0964642	0.863614	0.864213	0.501741	0.000110936	-0.257283	-0.369458	-0.120497	0	0	NA	NA	NA
ENSG00000113522	RAD50	chr5	132556019	132646349	protein_coding	3655	1.04248	250.379	102.04	0.00087425	chr5_133465817_A_G_b38	909798	rs31341	0.0972222	27	28	1	0.000272038	-0.397798	0.106087	0.181782	0.180595	0.228275	9.60869e-05	-0.138492	-0.249993	-0.057949	0	0	NA	NA	NA
ENSG00000131437	KIF3A	chr5	132692628	132737638	protein_coding	4063	1.05935	311.447	103.512	0.00099377	chr5_132238677_G_A_b38	-498961	rs1473072	0.319444	75	92	1	0.000349537	-0.146788	0.0398975	0.244376	0.240905	0.267309	8.26412e-05	0.047832	0.002418	0.095902	0	0	NA	NA	NA
ENSG00000205089	CCNI2	chr5	132747445	132754403	protein_coding	4086	1.03735	340.241	105.066	0.0007541	chr5_133026202_G_A_b38	278757	rs3885730	0.236111	61	68	1	0.000281588	0.339043	0.0906513	0.211979	0.211209	0.249255	6.92486e-05	0.28171	0.150445	0.388571	0	0	NA	NA	NA
ENSG00000164402	SEPTIN8	chr5	132750819	132807241	protein_coding	4191	1.04045	287.672	100.675	0.00267024	chr5_133407710_A_G_b38	600469	rs13166045	0.361111	85	104	1	0.000941001	-0.239635	0.0706815	0.525447	0.517588	0.395694	8.29456e-05	-0.113272	-0.179448	-0.061741	0	0	NA	NA	NA
ENSG00000198944	SOWAHA	chr5	132813302	132816786	protein_coding	4203	1.05298	323.153	102.522	2.45263e-13	chr5_132831564_G_C_b38	18262	rs67457690	0.34375	84	99	1	1.35234e-15	0.63692	0.0693709	9.999e-05	2.25842e-11	3.59326e-10	7.76632e-05	1.23133	1.08695	1.54326	0	1	43	1	0
ENSG00000164403	SHROOM1	chr5	132822141	132830898	protein_coding	4240	1.05059	325.934	102.117	0.000201579	chr5_133117775_C_G_b38	286877	rs10068275	0.225694	56	65	1	4.81515e-05	0.29353	0.0696379	0.0510949	0.0541563	0.106722	7.62688e-05	0.425701	0.239135	0.581227	0	0	NA	NA	NA
ENSG00000164405	UQCRQ	chr5	132866630	132868847	protein_coding	4335	1.05521	319.032	100.999	0.00485955	chr5_132764780_T_C_b38	-101850	rs30506	0.270833	57	78	1	0.00195832	-0.129756	0.0409969	0.772623	0.771497	0.476471	7.93679e-05	-0.071383	-0.121289	-0.0237	0	0	NA	NA	NA
ENSG00000164404	GDF9	chr5	132861181	132866884	protein_coding	4338	1.06477	339.378	101.888	1.4477e-05	chr5_132866101_G_A_b38	-783	rs30180	0.440972	98	127	1	2.06321e-06	-0.402468	0.0807192	0.00169983	0.00337534	0.0115293	7.74706e-05	0.386439	0.257626	0.527072	0	1	49	1	1
ENSG00000164406	LEAP2	chr5	132873444	132875046	protein_coding	4346	1.09087	329.97	100.836	0.00234247	chr5_132990919_G_A_b38	117475	rs55733037	0.28125	68	81	1	0.000812337	-0.314401	0.0915474	0.507949	0.496509	0.388199	8.80377e-05	-0.314371	-0.536579	-0.164513	0	0	NA	NA	NA
ENSG00000072364	AFF4	chr5	132875395	132963634	protein_coding	4424	1.07071	341.662	100.98	0.00020816	chr5_132990919_G_A_b38	27285	rs55733037	0.28125	68	81	1	4.53439e-05	-0.224703	0.0531135	0.0510949	0.0551268	0.108061	7.87502e-05	-0.106349	-0.143032	-0.071791	0	0	NA	NA	NA
ENSG00000272023	AC010240.4	chr5	132963770	132964164	lncRNA	4425	1.06319	371.925	102.79	0.00344573	chr5_133398154_T_C_b38	434384	rs27973	0.0833333	24	24	1	0.00143398	-0.623811	0.191225	0.707929	0.699658	0.45528	7.02586e-05	1.92137	0.615309	6.64386	0	0	NA	NA	NA
ENSG00000155329	ZCCHC10	chr5	132996985	133026604	protein_coding	4444	1.05274	400.899	104.44	1.52942e-07	chr5_133028759_C_T_b38	2155	rs6884196	0.270833	68	78	1	1.38664e-08	-0.39426	0.0647937	0.00019998	3.59222e-05	0.000199622	6.25424e-05	-0.258626	-0.330176	-0.197748	0	1	49	1	1
ENSG00000170606	HSPA4	chr5	133052013	133106449	protein_coding	4447	1.07691	357.559	101.315	0.000120019	chr5_133082559_G_A_b38	30546	rs7702889	0.486111	108	140	1	2.41903e-05	0.186267	0.0424219	0.0281972	0.0318376	0.0720303	7.7067e-05	-0.126115	-0.175002	-0.065578	0	0	NA	NA	NA
ENSG00000279691	AC113410.4	chr5	133052769	133052971	TEC	4449	1.06325	391.84	103.09	0.00109401	chr5_132916414_A_T_b38	-136355	rs6887411	0.197917	49	57	1	0.000380346	-0.463789	0.126888	0.321768	0.319334	0.310889	6.67031e-05	-0.656456	-1.97953	-0.251134	0	0	NA	NA	NA
ENSG00000113583	C5orf15	chr5	133955510	133968674	protein_coding	3846	1.06173	382.834	103.617	0.00165958	chr5_134542892_C_T_b38	574218	rs179278	0.305556	74	88	1	0.000640008	0.161581	0.0461039	0.448255	0.440906	0.365771	6.78664e-05	0.099244	0.033452	0.144778	0	0	NA	NA	NA
ENSG00000213585	VDAC1	chr5	133971871	134004975	protein_coding	3812	1.06216	380.889	103.513	0.00313308	chr5_133911770_T_G_b38	-93205	rs12520985	0.416667	100	120	1	0.00133416	0.109265	0.0332681	0.679432	0.673189	0.447381	6.83281e-05	-0.061202	-0.104861	-0.005063	0	0	NA	NA	NA
ENSG00000271737	AC008608.2	chr5	134005147	134005562	lncRNA	3812	1.0374	412.862	106.008	0.000885051	chr5_135000156_G_A_b38	995009	rs299367	0.0729167	21	21	1	0.00036	-0.676253	0.184227	0.292971	0.28915	0.294567	5.7082e-05	1.86922	0.831988	6.64386	0	0	NA	NA	NA
ENSG00000081059	TCF7	chr5	134114681	134151865	protein_coding	3859	1.06238	389.286	103.061	0.000432735	chr5_133462334_T_G_b38	-652347	rs57959709	0.270833	66	78	1	0.000127917	0.319014	0.0806192	0.135986	0.134645	0.192604	6.69122e-05	0.408328	0.220316	0.701068	0	0	NA	NA	NA
ENSG00000113558	SKP1	chr5	134148935	134177038	protein_coding	3790	1.04156	417.478	105.329	0.000280446	chr5_134078852_T_C_b38	-98186	rs244664	0.371528	85	107	1	9.19512e-05	-0.155364	0.0384046	0.0964904	0.0991485	0.159352	5.74159e-05	-0.071694	-0.096481	-0.033893	0	0	NA	NA	NA
ENSG00000113575	PPP2CA	chr5	134194332	134226073	protein_coding	3785	1.04896	375.865	103.354	0.0115346	chr5_133311010_C_T_b38	-915063	rs13156095	0.173611	45	50	1	0.00604189	0.111554	0.0399215	0.984502	0.985779	0.536049	6.57079e-05	0.06685	0.031408	0.103979	0	0	NA	NA	NA
ENSG00000270177	AC104109.2	chr5	134226410	134227827	lncRNA	3784	1.04625	392.732	104.077	3.42226e-05	chr5_133598230_C_G_b38	-628180	rs122535	0.121528	32	35	1	7.20513e-06	0.671762	0.143248	0.00889911	0.0107182	0.0304859	6.22029e-05	-0.480161	-0.690743	-0.308339	0	1	49	1	1
ENSG00000006837	CDKL3	chr5	134286350	134371047	protein_coding	3740	1.05317	401.004	104.598	0.000166158	chr5_133904523_C_G_b38	-466524	rs12187476	0.28125	70	81	1	4.73877e-05	0.371833	0.0881283	0.0517948	0.0544838	0.107143	6.26354e-05	0.228025	0.067212	0.384208	0	0	NA	NA	NA
ENSG00000119048	UBE2B	chr5	134371469	134392108	protein_coding	3741	1.05647	376.802	102.813	0.00104169	chr5_135061699_T_C_b38	690230	rs10058948	0.0833333	20	24	1	0.000352577	-0.447025	0.121584	0.307969	0.298877	0.299865	6.75375e-05	-0.243482	-0.372812	-0.144087	0	0	NA	NA	NA
ENSG00000279469	AC109454.4	chr5	134394360	134395008	TEC	3712	1.04969	390.87	104.206	0.000402782	chr5_133650974_G_A_b38	-744034	rs35956502	0.104167	28	30	1	0.000128263	-0.636287	0.160828	0.126587	0.1298	0.188335	6.33713e-05	-1.74785	-2.07117	-0.484073	0	0	NA	NA	NA
ENSG00000248559	AC109454.2	chr5	134399495	134401921	lncRNA	3694	1.05657	351.798	101.922	0.00236263	chr5_133743653_A_G_b38	-655842	rs1109309	0.416667	94	120	1	0.000875492	-0.35718	0.104684	0.546645	0.538863	0.403697	7.23658e-05	0.64856	0.178042	0.937926	0	0	NA	NA	NA
ENSG00000237190	CDKN2AIPNL	chr5	134402065	134411881	protein_coding	3697	1.05343	374.013	103.423	0.000115231	chr5_133891785_A_G_b38	-520096	rs2431562	0.118056	32	34	1	2.79435e-05	-0.433429	0.0995387	0.0312969	0.0348161	0.0768396	6.72228e-05	-0.290586	-0.433042	-0.132308	0	0	NA	NA	NA
ENSG00000251169	LINC01843	chr5	134506552	134509229	lncRNA	3767	1.04318	369.392	103.298	0.00027054	chr5_133681651_G_A_b38	-824901	rs10066042	0.125	31	36	1	7.51319e-05	0.437334	0.106695	0.0856914	0.0844192	0.144129	6.53183e-05	0.393945	0.193405	0.566935	0	0	NA	NA	NA
ENSG00000240250	RN7SL541P	chr5	134517810	134518092	misc_RNA	3766	1.03758	377.118	104.701	0.000598282	chr5_134562562_C_G_b38	44752	rs6898802	0.0555556	13	16	1	0.000210267	0.572362	0.149779	0.190381	0.187561	0.233138	6.25363e-05	1.03787	0.294329	1.35349	0	0	NA	NA	NA
ENSG00000043143	JADE2	chr5	134524312	134583230	protein_coding	3765	1.06137	331.775	100.83	0.00794834	chr5_133540988_T_A_b38	-983324	rs422373	0.368056	82	106	1	0.0034904	-0.147987	0.0496772	0.918508	0.920957	0.517912	7.81995e-05	-0.135773	-0.203926	-0.081934	0	0	NA	NA	NA
ENSG00000113615	SEC24A	chr5	134648785	134727909	protein_coding	3580	1.04599	375.723	104.11	0.00289642	chr5_133670164_T_C_b38	-978621	rs79477508	0.128472	36	37	1	0.00125788	-0.248706	0.0753103	0.650435	0.644797	0.438331	6.49507e-05	-0.148209	-0.315296	-0.035466	0	0	NA	NA	NA
ENSG00000152700	SAR1B	chr5	134601149	134649271	protein_coding	3577	1.04659	353.289	102.897	0.000780394	chr5_133853037_A_G_b38	-796234	rs150163032	0.145833	40	42	1	0.000252578	0.267354	0.0709073	0.220978	0.221727	0.256135	6.92442e-05	0.108058	0.030409	0.158683	0	0	NA	NA	NA
ENSG00000222266	RNU6-757P	chr5	134715483	134715582	snRNA	3518	1.02849	365.419	105.085	0.00340242	chr5_134821018_C_G_b38	105535	rs116218324	0.0590278	17	17	1	0.00159514	0.694219	0.214981	0.706029	0.701438	0.455859	6.21642e-05	1.38937	0.700314	1.84562	0	0	NA	NA	NA
ENSG00000164615	CAMLG	chr5	134738548	134752157	protein_coding	3546	1.05298	332.672	102.591	0.000114432	chr5_134734337_C_T_b38	-4211	rs58218430	0.104167	29	30	1	2.57071e-05	0.305623	0.069849	0.0278972	0.0306801	0.0700977	7.54404e-05	0.200876	0.082886	0.282137	0	0	NA	NA	NA
ENSG00000145833	DDX46	chr5	134758771	134855133	protein_coding	3581	1.05487	332.113	103.229	0.00431974	chr5_135336636_TCTAGA_T_b38	577865	rs3836766	0.135417	32	39	1	0.00191179	0.288118	0.0908147	0.747825	0.744144	0.468371	7.61372e-05	0.10805	0.069486	0.149096	0	0	NA	NA	NA
ENSG00000181904	C5orf24	chr5	134845680	134859735	protein_coding	3748	1.0608	309.826	102.124	0.000841614	chr5_135361078_T_G_b38	515398	rs3756366	0.0763889	22	22	1	0.000261581	-0.445937	0.118578	0.205779	0.205204	0.245067	8.35503e-05	-0.249761	-0.376449	-0.140937	0	0	NA	NA	NA
ENSG00000113621	TXNDC15	chr5	134873803	134901525	protein_coding	3672	1.05202	331.733	104.025	0.000147417	chr5_134985375_G_A_b38	111572	rs299361	0.135417	37	39	1	3.92794e-05	-0.362821	0.0850184	0.0350965	0.0398515	0.0850573	7.53667e-05	0.164165	0.081005	0.220148	0	0	NA	NA	NA
ENSG00000132570	PCBD2	chr5	134905120	135007959	protein_coding	3673	1.04533	321.585	104.073	0.00220072	chr5_135628740_T_TA_b38	723620	rs35039539	0.15625	43	45	1	0.000912836	-0.319736	0.0940547	0.493251	0.486003	0.384104	7.56841e-05	-0.157376	-0.228011	-0.065894	0	0	NA	NA	NA
ENSG00000279799	AC006077.2	chr5	134905235	134905691	TEC	3674	1.04824	291.224	101.677	0.000446796	chr5_135008076_T_G_b38	102841	rs3896260	0.0694444	18	20	1	0.000119458	-0.570386	0.143476	0.107189	0.10813	0.168355	8.45569e-05	-0.745749	-1.29581	-0.463855	0	0	NA	NA	NA
ENSG00000249119	MTND6P4	chr5	134924123	134924644	processed_pseudogene	3652	1.06267	266.674	99.7665	0.000878613	chr5_134921829_G_A_b38	-2294	rs9285933	0.128472	35	37	1	0.000232785	0.463114	0.122091	0.182682	0.184931	0.231392	9.77831e-05	0.839697	0.198515	1.33644	0	0	NA	NA	NA
ENSG00000248923	MTND5P11	chr5	134924648	134926459	processed_pseudogene	3655	1.07179	294.405	101.908	0.000279886	chr5_134969507_C_T_b38	43048	rs12515798	0.201389	50	58	1	6.98208e-05	-0.275688	0.0669433	0.060494	0.063963	0.11975	9.17732e-05	-1.03089	-1.50078	-0.321949	0	0	NA	NA	NA
ENSG00000247627	MTND4P12	chr5	134926660	134928036	processed_pseudogene	3656	1.04834	293.227	102.074	0.00237183	chr5_133951773_G_A_b38	-976263	rs10064104	0.340278	83	98	1	0.000887441	0.238098	0.0698661	0.486351	0.478498	0.381025	8.4013e-05	0.774078	0.413949	1.03612	0	0	NA	NA	NA
ENSG00000263963	AC008670.1	chr5	134928039	134928112	miRNA	3656	1.06062	300.257	102.841	0.00559424	chr5_134508854_T_C_b38	-419185	rs4997055	0.0902778	25	26	1	0.00253717	-0.4983	0.161647	0.79802	0.797254	0.483796	8.61509e-05	1.38675	0.453669	2.71893	0	0	NA	NA	NA
ENSG00000152705	CATSPER3	chr5	134967907	135011696	protein_coding	3733	1.05734	307.473	103.174	0.000159884	chr5_134866546_T_A_b38	-101361	rs112152932	0.15625	44	45	1	4.0132e-05	0.47692	0.111899	0.0365963	0.0393333	0.0843146	8.30469e-05	0.419401	0.181043	0.540539	0	0	NA	NA	NA
ENSG00000224186	C5orf66	chr5	135033280	135358219	lncRNA	3751	1.07749	315.892	102.07	0.00085743	chr5_135406280_A_ATTG_b38	373000	rs149760184	0.0902778	19	26	1	0.000266395	0.431036	0.114771	0.207079	0.206175	0.245499	8.74243e-05	0.437646	0.269002	0.651631	0	0	NA	NA	NA
ENSG00000277619	AC008406.3	chr5	135034521	135035894	lncRNA	3746	1.05036	346.784	104.909	0.0010011	chr5_135624056_G_T_b38	589535	rs60419371	0.322917	81	93	1	0.00038626	-0.344828	0.0944547	0.276872	0.270974	0.28491	7.16168e-05	-0.701194	-1.29104	-0.416639	0	0	NA	NA	NA
ENSG00000069011	PITX1	chr5	135027734	135034813	protein_coding	3746	1.06382	321.461	103.434	0.00444095	chr5_135624056_G_T_b38	589243	rs60419371	0.322917	81	93	1	0.00199516	-0.21739	0.0688129	0.745225	0.739358	0.466948	8.1486e-05	-0.179156	-0.258588	-0.071302	0	0	NA	NA	NA
ENSG00000249082	C5orf66-AS1	chr5	135038831	135040047	lncRNA	3744	1.03522	334.366	104.695	0.010077	chr5_135469534_GA_G_b38	429487	rs151048098	0.0694444	20	20	1	0.00545876	-0.641358	0.226698	0.961604	0.963703	0.530079	6.98545e-05	-2.67174	-6.64386	-0.460745	0	0	NA	NA	NA
ENSG00000248753	AC008406.2	chr5	135120526	135139681	lncRNA	3697	1.05404	321.207	104.337	0.000512417	chr5_135518570_G_A_b38	398044	rs6888291	0.0972222	25	28	1	0.000171247	0.553783	0.142809	0.133687	0.134179	0.192185	7.84626e-05	1.09917	0.609531	1.50194	0	0	NA	NA	NA
ENSG00000270021	AC026691.1	chr5	135399280	135401296	lncRNA	3845	1.04114	314.719	103.728	6.24177e-06	chr5_135415687_T_C_b38	16407	rs2199628	0.0590278	17	17	1	9.50788e-07	-0.87518	0.16946	0.0009999	0.00149169	0.00560904	7.6032e-05	2.87474	1.70891	6.64386	0	1	49	1	1
ENSG00000113648	MACROH2A1	chr5	135333900	135399914	protein_coding	3847	1.0688	315.224	102.851	0.00119676	chr5_135312520_T_C_b38	-87394	rs2652089	0.315972	77	91	1	0.000416027	-0.217938	0.0600461	0.284372	0.283374	0.291372	8.47256e-05	-0.088146	-0.124926	-0.05612	0	0	NA	NA	NA
ENSG00000255833	TIFAB	chr5	135444226	135452351	protein_coding	3881	1.06916	311.819	102.747	0.00620707	chr5_135411614_G_T_b38	-40737	rs6596214	0.0763889	22	22	1	0.00285278	0.494262	0.162328	0.843616	0.840221	0.496045	8.57713e-05	-0.993415	-1.51237	-0.306896	0	0	NA	NA	NA
ENSG00000145824	CXCL14	chr5	135570679	135579279	protein_coding	3760	1.04735	297.159	103.398	0.000177008	chr5_135599840_C_T_b38	20561	rs1508775	0.246528	63	71	1	4.60922e-05	0.341142	0.080717	0.0409959	0.0436363	0.0909741	8.25742e-05	1.43043	0.843806	1.92146	0	0	NA	NA	NA
ENSG00000120708	TGFBI	chr5	136028988	136063818	protein_coding	4347	1.03302	314.426	103.564	0.00321014	chr5_136068076_T_G_b38	39088	rs6880582	0.184028	51	53	1	0.00137626	0.226636	0.0692052	0.627137	0.621993	0.430836	7.36134e-05	0.296392	0.152926	0.473449	0	0	NA	NA	NA
ENSG00000113658	SMAD5	chr5	136132845	136188747	protein_coding	4364	1.03135	340.566	105.159	0.000240527	chr5_136147332_G_T_b38	14487	rs746993	0.291667	76	84	1	7.60401e-05	0.197666	0.048261	0.0688931	0.0717024	0.129243	6.74961e-05	0.080614	0.036884	0.112743	0	0	NA	NA	NA
ENSG00000274934	AC009014.1	chr5	136134082	136134248	misc_RNA	4366	1.03981	328.395	104.706	0.00120107	chr5_136648251_T_A_b38	514169	rs4518387	0.34375	77	99	1	0.000470435	-0.338921	0.0942963	0.314269	0.307645	0.304326	7.24726e-05	-0.680485	-0.985361	-0.422983	0	0	NA	NA	NA
ENSG00000216009	MIR874	chr5	137647572	137647649	miRNA	3342	1.05628	155.973	98.0442	0.00692225	chr5_137701054_T_C_b38	53405	rs2949464	0.190972	49	55	1	0.00257853	0.371156	0.120605	0.646535	0.638372	0.436185	0.000163006	-0.688052	-1.10257	0.096976	0	0	NA	NA	NA
ENSG00000146021	KLHL3	chr5	137617500	137736089	protein_coding	3218	1.03201	170.968	100.32	0.000119557	chr5_137295278_C_G_b38	-440811	rs7737043	0.371528	88	107	1	2.19324e-05	0.234229	0.0530475	0.0160984	0.0176182	0.0453248	0.000134805	0.218635	0.156845	0.319275	0	1	49	1	1
ENSG00000177733	HNRNPA0	chr5	137745651	137754363	protein_coding	3186	1.07322	164.91	98.5926	0.00167517	chr5_138605144_A_G_b38	850781	rs77757095	0.0555556	14	16	1	0.000469875	0.457235	0.127202	0.210579	0.211782	0.249739	0.000164718	0.187206	0.110794	0.279282	0	0	NA	NA	NA
ENSG00000120729	MYOT	chr5	137867858	137887851	protein_coding	3114	1.05531	169.489	100.229	0.0075754	chr5_137640889_GATAAGA_G_b38	-226969	rs143625261	0.0694444	19	20	1	0.00320336	-0.591841	0.196813	0.707029	0.704079	0.456665	0.000149436	-0.921632	-1.7203	-0.426945	0	0	NA	NA	NA
ENSG00000250159	AC106791.1	chr5	137809780	137889394	lncRNA	3105	1.04635	160.76	100.008	0.00209389	chr5_137669984_C_T_b38	-219410	rs2040694	0.427083	98	123	1	0.000674902	-0.330443	0.0947065	0.264574	0.265541	0.281809	0.000152004	-0.314598	-0.456528	-0.171066	0	0	NA	NA	NA
ENSG00000246323	AC113382.1	chr5	138032774	138037266	lncRNA	2984	1.05775	148.753	99.8107	0.0009785	chr5_137619694_G_T_b38	-413080	rs3813316	0.0868056	23	25	1	0.000265991	0.832688	0.221693	0.112689	0.117979	0.177488	0.000171912	0.684282	0.149675	0.949888	0	0	NA	NA	NA
ENSG00000250260	AC113382.2	chr5	138039199	138039979	lncRNA	2988	1.05142	149.203	100.445	0.00589502	chr5_137398915_C_T_b38	-640284	rs17601019	0.0625	18	18	1	0.00239751	0.809174	0.260957	0.572243	0.562895	0.411929	0.000167142	1.11004	0.103921	1.68119	0	0	NA	NA	NA
ENSG00000031003	FAM13B	chr5	137937960	138051961	protein_coding	2987	1.03556	145.043	100.217	0.00343109	chr5_138698484_G_A_b38	646523	rs10066809	0.15625	42	45	1	0.00123774	0.248347	0.0750895	0.380662	0.375459	0.337635	0.000161237	0.088714	0.049424	0.139919	0	0	NA	NA	NA
ENSG00000199880	RNU6-888P	chr5	138123011	138123111	snRNA	2928	1.04118	144.712	100.738	0.000817331	chr5_137979878_T_A_b38	-143233	rs62381756	0.0590278	17	17	1	0.000228934	0.702662	0.185017	0.10229	0.10028	0.160604	0.000165357	0.800475	0.509478	1.16027	0	0	NA	NA	NA
ENSG00000112981	NME5	chr5	138115175	138139443	protein_coding	2900	1.03016	147.661	102.318	0.00474658	chr5_138457772_C_T_b38	318329	rs75900384	0.0763889	21	22	1	0.00203826	-0.218807	0.0694097	0.49785	0.490249	0.385995	0.000154894	-0.096201	-0.168481	-0.015261	0	0	NA	NA	NA
ENSG00000112984	KIF20A	chr5	138178719	138187723	protein_coding	2864	1.0575	141.695	100.495	0.0023397	chr5_137596878_G_A_b38	-581841	rs6596398	0.145833	38	42	1	0.000794672	0.330266	0.0959844	0.264474	0.257283	0.27715	0.000180298	0.506739	0.347612	0.75807	0	0	NA	NA	NA
ENSG00000112983	BRD8	chr5	138139766	138178986	protein_coding	2864	1.03315	138.82	100.32	0.00207888	chr5_137559375_A_G_b38	-619611	rs4835737	0.364583	90	105	1	0.000682212	-0.221608	0.0635716	0.242176	0.236812	0.264893	0.000166801	-0.103528	-0.170355	-0.051806	0	0	NA	NA	NA
ENSG00000094880	CDC23	chr5	138187650	138213343	protein_coding	2811	1.02105	141.974	101.726	0.00120242	chr5_137221698_G_A_b38	-991645	rs10065747	0.159722	42	46	1	0.000388482	0.241135	0.0660808	0.152485	0.149803	0.205484	0.000155079	-0.107275	-0.156645	-0.041116	0	0	NA	NA	NA
ENSG00000120709	FAM53C	chr5	138331935	138349729	protein_coding	2621	1.04274	133.996	101.478	0.00489931	chr5_138611412_C_A_b38	279477	rs1864980	0.236111	61	68	1	0.00202692	-0.222891	0.0706659	0.468353	0.461632	0.374381	0.000179717	-0.123748	-0.190583	-0.041969	0	0	NA	NA	NA
ENSG00000120733	KDM3B	chr5	138352685	138437028	protein_coding	2598	1.05845	128.256	100.38	2.33004e-14	chr5_138439892_C_G_b38	87207	rs982085	0.434028	97	125	1	3.88819e-17	-0.58773	0.0598226	9.999e-05	6.17673e-13	1.24688e-11	0.000199931	0.25949	0.210773	0.33417	0	1	49	1	1
ENSG00000132563	REEP2	chr5	138439057	138446969	protein_coding	2482	1.03107	120.329	102.067	0.000356223	chr5_138372745_C_T_b38	-66312	rs4835678	0.427083	96	123	1	9.41415e-05	0.305917	0.0757369	0.0360964	0.0375377	0.0812942	0.000190784	-0.418345	-0.57263	-0.237865	0	0	NA	NA	NA
ENSG00000120738	EGR1	chr5	138465479	138469303	protein_coding	2447	1.02576	123.244	102.659	0.00261814	chr5_138610062_C_G_b38	144583	rs4835692	0.486111	112	140	1	0.00103125	0.211323	0.0628418	0.271873	0.264683	0.281337	0.000182206	-0.480154	-0.758218	-0.219083	0	0	NA	NA	NA
ENSG00000120705	ETF1	chr5	138506095	138543236	protein_coding	2364	1.01552	121.371	102.18	0.00212938	chr5_139357687_G_A_b38	814451	rs6880443	0.0868056	22	25	1	0.000786221	-0.266077	0.077258	0.226677	0.22154	0.256118	0.0001772	-0.074234	-0.127825	0.017995	0	0	NA	NA	NA
ENSG00000222937	SNORD63B	chr5	138558970	138559039	snoRNA	2339	1.05472	119.428	100.491	0.00127974	chr5_138126444_A_G_b38	-432595	rs78227383	0.0694444	18	20	1	0.000385246	-0.722858	0.197964	0.119388	0.124694	0.183643	0.000211555	-0.880517	-2.54389	-0.414552	0	0	NA	NA	NA
ENSG00000206989	SNORD63	chr5	138561043	138561110	snoRNA	2328	1.04985	111.872	99.3334	0.0117221	chr5_139511753_A_C_b38	950643	rs71579518	0.145833	37	42	1	0.00519801	-0.417438	0.146686	0.721828	0.714677	0.459936	0.000221502	-0.438984	-0.773999	-0.047982	0	0	NA	NA	NA
ENSG00000113013	HSPA9	chr5	138553756	138575416	protein_coding	2311	1.03583	113.193	101.489	0.0285279	chr5_138410554_G_A_b38	-164862	rs11747361	0.121528	33	35	1	0.0163029	-0.114402	0.0469665	0.958804	0.959469	0.529118	0.000206823	-0.057342	-0.100635	-0.004874	0	0	NA	NA	NA
ENSG00000044115	CTNNA1	chr5	138610967	138935034	protein_coding	2276	1.05036	102.328	98.9695	3.60538e-05	chr5_138944367_T_G_b38	333400	rs874115	0.3125	77	90	1	4.45059e-06	-0.154367	0.032126	0.00219978	0.00271725	0.0095539	0.000242642	-0.108329	-0.14963	-0.068751	0	1	49	1	1
ENSG00000253404	AC034243.1	chr5	138744434	138753309	lncRNA	2171	1.04292	109.513	100.351	6.29111e-22	chr5_138782249_A_G_b38	28940	rs700626	0.256944	66	74	1	2.49698e-26	1.16477	0.0853144	9.999e-05	1.018e-20	6.02601e-19	0.00022004	-2.19326	-2.49811	-1.90502	0	1	42	1	0
ENSG00000146006	LRRTM2	chr5	138868921	138875368	protein_coding	2274	1.04847	134.672	102.437	0.0124602	chr5_138262651_G_A_b38	-612717	rs11950736	0.204861	54	59	1	0.00637036	0.368987	0.132918	0.80142	0.801581	0.484847	0.000182995	0.908411	0.423215	1.33899	0	0	NA	NA	NA
ENSG00000242683	RPL12P21	chr5	139035148	139035987	processed_pseudogene	2295	1.02375	168.566	104.87	0.0125628	chr5_138651750_T_C_b38	-384237	rs1651031	0.371528	85	107	1	0.00708201	-0.297485	0.108602	0.872913	0.876537	0.505348	0.000132108	-0.599866	-1.07398	-0.217789	0	0	NA	NA	NA
ENSG00000280987	MATR3	chr5	139273752	139331671	protein_coding	2326	1.03883	170.437	104.113	0.00446229	chr5_138765186_AC_A_b38	-508566	rs34008385	0.0520833	15	15	1	0.00207595	0.641066	0.203733	0.523448	0.515099	0.394937	0.000139067	0.625199	0.251743	0.894887	0	0	NA	NA	NA
ENSG00000281398	SNHG4	chr5	139274102	139284899	lncRNA	2327	1.05759	167.974	103.476	0.00031531	chr5_139491739_A_G_b38	217637	rs34743558	0.267361	64	77	1	9.11617e-05	0.389684	0.0962716	0.040496	0.0424464	0.0890752	0.000152149	-0.369416	-0.574914	-0.242972	0	0	NA	NA	NA
ENSG00000252213	SNORA74D	chr5	139276180	139276320	snoRNA	2333	1.02028	155.051	102.113	0.0137233	chr5_138379844_C_T_b38	-896336	rs17171813	0.0520833	15	15	1	0.00704289	0.32746	0.11946	0.877912	0.878629	0.505853	0.00014154	0.776819	0.372183	1.0881	0	0	NA	NA	NA
ENSG00000200959	SNORA74A	chr5	139278781	139278978	snoRNA	2331	1.04272	161.539	102.763	0.00655593	chr5_139373564_CAA_C_b38	94783	rs72552251	0.0520833	15	15	1	0.00304391	0.447877	0.148119	0.641436	0.636614	0.435544	0.000149067	1.06941	0.203961	1.62684	0	0	NA	NA	NA
ENSG00000120725	SIL1	chr5	138946724	139293557	protein_coding	2341	1.06512	161.251	102.068	0.00140849	chr5_138942562_T_C_b38	-350995	rs7722413	0.295139	76	85	1	0.00047914	0.196236	0.0546782	0.179782	0.178733	0.22681	0.000163252	0.122312	0.070086	0.17065	1	0	NA	NA	NA
ENSG00000015479	MATR3	chr5	139293674	139331677	protein_coding	2341	1.05261	161.82	102.768	0.00475296	chr5_139056039_C_A_b38	-237635	rs7445495	0.194444	50	56	1	0.00208849	0.130895	0.041624	0.519248	0.512788	0.394163	0.000154847	0.09852	0.032775	0.145249	0	0	NA	NA	NA
ENSG00000199545	RNA5SP195	chr5	139299852	139299968	rRNA_pseudogene	2335	1.05509	156.717	102.017	0.00960231	chr5_138316550_G_A_b38	-983302	rs11740078	0.177083	46	51	1	0.00460735	0.345207	0.119589	0.765823	0.762005	0.473866	0.000161471	0.578999	0.173673	0.883114	0	0	NA	NA	NA
ENSG00000120727	PAIP2	chr5	139341587	139369720	protein_coding	2317	1.02469	177.745	105.047	0.00064814	chr5_140059066_C_T_b38	717479	rs268331	0.173611	46	50	1	0.000236214	-0.188058	0.049631	0.0984902	0.102038	0.162183	0.000125779	-0.11272	-0.166992	-0.054483	0	0	NA	NA	NA
ENSG00000272742	AC135457.1	chr5	139364677	139369717	lncRNA	2308	1.0355	170.551	103.628	0.00248213	chr5_139333015_T_C_b38	-36702	rs11242459	0.430556	94	124	1	0.00102364	0.27469	0.0816312	0.334867	0.328769	0.315815	0.000137096	-0.542289	-0.790714	-0.278175	0	0	NA	NA	NA
ENSG00000170482	SLC23A1	chr5	139367196	139384553	protein_coding	2292	1.02864	180.409	104.708	1.8004e-11	chr5_139374341_G_A_b38	-10212	rs6876106	0.413194	96	119	1	3.94203e-13	0.491408	0.0604001	9.999e-05	1.83296e-09	2.15546e-08	0.000125984	0.751357	0.582335	0.932083	0	1	49	1	1
ENSG00000170476	MZB1	chr5	139387467	139390081	protein_coding	2290	1.05286	172.022	102.795	0.000143999	chr5_139482534_G_A_b38	92453	rs80059114	0.114583	33	33	1	3.43323e-05	0.643215	0.149515	0.0154985	0.0196582	0.0494009	0.00014581	1.20958	0.924626	1.54368	0	1	47	1	1
ENSG00000228672	PROB1	chr5	139390592	139395104	protein_coding	2287	1.02973	173.725	103.86	0.00641122	chr5_140050101_G_C_b38	654997	rs155938	0.305556	74	88	1	0.00312157	-0.267868	0.0888284	0.664234	0.660821	0.443515	0.000131421	-0.282182	-0.493362	-0.087876	0	0	NA	NA	NA
ENSG00000170469	SPATA24	chr5	139396563	139404088	protein_coding	2271	1.04967	188.574	104.865	3.11829e-08	chr5_139427309_G_A_b38	23221	rs11748320	0.440972	99	127	1	2.34785e-09	0.36989	0.0573408	9.999e-05	3.16358e-06	2.16803e-05	0.00013133	-0.334549	-0.442841	-0.208837	0	1	49	1	1
ENSG00000170464	DNAJC18	chr5	139408588	139444491	protein_coding	2232	1.04106	173.535	104.138	9.15479e-17	chr5_139439612_C_T_b38	-4879	rs3923060	0.326389	80	94	1	2.19293e-19	0.790032	0.0734484	9.999e-05	4.23368e-15	1.1844e-13	0.000137833	-0.739574	-0.868075	-0.608104	0	1	49	1	1
ENSG00000184584	STING1	chr5	139475533	139482935	protein_coding	2195	1.04248	170.42	104.119	0.0117111	chr5_139357687_G_A_b38	-125248	rs6880443	0.0868056	22	25	1	0.00634184	0.29831	0.107398	0.855514	0.856264	0.500226	0.000141166	0.208644	0.087387	0.325291	0	0	NA	NA	NA
ENSG00000131508	UBE2D2	chr5	139526431	139628434	protein_coding	2164	1.0569	161.184	103.268	0.00248863	chr5_140030925_T_C_b38	504494	rs13173983	0.274306	71	79	1	0.00100601	-0.180467	0.0535471	0.308069	0.304573	0.302851	0.000158126	-0.083103	-0.140775	-0.027394	0	0	NA	NA	NA
ENSG00000171604	CXXC5	chr5	139647299	139683882	protein_coding	2176	1.05812	138.75	101.592	0.000663265	chr5_138663715_C_G_b38	-983584	rs12186999	0.159722	42	46	1	0.000189858	-0.317922	0.0825878	0.0725927	0.0745418	0.132953	0.000184577	-0.196656	-0.266376	-0.083156	0	0	NA	NA	NA
ENSG00000158458	NRG2	chr5	139846779	140043299	protein_coding	2315	1.06652	136.752	100.79	0.00655402	chr5_140168079_C_T_b38	124780	rs114109002	0.0520833	14	15	1	0.002768	0.521111	0.170599	0.571943	0.563337	0.412056	0.000193543	0.466336	0.14404	0.748937	0	0	NA	NA	NA
ENSG00000185129	PURA	chr5	140107777	140125619	protein_coding	2331	1.04524	132.888	100.402	0.0032648	chr5_140874202_T_C_b38	766425	rs11741879	0.0868056	25	25	1	0.0011784	-0.268224	0.0807337	0.336566	0.33118	0.316868	0.000183054	-0.164182	-0.223137	-0.089652	0	0	NA	NA	NA
ENSG00000245146	MALINC1	chr5	140071312	140109274	lncRNA	2328	1.05088	140.794	102.081	0.000773925	chr5_140953227_G_A_b38	843953	rs269546	0.194444	46	56	1	0.00023616	0.549035	0.144895	0.089791	0.0901159	0.150345	0.000176742	0.281149	0.124363	0.43804	0	0	NA	NA	NA
ENSG00000182700	IGIP	chr5	140125937	140129392	protein_coding	2333	1.03839	136.619	101.807	0.0066145	chr5_139897163_A_G_b38	-228774	rs1422187	0.309028	74	89	1	0.00293942	-0.223149	0.0735219	0.582142	0.578946	0.417244	0.00017317	-0.114301	-0.192814	-0.039079	0	0	NA	NA	NA
ENSG00000254363	AC011379.2	chr5	140157319	140173051	lncRNA	2351	1.04251	140.209	102.556	0.000400272	chr5_140330922_G_A_b38	173603	rs2878896	0.489583	101	141	1	0.000112276	0.209562	0.0524936	0.0443956	0.0473884	0.0967776	0.000171594	-0.298484	-0.456004	-0.102269	0	0	NA	NA	NA
ENSG00000120306	CYSTM1	chr5	140175156	140282052	protein_coding	2368	1.05987	141.644	101.572	0.00089635	chr5_140273623_G_A_b38	98467	rs17118785	0.190972	47	55	1	0.000271194	-0.160765	0.0428636	0.10119	0.102502	0.162777	0.000182053	-0.204841	-0.270482	-0.120384	0	0	NA	NA	NA
ENSG00000250069	AC011379.1	chr5	140200163	140203187	lncRNA	2417	1.04926	133.502	100.872	0.00563725	chr5_140014685_G_C_b38	-185478	rs659886	0.177083	46	51	1	0.00232217	0.248189	0.0797781	0.517548	0.506677	0.391828	0.000185185	-0.417186	-0.592401	-0.126653	0	0	NA	NA	NA
ENSG00000113068	PFDN1	chr5	140245035	140303113	protein_coding	2553	1.03289	143.685	102.595	0.00699031	chr5_139826587_G_C_b38	-476526	rs59365080	0.222222	55	64	1	0.00325591	0.254299	0.0847154	0.627837	0.620943	0.430524	0.000160983	0.237743	0.135579	0.400495	0	0	NA	NA	NA
ENSG00000113070	HBEGF	chr5	140332843	140346603	protein_coding	2611	1.03267	154.242	102.791	0.00182482	chr5_139720950_C_T_b38	-625653	rs165198	0.229167	60	66	1	0.000680164	-0.25631	0.0735079	0.232977	0.231739	0.262486	0.000149832	-0.41667	-0.716355	-0.231033	1	0	NA	NA	NA
ENSG00000113073	SLC4A9	chr5	140360194	140375141	protein_coding	2620	1.04212	144.671	100.836	0.00219882	chr5_140970255_A_G_b38	610061	rs155806	0.111111	29	32	1	0.000753192	0.552791	0.159917	0.254075	0.254347	0.275837	0.000166037	0.841524	0.44609	1.22005	0	0	NA	NA	NA
ENSG00000249637	AC008438.1	chr5	140370891	140401460	lncRNA	2657	1.04986	148.427	100.67	0.00151197	chr5_139829111_T_A_b38	-572349	rs17118448	0.0902778	24	26	1	0.000476152	-0.636152	0.177165	0.183882	0.182206	0.229411	0.000166966	-0.606856	-1.14511	-0.308992	0	0	NA	NA	NA
ENSG00000131503	ANKHD1	chr5	140401814	140539856	protein_coding	2657	1.07127	153.432	101.073	0.00706308	chr5_140579393_A_T_b38	177579	rs801456	0.111111	31	32	1	0.00306774	-0.241403	0.079902	0.643736	0.633649	0.43478	0.000175711	0.216477	0.070704	0.410553	0	0	NA	NA	NA
ENSG00000254996	ANKHD1-EIF4EBP3	chr5	140401908	140549569	protein_coding	2657	1.05497	163.502	102.909	0.00581268	chr5_141340949_C_G_b38	939041	rs35592458	0.409722	90	118	1	0.00266222	0.188292	0.0613896	0.59644	0.59037	0.420989	0.000154699	0.196675	0.082483	0.319447	0	0	NA	NA	NA
ENSG00000243056	EIF4EBP3	chr5	140547662	140549576	protein_coding	2767	1.05571	146.838	100.362	0.00348788	chr5_140334979_C_T_b38	-212683	rs2074613	0.447917	95	129	1	0.00127276	0.25298	0.0766879	0.380762	0.374684	0.33726	0.000172759	-0.42651	-0.739258	0.029659	0	0	NA	NA	NA
ENSG00000213523	SRA1	chr5	140537340	140558252	protein_coding	2764	1.03965	151.946	101.738	7.78923e-09	chr5_140542376_G_A_b38	-15876	rs9324644	0.413194	96	119	1	2.54472e-10	0.409584	0.0593954	9.999e-05	6.77225e-07	5.30919e-06	0.000156513	0.250274	0.201698	0.322098	0	1	49	1	1
ENSG00000113108	APBB3	chr5	140558268	140564781	protein_coding	2762	1.06615	154.627	101.087	0.00206207	chr5_139726345_T_C_b38	-838436	rs536657	0.0729167	21	21	1	0.000708411	0.324276	0.0933208	0.250375	0.244813	0.269959	0.000170929	-0.226831	-0.391002	-0.095107	0	0	NA	NA	NA
ENSG00000176087	SLC35A4	chr5	140564828	140569100	protein_coding	2762	1.0491	150.874	100.806	0.00972554	chr5_141264628_C_T_b38	699800	rs62378919	0.0798611	19	23	1	0.00443427	0.288416	0.0994723	0.755024	0.755087	0.471823	0.000163763	0.18781	0.11087	0.338192	0	0	NA	NA	NA
ENSG00000170458	CD14	chr5	140631728	140633701	protein_coding	2771	1.05525	158.203	102.133	9.00306e-05	chr5_139749741_A_G_b38	-883960	rs12517282	0.0625	18	18	1	1.85514e-05	0.475457	0.106668	0.00879912	0.0109131	0.0309123	0.000160058	0.822883	0.557149	1.25053	0	1	49	1	1
ENSG00000113119	TMCO6	chr5	140639427	140645408	protein_coding	2773	1.0473	150.987	100.665	0.000690398	chr5_140620843_T_G_b38	-18584	rs778601	0.3125	76	90	1	0.000186006	0.222575	0.0577346	0.0832917	0.0870668	0.146953	0.000162459	0.15795	0.066831	0.232989	0	0	NA	NA	NA
ENSG00000113141	IK	chr5	140647058	140662480	protein_coding	2794	1.04477	153.77	101.106	0.00168396	chr5_140515281_A_C_b38	-131777	rs185801796	0.0729167	20	21	1	0.000557027	-0.234616	0.066177	0.213679	0.210168	0.248328	0.0001579	-0.072906	-0.160945	-0.000535	0	0	NA	NA	NA
ENSG00000131495	NDUFA2	chr5	140638740	140647785	protein_coding	2797	1.05362	155.817	101.289	0.0117356	chr5_139765499_C_T_b38	-882286	rs262792	0.107639	29	31	1	0.00566079	-0.141604	0.0502728	0.827417	0.827546	0.492458	0.000161459	-0.149972	-0.234488	-0.079752	0	0	NA	NA	NA
ENSG00000120314	WDR55	chr5	140664676	140674124	protein_coding	2822	1.05372	143.407	99.3063	0.00151294	chr5_139678869_T_C_b38	-985807	rs585101	0.375	87	108	1	0.000435389	-0.196023	0.0542029	0.180882	0.175128	0.224092	0.000175496	-0.143929	-0.205317	-0.048461	0	0	NA	NA	NA
ENSG00000256453	DND1	chr5	140670794	140673576	protein_coding	2832	1.04162	157.683	101.32	2.13037e-05	chr5_140649189_T_C_b38	-24387	rs2569160	0.427083	97	123	1	3.06559e-06	-0.433612	0.0886131	0.00189981	0.00259854	0.00918132	0.000152029	-0.500043	-0.680716	-0.168974	0	1	0	0	0
ENSG00000112855	HARS2	chr5	140691430	140699305	protein_coding	2839	1.04023	152.644	100.232	0.00628569	chr5_141395509_G_C_b38	704079	rs59251876	0.114583	32	33	1	0.00256155	0.433336	0.140713	0.606339	0.600473	0.424454	0.000156167	0.132431	0.051071	0.221929	0	0	NA	NA	NA
ENSG00000170445	HARS1	chr5	140673904	140691537	protein_coding	2840	1.04128	174.985	103.142	0.00665706	chr5_141148432_C_T_b38	456895	rs17629011	0.0520833	15	15	1	0.00315438	0.343636	0.114083	0.677532	0.672995	0.447381	0.000136814	0.144934	0.052733	0.25898	0	0	NA	NA	NA
ENSG00000146007	ZMAT2	chr5	140698680	140706686	protein_coding	2851	1.03726	159.597	100.85	0.00250484	chr5_140644906_A_G_b38	-53774	rs702398	0.493056	108	142	1	0.000880846	0.137326	0.0402699	0.316968	0.312533	0.307276	0.000147563	0.113505	0.040612	0.162484	0	0	NA	NA	NA
ENSG00000199990	VTRNA1-1	chr5	140711275	140711373	misc_RNA	2884	1.03597	167.322	101.935	0.000447855	chr5_140624373_GAATA_G_b38	-86902	rs143189023	0.305556	74	88	1	0.000122212	-0.254208	0.0640427	0.0644936	0.0647303	0.12078	0.000140011	-0.930575	-1.37827	-0.022098	0	0	NA	NA	NA
ENSG00000202111	VTRNA1-2	chr5	140718925	140719013	misc_RNA	2902	1.02391	172.709	102.306	6.63972e-05	chr5_139800694_T_G_b38	-918231	rs72794891	0.288194	68	83	1	1.31511e-05	0.311325	0.0685335	0.00819918	0.010142	0.0291641	0.000129026	1.10877	0.820546	1.62639	0	1	0	0	0
ENSG00000202515	VTRNA1-3	chr5	140726158	140726246	misc_RNA	2922	1.04981	172.067	101.455	0.00359063	chr5_141674580_G_C_b38	948422	rs11958815	0.0868056	23	25	1	0.0014001	0.385229	0.117823	0.445855	0.437497	0.364531	0.000144003	0.691089	0.325035	1.1841	0	0	NA	NA	NA
ENSG00000204967	PCDHA4	chr5	140806929	141012347	protein_coding	3005	1.05791	181.38	100.684	8.50463e-13	chr5_140780542_C_T_b38	-26387	rs10053945	0.440972	99	127	1	3.35646e-15	0.802619	0.0890257	9.999e-05	4.06437e-11	6.18659e-10	0.000141088	-1.05795	-1.21886	-0.838719	0	1	32	1	0
ENSG00000250120	PCDHA10	chr5	140855883	141012347	protein_coding	3098	1.02822	214.337	104.727	3.84283e-07	chr5_140861215_A_G_b38	5332	rs77020201	0.0868056	25	25	1	4.2273e-08	-0.970288	0.16587	0.00019998	6.24067e-05	0.000329466	0.000105855	-2.56979	-6.64386	-1.44337	0	1	43	1	0
ENSG00000248383	PCDHAC1	chr5	140926369	141012344	protein_coding	3151	1.061	195.243	101.116	0.00696629	chr5_141138108_C_A_b38	211739	rs79503440	0.100694	28	29	1	0.00302394	0.445777	0.14732	0.729627	0.723171	0.462615	0.000132679	0.391573	0.245922	0.587461	0	0	NA	NA	NA
ENSG00000243232	PCDHAC2	chr5	140966470	141012347	protein_coding	3139	1.04907	198.94	101.304	0.00184878	chr5_141461607_A_C_b38	495137	rs74634930	0.0694444	18	20	1	0.000630361	0.573756	0.163502	0.293271	0.285743	0.292677	0.000124187	0.399056	0.252756	0.54334	0	0	NA	NA	NA
ENSG00000171815	PCDHB1	chr5	141051135	141059344	protein_coding	3272	1.07147	207.819	100.163	0.00595159	chr5_141691411_C_T_b38	640276	rs72792377	0.0555556	15	16	1	0.00239078	0.45212	0.145766	0.690831	0.683705	0.450549	0.000129837	0.19789	-0.287833	0.415791	0	0	NA	NA	NA
ENSG00000112852	PCDHB2	chr5	141094606	141098703	protein_coding	3346	1.0532	212.038	100.971	0.00250426	chr5_141704753_C_T_b38	610147	rs248589	0.0763889	20	22	1	0.000886943	0.731124	0.214526	0.392961	0.386818	0.34294	0.000118458	0.754899	0.102659	1.19622	0	0	NA	NA	NA
ENSG00000113205	PCDHB3	chr5	141100473	141103827	protein_coding	3355	1.03028	225.817	102.62	0.00255228	chr5_141234466_G_A_b38	133993	rs2907309	0.197917	49	57	1	0.000998629	-0.473026	0.140261	0.426457	0.423762	0.359442	0.000101339	-0.523196	-0.828519	-0.345278	0	0	NA	NA	NA
ENSG00000272108	AC244517.1	chr5	141118680	141120765	lncRNA	3412	1.03147	237.011	103.579	0.00154304	chr5_141314917_A_G_b38	196237	rs77171222	0.0625	17	18	1	0.00058654	-0.765335	0.216794	0.29977	0.292108	0.296397	9.70304e-05	-2.76156	-6.64386	-1.48723	0	0	NA	NA	NA
ENSG00000081818	PCDHB4	chr5	141121818	141125623	protein_coding	3418	1.03474	226.889	102.765	0.00164656	chr5_141702375_A_G_b38	580557	rs149527410	0.0972222	27	28	1	0.000601843	0.695895	0.197545	0.29997	0.296013	0.298629	0.000102735	0.668674	0.290443	0.992865	0	0	NA	NA	NA
ENSG00000113209	PCDHB5	chr5	141135206	141138615	protein_coding	3466	1.06255	216.526	101.059	0.00601042	chr5_141314917_A_G_b38	179711	rs77171222	0.0625	17	18	1	0.00252998	-0.66166	0.214577	0.711129	0.706128	0.457475	0.00012037	-0.692431	-1.19906	-0.319429	0	0	NA	NA	NA
ENSG00000113211	PCDHB6	chr5	141150022	141153287	protein_coding	3484	1.03217	226.374	102.62	0.00369746	chr5_141891967_A_T_b38	741945	rs61071725	0.0833333	19	24	1	0.00154357	0.569997	0.175957	0.557244	0.552856	0.408659	0.000101884	0.947488	0.327048	1.58129	0	0	NA	NA	NA
ENSG00000255622	PCDHB17P	chr5	141155996	141159061	transcribed_unprocessed_pseudogene	3491	1.07679	224.286	101.415	0.00274293	chr5_141331138_G_A_b38	175142	rs2472647	0.0625	18	18	1	0.0010145	0.814029	0.241715	0.426857	0.423231	0.359215	0.000122794	-0.894879	-1.67148	0.081457	0	0	NA	NA	NA
ENSG00000113212	PCDHB7	chr5	141172644	141176383	protein_coding	3507	1.05036	221.156	101.861	0.0150868	chr5_141123655_A_G_b38	-48989	rs246669	0.288194	71	83	1	0.00779605	0.344819	0.12745	0.958804	0.961695	0.529501	0.000112293	0.781936	0.546169	1.25919	0	0	NA	NA	NA
ENSG00000120322	PCDHB8	chr5	141177790	141180539	protein_coding	3516	1.05605	216.497	100.994	0.00016139	chr5_141182193_C_T_b38	4403	rs2740584	0.277778	65	80	1	3.34749e-05	0.429391	0.099662	0.0259974	0.0277505	0.0647195	0.000117341	0.897302	0.576818	1.30272	0	0	NA	NA	NA
ENSG00000272674	PCDHB16	chr5	141181399	141186399	protein_coding	3507	1.03395	231.295	103.097	0.00844957	chr5_141757833_G_C_b38	576434	rs6867030	0.131944	36	38	1	0.00415816	-0.462095	0.158199	0.849115	0.851733	0.499071	0.000100451	-0.924072	-1.89711	-0.546113	0	0	NA	NA	NA
ENSG00000177839	PCDHB9	chr5	141187127	141191541	protein_coding	3506	1.05218	219.149	100.988	0.010444	chr5_141776868_G_T_b38	589741	rs248480	0.138889	34	40	1	0.00486578	0.418217	0.145812	0.889911	0.890594	0.509489	0.00011415	-0.819805	-1.23743	-0.334736	0	0	NA	NA	NA
ENSG00000120324	PCDHB10	chr5	141192353	141195647	protein_coding	3519	1.06754	225.348	101.371	0.00781814	chr5_141695082_C_A_b38	502729	rs1651422	0.114583	31	33	1	0.00350987	0.535062	0.179723	0.815518	0.811397	0.487608	0.000117931	0.865178	0.573324	1.27112	0	0	NA	NA	NA
ENSG00000197479	PCDHB11	chr5	141199610	141203779	protein_coding	3530	1.05345	220.241	100.531	3.44609e-07	chr5_141203624_C_T_b38	4014	rs9885539	0.1875	51	54	1	1.93615e-08	0.78156	0.129937	9.999e-05	4.46527e-05	0.000243392	0.00011416	1.32026	0.977646	1.6814	0	1	47	1	0
ENSG00000120328	PCDHB12	chr5	141208697	141212571	protein_coding	3565	1.04014	229.432	102.159	0.000765127	chr5_141084976_G_A_b38	-123721	rs12521934	0.180556	48	52	1	0.000234293	0.530407	0.139898	0.148185	0.147346	0.203342	0.000103868	1.0898	0.715424	1.59839	0	0	NA	NA	NA
ENSG00000187372	PCDHB13	chr5	141213919	141218979	protein_coding	3578	1.05489	236.979	101.906	0.00579162	chr5_141704753_C_T_b38	490834	rs248589	0.0763889	20	22	1	0.00252454	0.626005	0.202968	0.732827	0.728406	0.46443	0.000106708	0.88843	0.583717	1.26888	0	0	NA	NA	NA
ENSG00000120327	PCDHB14	chr5	141222932	141227759	protein_coding	3601	1.03821	240.554	102.997	0.000611439	chr5_141688164_C_G_b38	465232	rs7711021	0.104167	29	30	1	0.000191016	-0.642226	0.166906	0.126287	0.124895	0.183828	9.82903e-05	-0.704276	-1.46912	-0.360763	0	0	NA	NA	NA
ENSG00000146001	PCDHB18P	chr5	141234333	141237529	transcribed_unprocessed_pseudogene	3596	1.05108	239.06	101.841	0.0124092	chr5_141674580_G_C_b38	440247	rs11958815	0.0868056	23	25	1	0.00618719	-0.620169	0.222591	0.942706	0.944349	0.524948	0.000104187	-0.7332	-1.81324	0.021642	0	0	NA	NA	NA
ENSG00000262096	PCDHB19P	chr5	141239923	141243034	transcribed_unprocessed_pseudogene	3594	1.04925	237.34	101.246	0.00337755	chr5_141748098_C_T_b38	508175	rs6580202	0.15625	40	45	1	0.00128698	-0.423236	0.128432	0.536246	0.529127	0.400146	0.000104172	-0.79966	-1.36357	-0.382856	0	0	NA	NA	NA
ENSG00000113248	PCDHB15	chr5	141245395	141249365	protein_coding	3593	1.04418	241.965	102.481	0.000357324	chr5_141589524_T_C_b38	344129	rs76945386	0.0520833	14	15	1	9.76293e-05	0.884172	0.219424	0.0711929	0.072868	0.130729	0.000100115	1.0171	0.770412	1.43902	0	0	NA	NA	NA
ENSG00000120329	SLC25A2	chr5	141302635	141304049	protein_coding	3693	1.03667	244.498	101.412	0.000177649	chr5_141735121_GT_G_b38	431072	rs5871786	0.482639	105	139	1	3.89693e-05	-0.36576	0.0856662	0.0353965	0.0372798	0.0808357	9.60948e-05	-0.832415	-1.16379	-0.499443	0	0	NA	NA	NA
ENSG00000178913	TAF7	chr5	141260225	141320784	protein_coding	3706	1.0613	254.447	101.933	0.00808959	chr5_141748335_C_T_b38	427551	rs13155434	0.121528	32	35	1	0.00375017	0.250981	0.084926	0.861814	0.860313	0.501261	0.000101933	0.134557	0.061512	0.200501	0	0	NA	NA	NA
ENSG00000272070	AC005618.1	chr5	141326210	141329357	lncRNA	3712	1.0555	267.033	103.243	0.000858636	chr5_141850075_C_G_b38	523865	rs7719391	0.347222	78	100	1	0.000289351	0.432663	0.115919	0.182282	0.183773	0.230366	9.4927e-05	-0.668803	-0.954576	-0.437183	0	0	NA	NA	NA
ENSG00000253731	PCDHGA6	chr5	141373914	141512979	protein_coding	3763	1.03713	254.214	101.905	0.00268212	chr5_142208755_A_G_b38	834841	rs7701325	0.0972222	23	28	1	0.0010162	-0.532092	0.158021	0.483452	0.476954	0.380388	9.25977e-05	-0.426551	-0.752414	-0.197502	0	0	NA	NA	NA
ENSG00000276547	PCDHGB5	chr5	141397987	141512979	protein_coding	3803	1.04047	260.364	101.869	0.0112724	chr5_142380851_T_C_b38	982864	rs1209696	0.333333	78	96	1	0.0055308	0.28057	0.0993292	0.941306	0.943595	0.52465	9.16511e-05	-0.252013	-0.449668	-0.061008	0	0	NA	NA	NA
ENSG00000261934	PCDHGA9	chr5	141402932	141512979	protein_coding	3810	1.06605	246.556	99.779	0.00210524	chr5_142358837_T_G_b38	955905	rs73277128	0.09375	25	27	1	0.000669649	-0.515035	0.147514	0.380862	0.373727	0.336846	0.000107164	-0.447326	-0.792624	-0.146243	0	0	NA	NA	NA
ENSG00000253305	PCDHGB6	chr5	141408021	141512979	protein_coding	3815	1.03446	271.607	102.804	0.00455282	chr5_142015149_G_A_b38	607128	rs153146	0.25	63	72	1	0.00198947	0.315725	0.0999116	0.70073	0.697401	0.454499	8.57248e-05	0.330443	0.17927	0.500061	0	0	NA	NA	NA
ENSG00000253846	PCDHGA10	chr5	141412987	141512979	protein_coding	3823	1.04227	279.462	103.479	1.83935e-05	chr5_141455959_G_T_b38	42972	rs112864392	0.104167	29	30	1	3.27471e-06	0.649595	0.133175	0.00279972	0.00402838	0.0134426	8.60154e-05	0.373685	0.145307	0.518744	0	1	48	1	1
ENSG00000254122	PCDHGB7	chr5	141417645	141512979	protein_coding	3832	1.0606	268.575	102.024	0.00542955	chr5_141368452_C_T_b38	-49193	rs75043959	0.0694444	17	20	1	0.00235302	-0.443554	0.14277	0.752125	0.748274	0.469836	9.63047e-05	-0.276762	-0.538631	-0.121677	0	0	NA	NA	NA
ENSG00000253873	PCDHGA11	chr5	141421047	141512975	protein_coding	3829	1.06327	269.916	102.384	0.00160016	chr5_141453510_T_C_b38	32463	rs11958830	0.173611	45	50	1	0.000568306	-0.364335	0.102935	0.326867	0.321465	0.311878	9.68366e-05	-0.304646	-0.461991	-0.046511	0	0	NA	NA	NA
ENSG00000248449	PCDHGB8P	chr5	141426286	141429158	transcribed_unitary_pseudogene	3828	1.03769	273.942	102.942	0.0019917	chr5_142072811_C_A_b38	646525	rs58573519	0.114583	32	33	1	0.000760595	-0.423559	0.122634	0.406959	0.402582	0.350353	8.61286e-05	-0.501438	-0.875043	-0.145178	0	0	NA	NA	NA
ENSG00000253159	PCDHGA12	chr5	141430507	141512975	protein_coding	3836	1.04547	276.298	102.762	0.0196647	chr5_141757833_G_C_b38	327326	rs6867030	0.131944	36	38	1	0.0110018	-0.277095	0.107314	0.9951	0.995386	0.538371	8.81351e-05	-0.428486	-0.699849	-0.238848	0	0	NA	NA	NA
ENSG00000276545	PCDHGB9P	chr5	141439853	141442449	unprocessed_pseudogene	3853	1.0456	287.108	103.376	0.00197021	chr5_141959609_T_C_b38	519756	rs35908768	0.0833333	23	24	1	0.000770615	-0.475015	0.137687	0.418858	0.4103	0.353778	8.4864e-05	-0.760323	-1.46645	-0.309523	0	0	NA	NA	NA
ENSG00000273557	AC008781.2	chr5	141468465	141471528	lncRNA	3920	1.04934	296.256	103.596	0.0015731	chr5_141955356_C_T_b38	486891	rs2434322	0.111111	28	32	1	0.000600521	0.51853	0.147169	0.351465	0.349309	0.32549	8.34889e-05	1.09743	0.87171	1.72644	0	0	NA	NA	NA
ENSG00000240184	PCDHGC3	chr5	141475947	141512977	protein_coding	3935	1.05067	290.59	102.637	0.000267817	chr5_142358837_T_G_b38	882890	rs73277128	0.09375	25	27	1	7.03659e-05	-0.573539	0.139338	0.0627937	0.0642918	0.1202	8.55726e-05	-0.448227	-0.629443	-0.251085	0	0	NA	NA	NA
ENSG00000242419	PCDHGC4	chr5	141484997	141512979	protein_coding	3967	1.04549	317.954	103.938	0.00041217	chr5_142439926_A_T_b38	954929	rs10477179	0.409722	95	118	1	0.000129122	-0.325265	0.0822515	0.106689	0.109646	0.169745	7.65951e-05	-0.379279	-0.602815	-0.205978	0	0	NA	NA	NA
ENSG00000240764	PCDHGC5	chr5	141489121	141512979	protein_coding	3981	1.04946	285.878	101.142	0.00236681	chr5_142482583_T_G_b38	993462	rs17638714	0.368056	88	106	1	0.000837678	0.304769	0.0889798	0.470153	0.468388	0.376991	8.65612e-05	0.411858	0.245952	0.651724	0	0	NA	NA	NA
ENSG00000228737	AC008781.1	chr5	141618414	141626481	lncRNA	4194	1.0752	320.925	101.554	0.00059549	chr5_141693599_T_G_b38	75185	rs9324855	0.496528	100	143	1	0.000166543	0.41516	0.106851	0.143586	0.148069	0.203949	8.53015e-05	-0.518525	-0.859324	-0.206912	0	0	NA	NA	NA
ENSG00000131504	DIAPH1	chr5	141515016	141619055	protein_coding	4194	1.03879	368.444	104.864	0.000705099	chr5_141674580_G_C_b38	55525	rs11958815	0.0868056	23	25	1	0.000257058	-0.40503	0.107561	0.213679	0.213039	0.250557	6.43281e-05	-0.271075	-0.353287	-0.158733	0	0	NA	NA	NA
ENSG00000171720	HDAC3	chr5	141620876	141636849	protein_coding	4194	1.05193	380.906	105.055	0.00264361	chr5_141169366_GTGGTAATC_G_b38	-467483	rs34513809	0.1875	50	54	1	0.00119168	0.308535	0.0929622	0.616138	0.612908	0.428267	6.56136e-05	0.11676	0.044754	0.177142	0	0	NA	NA	NA
ENSG00000164620	RELL2	chr5	141636950	141641064	protein_coding	4194	1.03571	364.181	104.197	0.0019223	chr5_141743720_T_C_b38	106770	rs39991	0.239583	64	69	1	0.000785941	0.323849	0.0940297	0.494951	0.486686	0.384372	6.42646e-05	0.391618	0.228986	0.580517	0	0	NA	NA	NA
ENSG00000197948	FCHSD1	chr5	141639302	141651418	protein_coding	4197	1.03938	361.092	103.465	0.00465198	chr5_142604958_C_T_b38	953540	rs7718612	0.0659722	17	19	1	0.00210934	-0.364957	0.116171	0.80052	0.803191	0.48544	6.57937e-05	-0.368652	-0.580693	-0.235326	0	0	NA	NA	NA
ENSG00000120318	ARAP3	chr5	141653401	141682230	protein_coding	4236	1.06094	363.835	102.81	0.00232653	chr5_140820411_T_C_b38	-861819	rs72800974	0.0868056	24	25	1	0.000905588	0.319014	0.0937765	0.552845	0.543627	0.405432	7.11881e-05	0.351935	0.080851	0.503918	0	0	NA	NA	NA
ENSG00000278925	AC005753.1	chr5	141825708	141826325	lncRNA	4172	1.05843	388.725	103.103	0.00202248	chr5_141798271_A_G_b38	-28054	rs248475	0.225694	56	65	1	0.000781791	-0.249106	0.0722951	0.525947	0.517534	0.395694	6.5974e-05	0.513833	0.23698	1.04799	0	0	NA	NA	NA
ENSG00000156453	PCDH1	chr5	141853111	141879246	protein_coding	4200	1.03553	450.403	106.208	0.000651533	chr5_141869398_T_G_b38	-9848	rs12515587	0.177083	40	51	1	0.000257209	-0.253138	0.0672271	0.239676	0.239204	0.266289	5.19237e-05	-0.205494	-0.272261	-0.129083	0	0	NA	NA	NA
ENSG00000081791	DELE1	chr5	141923855	141942047	protein_coding	4222	1.05092	419.743	103.804	0.00245446	chr5_142813206_G_A_b38	889351	rs143609737	0.131944	36	38	1	0.00102045	0.29757	0.0884056	0.625937	0.621949	0.43083	5.93023e-05	0.154814	0.083243	0.238241	0	0	NA	NA	NA
ENSG00000271871	AC005740.4	chr5	141952419	141953375	lncRNA	4205	1.07778	384.01	101.711	0.00179451	chr5_141780701_T_C_b38	-171718	rs17648613	0.0659722	19	19	1	0.000624065	-0.815231	0.23212	0.469953	0.461373	0.374316	7.19985e-05	-3.75247	-6.64386	-1.41507	0	0	NA	NA	NA
ENSG00000013561	RNF14	chr5	141958328	141990292	protein_coding	4185	1.04121	428.644	104.779	0.000713202	chr5_141801970_A_G_b38	-156358	rs57454182	0.0798611	21	23	1	0.000258974	-0.273677	0.0727188	0.252075	0.245695	0.270492	5.58419e-05	-0.118152	-0.173957	-0.072665	0	0	NA	NA	NA
ENSG00000113552	GNPDA1	chr5	141991749	142013041	protein_coding	4236	1.06151	399.81	102.801	0.00229741	chr5_142315863_T_C_b38	302822	rs10045442	0.232639	58	67	1	0.000891797	0.234206	0.0687537	0.580842	0.57393	0.415607	6.49294e-05	-0.150267	-0.231372	-0.086791	0	0	NA	NA	NA
ENSG00000131507	NDFIP1	chr5	142108779	142154440	protein_coding	4291	1.06279	433.882	104.008	0.00118012	chr5_141463682_G_A_b38	-645097	rs62379195	0.0625	17	18	1	0.000441009	0.391765	0.108438	0.381062	0.370919	0.335611	6.01319e-05	0.20319	0.105817	0.33231	0	0	NA	NA	NA
ENSG00000280047	AC091825.3	chr5	142165767	142168387	TEC	4324	1.06388	413.365	102.162	0.00301577	chr5_142500513_C_G_b38	334746	rs17098760	0.145833	36	42	1	0.00118438	-0.546036	0.164429	0.69523	0.688963	0.45206	6.33847e-05	-0.446054	-0.785539	-0.157125	0	0	NA	NA	NA
ENSG00000187678	SPRY4	chr5	142310427	142326455	protein_coding	4210	1.04872	441.568	103.458	0.00063959	chr5_142008307_C_CTATT_b38	-318148	rs144767599	0.197917	52	57	1	0.000208123	0.453154	0.118497	0.227377	0.225766	0.258734	5.58768e-05	0.783081	0.586293	1.07087	1	0	NA	NA	NA
ENSG00000145819	ARHGAP26	chr5	142770377	143229011	protein_coding	4435	1.04694	465.13	105.105	2.65776e-05	chr5_142848461_A_G_b38	78084	rs185207	0.222222	57	64	1	5.96833e-06	-0.376866	0.0795932	0.00839916	0.00979258	0.0283333	5.26685e-05	-0.409702	-0.540418	-0.306537	0	1	49	1	1
ENSG00000230789	ARHGAP26-IT1	chr5	143192500	143194166	lncRNA	4332	1.04795	384.334	103.94	0.000733609	chr5_142551652_A_G_b38	-640848	rs3853482	0.0555556	16	16	1	0.000252612	-0.736728	0.195396	0.231577	0.225741	0.25873	6.40005e-05	-1.31685	-6.64386	-0.276592	0	0	NA	NA	NA
ENSG00000279679	AC091925.2	chr5	143375628	143375883	TEC	4089	1.06276	338.701	102.806	0.00100516	chr5_142897458_G_T_b38	-478425	rs3850572	0.0868056	23	25	1	0.000337934	-0.641279	0.17385	0.263574	0.261049	0.279316	7.702e-05	-1.09776	-1.92163	-0.202883	0	0	NA	NA	NA
ENSG00000113580	NR3C1	chr5	143277931	143435512	protein_coding	3991	1.04114	330.723	103.162	0.000967547	chr5_143216430_C_T_b38	-219082	rs258821	0.25	66	72	1	0.000330962	0.195648	0.0529552	0.257174	0.255943	0.276508	7.23519e-05	0.109189	0.062946	0.206475	0	0	NA	NA	NA
ENSG00000145817	YIPF5	chr5	144158162	144170714	protein_coding	4251	1.03121	191.926	101.263	0.00357541	chr5_144019085_T_C_b38	-151629	rs312641	0.211806	51	61	1	0.00137842	0.140917	0.0430368	0.488451	0.482157	0.382341	0.000119694	0.079372	0.027093	0.124895	0	0	NA	NA	NA
ENSG00000249363	AC011411.1	chr5	145728360	145729349	processed_pseudogene	4427	1.055	222.003	100.888	2.99023e-05	chr5_145747643_A_T_b38	18294	rs113647246	0.173611	46	50	1	4.3868e-06	0.578937	0.120399	0.00419958	0.0049017	0.0158476	0.000113953	-1.09923	-1.51415	-0.640307	0	1	25	1	0
ENSG00000156463	SH3RF2	chr5	145936578	146081791	protein_coding	4187	1.02529	252.559	104.181	0.0188312	chr5_146840875_C_T_b38	904297	rs319153	0.0868056	24	25	1	0.0110004	0.22862	0.0885386	0.991901	0.991291	0.537318	8.87478e-05	-0.25484	-0.421805	-0.058762	0	0	NA	NA	NA
ENSG00000173261	PLAC8L1	chr5	146084313	146105577	protein_coding	4011	1.03377	243.026	102.915	0.000807466	chr5_146425414_C_A_b38	319837	rs7701158	0.104167	28	30	1	0.000263228	-0.672483	0.178902	0.169483	0.165997	0.217775	9.55306e-05	2.77533	1.05468	3.08024	0	0	NA	NA	NA
ENSG00000133706	LARS1	chr5	146113034	146182650	protein_coding	4020	1.04329	245.541	102.393	1.89985e-10	chr5_146201511_AT_A_b38	18861	rs55637432	0.243056	58	70	1	3.52621e-12	0.346111	0.0448135	9.999e-05	2.20457e-08	2.21421e-07	9.83033e-05	0.158355	0.11953	0.193121	0	1	49	1	1
ENSG00000091009	RBM27	chr5	146203605	146289223	protein_coding	4016	1.03324	251.571	103.491	0.00572166	chr5_145476474_A_G_b38	-727131	rs398828	0.142361	35	41	1	0.00268778	-0.189826	0.0619518	0.753025	0.752847	0.471175	9.20862e-05	0.165809	0.093429	0.25102	0	0	NA	NA	NA
ENSG00000113649	TCERG1	chr5	146447311	146511961	protein_coding	4259	1.06585	280.274	102.458	0.00356317	chr5_147359898_A_G_b38	912587	rs17548933	0.0763889	20	22	1	0.00146515	0.268801	0.0825672	0.607739	0.603998	0.425589	9.42023e-05	0.138669	0.073435	0.224133	0	0	NA	NA	NA
ENSG00000248568	KRT8P48	chr5	146706381	146707600	processed_pseudogene	4143	1.04238	294.943	104.786	0.00129949	chr5_146709661_G_A_b38	2061	rs72652847	0.09375	25	27	1	0.000517799	-0.477018	0.13375	0.30337	0.299067	0.299923	8.15377e-05	-1.37336	-2.64703	-0.735115	0	0	NA	NA	NA
ENSG00000169302	STK32A	chr5	147234963	147387855	protein_coding	4575	1.02618	333.25	105.166	0.00142413	chr5_147920001_A_T_b38	685038	rs1432978	0.402778	90	116	1	0.000588944	0.259774	0.0736102	0.369263	0.365472	0.332876	6.75112e-05	0.292053	0.140456	0.449466	0	0	NA	NA	NA
ENSG00000113657	DPYSL3	chr5	147390808	147510068	protein_coding	4489	1.04773	308.476	104.078	0.00262611	chr5_147545476_T_A_b38	35408	rs1432848	0.0590278	15	17	1	0.00112085	-0.539075	0.161518	0.536346	0.533522	0.401907	7.96644e-05	-0.520963	-0.738066	-0.302369	0	0	NA	NA	NA
ENSG00000280780	JAKMIP2-AS1	chr5	147559994	147662009	lncRNA	4429	1.0599	280.926	101.958	0.000369714	chr5_147231771_G_C_b38	-328223	rs13360873	0.104167	26	30	1	9.75372e-05	0.508172	0.126105	0.0790921	0.0837832	0.14356	9.18184e-05	0.589457	0.343787	0.761475	0	0	NA	NA	NA
ENSG00000133710	SPINK5	chr5	148025683	148137289	protein_coding	4721	1.04682	346.694	105.164	1.91408e-24	chr5_148080309_T_C_b38	54626	rs6876628	0.322917	83	93	1	4.12249e-28	1.03301	0.0716698	9.999e-05	6.62835e-23	5.27399e-21	7.06262e-05	-2.06361	-2.2871	-1.88502	0	1	49	1	0
ENSG00000145868	FBXO38	chr5	148383935	148442836	protein_coding	4464	1.05726	330.76	105.783	0.00239268	chr5_147580964_C_T_b38	-802971	rs62380170	0.0520833	14	15	1	0.00110598	0.392397	0.117427	0.525347	0.520552	0.396923	7.71791e-05	0.166753	0.088047	0.243396	0	0	NA	NA	NA
ENSG00000274799	AC091948.1	chr5	148389748	148390029	misc_RNA	4471	1.02814	313.256	105.262	0.00469158	chr5_149248034_C_A_b38	858286	rs2304610	0.440972	98	127	1	0.00232697	-0.340237	0.10939	0.762224	0.761614	0.473708	7.24078e-05	-0.361796	-0.704941	-0.068308	0	0	NA	NA	NA
ENSG00000169252	ADRB2	chr5	148825245	148828687	protein_coding	4869	1.06241	353.97	104.063	2.77803e-05	chr5_148833519_G_A_b38	8274	rs3857420	0.291667	70	84	1	5.64235e-06	0.425722	0.0896564	0.00639936	0.00713323	0.0218405	7.35946e-05	0.463395	0.318233	0.604817	1	1	49	1	1
ENSG00000169247	SH3TC2	chr5	148923639	149063163	protein_coding	4655	1.04492	354.944	104.357	0.000177108	chr5_149140621_C_T_b38	77458	rs11739374	0.444444	98	128	1	5.00095e-05	0.384464	0.0914239	0.0522948	0.0527336	0.104659	6.8456e-05	-0.709106	-1.09865	-0.358445	0	0	NA	NA	NA
ENSG00000173210	ABLIM3	chr5	149141483	149260542	protein_coding	4501	1.04518	401.599	105.445	1.78436e-38	chr5_149140621_C_T_b38	-862	rs11739374	0.444444	98	128	1	2.88776e-44	1.1965	0.0544089	9.999e-05	1.81548e-37	1.48304e-34	6.05677e-05	-3.81738	-4.23476	-3.5085	0	1	49	1	1
ENSG00000157510	AFAP1L1	chr5	149271859	149343637	protein_coding	4381	1.04882	402.79	104.001	7.2174e-13	chr5_149274168_A_G_b38	2309	rs4705335	0.180556	50	52	1	7.60225e-15	-0.948104	0.106937	9.999e-05	9.74187e-11	1.38e-09	6.12805e-05	1.43712	1.03521	1.81257	0	1	49	1	1
ENSG00000164284	GRPEL2	chr5	149345430	149354583	protein_coding	4403	1.07661	429.021	103.541	0.000490136	chr5_148826812_C_T_b38	-518618	rs1801704	0.385417	84	111	1	0.000153418	-0.216215	0.0553292	0.159284	0.162038	0.214952	6.41568e-05	0.131306	0.082922	0.190117	0	0	NA	NA	NA
ENSG00000145882	PCYOX1L	chr5	149358037	149369653	protein_coding	4401	1.07365	434.251	103.79	8.33329e-05	chr5_149361833_T_G_b38	3796	rs1693918	0.111111	30	32	1	1.97819e-05	-0.544119	0.122513	0.0247975	0.0269199	0.0632277	6.26682e-05	-0.36895	-0.504503	-0.171829	0	0	NA	NA	NA
ENSG00000253865	AC131025.1	chr5	149372174	149375116	lncRNA	4405	1.04072	445.695	104.979	0.00462779	chr5_149523671_T_C_b38	151497	rs80106133	0.0763889	20	22	1	0.0022595	-0.581281	0.186326	0.866213	0.864842	0.501947	5.35986e-05	-2.18106	-2.90488	-0.500431	0	0	NA	NA	NA
ENSG00000249669	CARMN	chr5	149406689	149432835	lncRNA	4413	1.04348	449.963	105.638	0.000637174	chr5_149852745_G_A_b38	446056	rs2341294	0.0972222	24	28	1	0.000241228	0.510448	0.134922	0.232977	0.231008	0.26197	5.36879e-05	1.49225	0.970076	2.43292	0	0	NA	NA	NA
ENSG00000230551	AC021078.1	chr5	149494314	149504670	lncRNA	4479	1.05072	475.387	105.817	0.00306872	chr5_150092434_G_GT_b38	587764	rs33981023	0.194444	51	56	1	0.00147219	-0.131555	0.0404279	0.751725	0.751268	0.470649	5.23209e-05	-0.165376	-0.244156	-0.099279	0	0	NA	NA	NA
ENSG00000241112	RPL29P14	chr5	149545383	149545810	processed_pseudogene	4460	1.04904	473.25	105.432	0.00194224	chr5_149328325_A_T_b38	-217485	rs882560	0.215278	54	62	1	0.000854211	-0.245026	0.0716593	0.584642	0.579643	0.417454	5.22051e-05	-0.250194	-0.382712	-0.124093	0	0	NA	NA	NA
ENSG00000113712	CSNK1A1	chr5	149492982	149551471	protein_coding	4454	1.02841	451.633	105.104	0.00128721	chr5_148963880_C_G_b38	-587591	rs13436630	0.128472	37	37	1	0.000522336	0.382361	0.107285	0.433757	0.427245	0.360997	5.02815e-05	0.132836	0.063206	0.194786	0	0	NA	NA	NA
ENSG00000183111	ARHGEF37	chr5	149551947	149634968	protein_coding	4455	1.06217	454.745	104.37	1.75663e-12	chr5_149583610_C_T_b38	31663	rs56342926	0.243056	62	70	1	2.39363e-14	-0.733279	0.0847195	9.999e-05	2.11337e-10	2.84569e-09	5.7233e-05	-0.377859	-0.448969	-0.285151	0	1	49	1	1
ENSG00000155846	PPARGC1B	chr5	149730298	149855022	protein_coding	4301	1.04378	491.515	105.704	0.000143699	chr5_149757348_AT_A_b38	27050	rs34114070	0.444444	100	128	1	4.39746e-05	0.310056	0.0731518	0.0565943	0.0595338	0.114	4.92107e-05	0.254082	0.158159	0.353584	0	0	NA	NA	NA
ENSG00000199047	MIR378A	chr5	149732825	149732890	miRNA	4296	1.04221	487.228	105.961	0.00124667	chr5_150520274_G_A_b38	787449	rs4409074	0.159722	44	46	1	0.000530727	0.486152	0.136585	0.444056	0.435028	0.363562	4.93283e-05	1.05973	0.650823	1.39248	0	0	NA	NA	NA
ENSG00000155850	SLC26A2	chr5	149960758	149993455	protein_coding	4244	1.04893	444.999	105.41	8.47987e-05	chr5_149941583_T_C_b38	-19175	rs1368428	0.211806	51	61	1	2.33947e-05	0.383367	0.0871442	0.0311969	0.0308658	0.0704693	5.54927e-05	0.447207	0.246662	0.567089	0	0	NA	NA	NA
ENSG00000113716	HMGXB3	chr5	150000046	150053142	protein_coding	4309	1.04062	417.505	104.415	2.49024e-05	chr5_150035336_A_G_b38	35290	rs4705409	0.173611	49	50	1	5.15394e-06	-0.361629	0.0758123	0.00859914	0.00844092	0.0251404	5.71935e-05	0.237747	0.171952	0.333423	0	1	49	1	1
ENSG00000164296	TIGD6	chr5	149993118	150000654	protein_coding	4310	1.04697	441.739	105.432	0.00023473	chr5_150023537_C_T_b38	22883	rs10068365	0.184028	46	53	1	7.55457e-05	0.393552	0.0960471	0.0868913	0.086657	0.146501	5.54646e-05	0.21329	0.112604	0.276041	0	0	NA	NA	NA
ENSG00000214485	RPL7P1	chr5	150094302	150095048	processed_pseudogene	4419	1.07425	432.844	103.58	0.00244552	chr5_149336817_C_T_b38	-757485	rs62378137	0.0659722	17	19	1	0.00100332	-0.46927	0.139205	0.632237	0.622464	0.430919	6.30192e-05	-0.732045	-2.40682	-0.133461	0	0	NA	NA	NA
ENSG00000182578	CSF1R	chr5	150053291	150113372	protein_coding	4406	1.03781	448.348	104.339	0.00132794	chr5_150419776_A_G_b38	306404	rs891956	0.0902778	25	26	1	0.000516386	-0.349381	0.0979405	0.434457	0.430538	0.362167	5.26524e-05	0.583028	0.24695	1.03899	0	0	NA	NA	NA
ENSG00000070814	TCOF1	chr5	150357629	150400308	protein_coding	4832	1.04518	493.054	103.905	0.000851103	chr5_149895788_A_G_b38	-461841	rs30817	0.232639	59	67	1	0.000299546	-0.270662	0.0727056	0.321368	0.321687	0.312019	4.93348e-05	-0.177186	-0.258471	-0.114208	0	0	NA	NA	NA
ENSG00000019582	CD74	chr5	150400041	150412929	protein_coding	4944	1.04677	483.782	103.967	0.000286357	chr5_150528609_A_G_b38	115680	rs2748218	0.211806	55	61	1	8.46895e-05	0.308722	0.0759036	0.108089	0.115392	0.174991	5.06029e-05	-0.415077	-0.509981	-0.215556	0	0	NA	NA	NA
ENSG00000164587	RPS14	chr5	150442635	150449739	protein_coding	4936	1.03763	487.32	104.825	0.00566112	chr5_150329701_T_C_b38	-120038	rs77457270	0.0520833	15	15	1	0.00282789	0.281179	0.0922603	0.932507	0.932612	0.52138	4.84054e-05	0.211972	0.084106	0.339338	0	0	NA	NA	NA
ENSG00000070614	NDST1	chr5	150485818	150558211	protein_coding	4942	1.051	462.836	103.791	0.0024848	chr5_151279643_A_G_b38	793825	rs1347144	0.0972222	26	28	1	0.00103437	-0.425996	0.126714	0.666433	0.663513	0.444579	5.38001e-05	-0.337472	-0.443188	-0.242874	0	0	NA	NA	NA
ENSG00000254333	NDST1-AS1	chr5	150475531	150485968	lncRNA	4942	1.04241	512.456	106.059	5.00099e-06	chr5_150477897_C_T_b38	-8071	rs3846703	0.0798611	21	23	1	9.71803e-07	0.926978	0.179663	0.00119988	0.00195087	0.00713359	4.69376e-05	1.42794	0.483049	1.87691	0	1	34	1	0
ENSG00000171992	SYNPO	chr5	150601080	150659207	protein_coding	5101	1.06427	487.689	103.341	0.00125331	chr5_151571807_G_A_b38	970727	rs10039591	0.423611	93	122	1	0.000453283	-0.223393	0.0619692	0.428757	0.426654	0.360772	5.38095e-05	0.244522	0.1073	0.366669	0	0	NA	NA	NA
ENSG00000253852	AC011383.1	chr5	150608428	150615354	lncRNA	5084	1.04907	526.978	105.231	0.00487185	chr5_151343218_C_T_b38	727864	rs10062269	0.104167	30	30	1	0.00242617	-0.608111	0.196356	0.914609	0.916787	0.516707	4.68882e-05	-1.42897	-2.64949	-0.548577	0	0	NA	NA	NA
ENSG00000086589	RBM22	chr5	150690792	150701077	protein_coding	5034	1.08923	488.684	102.431	0.00176023	chr5_150163063_T_C_b38	-538014	rs148431843	0.0520833	14	15	1	0.000637768	-0.865756	0.246953	0.543846	0.536777	0.402948	5.90846e-05	-0.281079	-0.440137	-0.149896	0	0	NA	NA	NA
ENSG00000132912	DCTN4	chr5	150708440	150759109	protein_coding	4958	1.04616	549.219	105.963	0.00195107	chr5_149800162_T_C_b38	-958947	rs17461842	0.0763889	21	22	1	0.000884966	0.268085	0.0786462	0.642336	0.63871	0.436257	4.44646e-05	0.125642	0.072704	0.184064	0	0	NA	NA	NA
ENSG00000256235	SMIM3	chr5	150777946	150796734	protein_coding	4940	1.04937	505.534	104.163	0.000822146	chr5_150115421_G_A_b38	-662525	rs6887454	0.0729167	21	21	1	0.000292792	0.66182	0.177473	0.321068	0.317166	0.309844	4.89362e-05	0.527854	0.296562	0.773603	0	0	NA	NA	NA
ENSG00000145908	ZNF300	chr5	150894392	150904983	protein_coding	4836	1.05864	465.775	103.898	2.44323e-10	chr5_150932060_A_G_b38	27077	rs12656542	0.440972	97	127	1	6.77872e-12	-0.617618	0.0812758	9.999e-05	4.34284e-08	4.15736e-07	5.51067e-05	0.622058	0.488465	0.765957	0	1	49	1	1
ENSG00000197083	ZNF300P1	chr5	150930645	150946289	transcribed_unprocessed_pseudogene	4818	1.04422	464.034	104.481	3.09642e-10	chr5_150915321_A_G_b38	-30968	rs11739677	0.0902778	26	26	1	1.0221e-11	1.29692	0.172449	9.999e-05	7.02184e-08	6.5232e-07	5.2217e-05	1.66476	1.51398	1.92178	0	1	47	1	0
ENSG00000274235	AC022106.1	chr5	150950109	150952460	unprocessed_pseudogene	4812	1.04306	454.919	104.114	0.00137615	chr5_151047611_G_C_b38	95151	rs7734456	0.40625	92	117	1	0.000530708	-0.328026	0.092159	0.452555	0.444728	0.367309	5.30132e-05	-0.805481	-1.19052	-0.45898	0	0	NA	NA	NA
ENSG00000211445	GPX3	chr5	151020438	151028992	protein_coding	4906	1.03776	487.691	105.761	0.00380123	chr5_151165872_A_G_b38	145434	rs367689	0.128472	33	37	1	0.00187445	-0.321965	0.101285	0.838716	0.834521	0.494795	4.83948e-05	0.292281	0.093355	0.441082	0	0	NA	NA	NA
ENSG00000145901	TNIP1	chr5	151029945	151093577	protein_coding	4934	1.06293	413.943	102.055	0.00305683	chr5_150148855_G_C_b38	-944722	rs17110951	0.0520833	15	15	1	0.00119621	0.536428	0.161683	0.70323	0.694924	0.453631	6.3062e-05	0.238585	0.050506	0.440697	1	0	NA	NA	NA
ENSG00000197043	ANXA6	chr5	151100706	151157785	protein_coding	4996	1.03649	403.136	102.561	5.96553e-07	chr5_151138072_A_G_b38	-19713	rs7707862	0.274306	69	79	1	5.12291e-08	0.448748	0.0772546	9.999e-05	0.000174632	0.000837505	5.82411e-05	0.616829	0.44935	0.764806	0	1	49	1	1
ENSG00000196743	GM2A	chr5	151212150	151270440	protein_coding	4947	1.04347	431.085	104.235	1.4054e-11	chr5_151254713_C_T_b38	42563	rs55695833	0.118056	31	34	1	2.6124e-13	0.77517	0.0943869	9.999e-05	2.61152e-09	2.98228e-08	5.60377e-05	0.632914	0.547466	0.715076	0	1	49	1	1
ENSG00000198624	CCDC69	chr5	151181052	151224093	protein_coding	4915	1.03731	394.756	102.753	0.00530197	chr5_150519044_TG_T_b38	-705049	rs35577737	0.270833	68	78	1	0.00237225	0.1765	0.0568588	0.869513	0.869651	0.503359	5.96779e-05	0.069903	-0.026209	0.154843	0	0	NA	NA	NA
ENSG00000123643	SLC36A1	chr5	151437046	151492379	protein_coding	5174	1.05893	372.68	103.542	3.08329e-06	chr5_151503597_T_A_b38	66551	rs61290176	0.225694	59	65	1	4.06701e-07	0.456249	0.0851817	0.00059994	0.000750948	0.00306516	6.89497e-05	0.371246	0.239439	0.474099	0	1	49	1	1
ENSG00000271795	AC011337.1	chr5	151509453	151512769	lncRNA	5342	1.04517	362.854	103.509	0.00126739	chr5_151274434_C_A_b38	-235019	rs153444	0.211806	54	61	1	0.000464191	-0.408404	0.113507	0.351665	0.34736	0.32454	6.70321e-05	-0.99142	-1.53297	-0.535108	0	0	NA	NA	NA
ENSG00000086570	FAT2	chr5	151504093	151568944	protein_coding	5464	1.05563	370.428	103.76	0.00313466	chr5_152074867_C_T_b38	505923	rs77495856	0.107639	28	31	1	0.00135292	0.226935	0.0691856	0.673833	0.66543	0.445121	6.84695e-05	0.333954	0.160886	0.461099	0	0	NA	NA	NA
ENSG00000113140	SPARC	chr5	151661096	151686975	protein_coding	5615	1.0187	372.564	105.557	0.00173825	chr5_151239251_A_C_b38	-447724	rs200939704	0.190972	52	55	1	0.000757689	0.313502	0.0907395	0.471553	0.467927	0.376768	5.85186e-05	0.851281	0.490514	1.10885	0	0	NA	NA	NA
ENSG00000272112	AC011374.2	chr5	151724831	151725356	lncRNA	5667	1.04661	337.406	102.295	0.00628808	chr5_151138374_A_G_b38	-586982	rs12519495	0.291667	70	84	1	0.0028347	0.395716	0.129875	0.870813	0.871519	0.503993	7.25085e-05	0.625271	0.352993	0.981122	0	0	NA	NA	NA
ENSG00000213433	RPLP1P6	chr5	151765859	151766378	transcribed_processed_pseudogene	5700	1.04708	348.599	102.931	0.00283258	chr5_151459075_C_T_b38	-307303	rs6891599	0.111111	32	32	1	0.00114853	0.519441	0.155981	0.615438	0.60763	0.426847	7.03123e-05	0.575578	0.236832	0.794104	0	0	NA	NA	NA
ENSG00000145907	G3BP1	chr5	151771045	151812785	protein_coding	5721	1.04845	372.396	104.167	0.000738763	chr5_151538597_G_C_b38	-232448	rs56978875	0.15625	39	45	1	0.000258671	0.191111	0.0507756	0.220578	0.220546	0.255403	6.61842e-05	0.072856	0.021235	0.106318	1	0	NA	NA	NA
ENSG00000275765	AC091982.3	chr5	151770242	151771508	lncRNA	5722	1.04656	341.713	102.722	1.70455e-05	chr5_151817015_T_A_b38	45507	rs74397442	0.114583	32	33	1	2.75313e-06	-0.566133	0.1151	0.00359964	0.00447833	0.014692	7.15793e-05	-0.607955	-0.800344	-0.425593	0	1	49	1	0
ENSG00000177556	ATOX1	chr5	151742316	151772532	protein_coding	5722	1.04478	352.781	103.426	0.00572935	chr5_151345911_C_T_b38	-426621	rs10068519	0.0798611	21	23	1	0.00268365	0.435514	0.142112	0.858214	0.85846	0.500809	6.88382e-05	0.252432	0.159695	0.340083	0	0	NA	NA	NA
ENSG00000037749	MFAP3	chr5	154038906	154220478	protein_coding	4947	1.05013	298.372	102.386	0.00183548	chr5_154853913_C_T_b38	815007	rs11750118	0.163194	45	47	1	0.00066814	-0.232935	0.0667037	0.40296	0.397829	0.348311	8.316e-05	-0.092236	-0.144579	-0.017989	0	0	NA	NA	NA
ENSG00000055147	FAM114A2	chr5	153990148	154038936	protein_coding	4947	1.06444	278.184	100.64	0.0215973	chr5_154452729_T_G_b38	413793	rs11747607	0.5	107	144	1	0.0113884	0.174984	0.0681005	0.9962	0.997302	0.538694	9.43906e-05	0.076297	0.027421	0.119206	0	0	NA	NA	NA
ENSG00000164574	GALNT10	chr5	154190730	154420984	protein_coding	4983	1.03784	324.608	103.233	0.000133459	chr5_153491449_G_A_b38	-699281	rs2195450	0.190972	52	55	1	3.26355e-05	-0.422752	0.097974	0.0348965	0.0370237	0.0804938	7.27299e-05	-0.562246	-0.757494	-0.328849	0	0	NA	NA	NA
ENSG00000245275	SAP30L-AS1	chr5	154325568	154445850	lncRNA	4866	1.04572	331.842	102.671	0.000654736	chr5_153971606_A_G_b38	-474244	rs11952076	0.229167	62	66	1	0.000202204	0.305226	0.0796485	0.179182	0.178144	0.226391	7.34586e-05	0.295338	0.059871	0.517539	0	0	NA	NA	NA
ENSG00000164576	SAP30L	chr5	154445997	154461053	protein_coding	4866	1.02065	342.993	104.431	6.03044e-08	chr5_154460912_C_T_b38	14915	rs6884266	0.0972222	25	28	1	4.68779e-09	-0.568084	0.0900369	9.999e-05	1.64077e-05	9.83604e-05	6.40894e-05	0.336365	0.241767	0.459983	0	1	49	1	1
ENSG00000155506	LARP1	chr5	154712843	154817605	protein_coding	4807	1.04099	292.235	102.262	1.15086e-06	chr5_154738372_G_A_b38	25529	rs4452598	0.0902778	25	26	1	1.06843e-07	-0.538683	0.0953358	9.999e-05	0.000238007	0.00109721	8.18301e-05	-0.26822	-0.348666	-0.196507	1	1	49	1	1
ENSG00000241187	AC008379.1	chr5	154729231	154729694	processed_pseudogene	4769	1.06558	288.15	101.19	0.00177622	chr5_154591951_G_A_b38	-137280	rs35082761	0.184028	49	53	1	0.000596758	-0.357418	0.101389	0.371263	0.3696	0.334824	9.15308e-05	-0.786566	-1.35499	-0.37592	0	0	NA	NA	NA
ENSG00000277039	AC112169.1	chr5	154821943	154822258	misc_RNA	4770	1.03544	309.566	103.252	9.54159e-05	chr5_154063124_C_T_b38	-758819	rs816021	0.253472	61	73	1	2.20546e-05	0.388645	0.0880471	0.0221978	0.0252939	0.0602752	7.55172e-05	0.600112	0.298541	0.846786	0	0	NA	NA	NA
ENSG00000263361	MIR378H	chr5	154829458	154829540	miRNA	4778	1.03173	333.477	104.57	0.000149962	chr5_155025888_T_C_b38	196430	rs13175154	0.166667	42	48	1	4.1979e-05	0.593334	0.139592	0.040096	0.0437398	0.0910873	6.90378e-05	0.959166	0.484113	1.37856	0	0	NA	NA	NA
ENSG00000155508	CNOT8	chr5	154857553	154876793	protein_coding	4760	1.05335	308.945	101.938	0.000466551	chr5_154295205_A_G_b38	-562348	rs62379865	0.0729167	20	21	1	0.000128311	0.322764	0.081584	0.114889	0.118061	0.177568	8.13528e-05	0.180007	0.11269	0.259378	0	0	NA	NA	NA
ENSG00000170271	FAXDC2	chr5	154818492	154859252	protein_coding	4757	1.05308	284.97	100.819	6.05387e-05	chr5_154788632_T_C_b38	-70620	rs75146657	0.0798611	22	23	1	1.01573e-05	0.615754	0.133683	0.0122988	0.0134687	0.0365368	8.81024e-05	0.403393	0.257773	0.515871	0	1	49	1	1
ENSG00000082516	GEMIN5	chr5	154887411	154938211	protein_coding	4737	1.06229	299.949	101.023	0.00404539	chr5_154065390_A_G_b38	-872821	rs1438588	0.375	87	108	1	0.00157594	0.195191	0.0603751	0.688931	0.67961	0.449321	8.6809e-05	-0.071544	-0.118338	0.004754	0	0	NA	NA	NA
ENSG00000082515	MRPL22	chr5	154941073	154969411	protein_coding	4743	1.05556	297.889	100.978	0.00147593	chr5_155701876_T_TC_b38	760803	rs59772361	0.229167	58	66	1	0.000472003	0.31683	0.0881737	0.334167	0.329876	0.316381	8.51165e-05	-0.214122	-0.32488	-0.111615	0	0	NA	NA	NA
ENSG00000135077	HAVCR2	chr5	157085832	157142869	protein_coding	5143	1.06594	269.984	99.7243	0.000636389	chr5_157311532_G_A_b38	168663	rs2289852	0.0972222	25	28	1	0.000157087	-0.288106	0.0738476	0.133287	0.136182	0.193718	9.78276e-05	-0.58283	-0.972854	-0.029602	0	0	NA	NA	NA
ENSG00000113263	ITK	chr5	157142933	157255191	protein_coding	5143	1.06434	249.515	97.8842	0.00107725	chr5_156718845_A_G_b38	-424088	rs11948514	0.0868056	22	25	1	0.000260241	-0.593734	0.157818	0.211479	0.209737	0.248067	0.000105194	-1.14821	-1.40767	-0.789807	0	0	NA	NA	NA
ENSG00000155868	MED7	chr5	157137424	157159019	protein_coding	5153	1.08867	264.604	98.5647	0.00158283	chr5_156754298_T_G_b38	-404721	rs3857411	0.0659722	18	19	1	0.000437609	0.560979	0.15518	0.306769	0.301854	0.301415	0.000108883	0.281676	0.139909	0.446776	0	0	NA	NA	NA
ENSG00000055163	CYFIP2	chr5	157266079	157395595	protein_coding	5128	1.04532	289.11	100.487	3.17162e-14	chr5_157295478_C_A_b38	29399	rs1220305	0.295139	66	85	1	5.86949e-17	-0.79645	0.0816856	9.999e-05	2.84124e-12	5.18847e-11	8.41809e-05	0.743447	0.584001	0.871337	0	1	49	1	1
ENSG00000135074	ADAM19	chr5	157395534	157575775	protein_coding	5157	1.04405	294.422	101.961	0.00760216	chr5_157548008_T_G_b38	-27767	rs6896064	0.170139	43	49	1	0.00348961	-0.325194	0.10916	0.883912	0.886144	0.508201	8.22387e-05	-0.574363	-0.970385	-0.227387	0	0	NA	NA	NA
ENSG00000113272	THG1L	chr5	157731420	157741449	protein_coding	5210	1.06085	281.17	99.9955	0.00157896	chr5_158099246_G_A_b38	367826	rs74327955	0.194444	50	56	1	0.00047993	0.308221	0.0858925	0.339666	0.330193	0.316437	9.20834e-05	0.181701	0.074961	0.246767	0	0	NA	NA	NA
ENSG00000155858	LSM11	chr5	157743712	157760709	protein_coding	5202	1.0541	283.694	100.416	0.0028192	chr5_158516988_A_AT_b38	773276	rs34391617	0.413194	93	119	1	0.000989052	0.322108	0.0954286	0.537746	0.525943	0.398783	8.88594e-05	0.176248	0.062692	0.293033	0	0	NA	NA	NA
ENSG00000113282	CLINT1	chr5	157785743	157859175	protein_coding	5232	1.05318	283.413	99.311	0.00581887	chr5_158666072_G_A_b38	806897	rs1276676	0.135417	33	39	1	0.0022276	0.189102	0.0605274	0.793421	0.793322	0.482616	8.86227e-05	0.088889	0.037962	0.132089	0	0	NA	NA	NA
ENSG00000253256	AC134043.2	chr5	159209921	159248796	lncRNA	4492	1.05299	332.853	102.442	0.00110367	chr5_159800230_G_A_b38	590309	rs17057128	0.0694444	18	20	1	0.000368178	0.779343	0.212681	0.286771	0.283619	0.291511	7.54041e-05	1.14496	0.712335	1.48663	0	0	NA	NA	NA
ENSG00000145860	RNF145	chr5	159157409	159210053	protein_coding	4491	1.03622	325.718	103.103	0.00166393	chr5_158239728_G_T_b38	-970325	rs74855106	0.0520833	15	15	1	0.000622108	0.485454	0.138187	0.408859	0.401119	0.349726	7.20034e-05	0.324555	0.183875	0.466555	0	0	NA	NA	NA
ENSG00000253315	LINC01932	chr5	159227715	159245127	lncRNA	4538	1.06239	355.632	103.958	5.30664e-05	chr5_159061734_T_G_b38	-165981	rs35297613	0.409722	95	118	1	1.18724e-05	0.52445	0.114813	0.0113989	0.0141937	0.0380902	7.32454e-05	0.82522	0.404642	1.17562	0	1	4	1	0
ENSG00000164332	UBLCP1	chr5	159263290	159286036	protein_coding	4546	1.0309	364.151	104.494	0.00215259	chr5_159293471_G_A_b38	30181	rs4479829	0.0798611	22	23	1	0.000911441	0.352817	0.103772	0.532447	0.529258	0.400173	6.30057e-05	0.198768	0.104006	0.352131	0	0	NA	NA	NA
ENSG00000113312	TTC1	chr5	160009113	160065543	protein_coding	4777	1.02908	455.368	105.721	0.00255657	chr5_159898344_A_G_b38	-110769	rs7712049	0.409722	89	118	1	0.00118895	-0.142297	0.0428653	0.677932	0.676797	0.448611	5.00078e-05	-0.091746	-0.138077	-0.043617	0	0	NA	NA	NA
ENSG00000170234	PWWP2A	chr5	160061801	160119450	protein_coding	4819	1.07234	401.334	102.059	0.000450644	chr5_160644674_C_T_b38	525224	rs2421530	0.194444	52	56	1	0.0001243	-0.370093	0.0933452	0.138986	0.14115	0.198411	6.74671e-05	-0.110069	-0.154889	-0.04556	0	0	NA	NA	NA
ENSG00000170231	FABP6	chr5	160187367	160238735	protein_coding	4877	1.04663	415.698	102.958	3.55754e-10	chr5_160179732_A_G_b38	-7635	rs9799905	0.326389	78	94	1	8.47732e-12	0.536373	0.0709831	9.999e-05	6.9596e-08	6.47545e-07	5.88584e-05	-0.739619	-0.918789	-0.550623	0	1	37	1	1
ENSG00000135083	CCNJL	chr5	160249106	160345396	protein_coding	5080	1.0422	444.699	105.005	2.41503e-05	chr5_160299712_T_C_b38	-45684	rs1862435	0.180556	51	52	1	5.28891e-06	0.520319	0.109222	0.00779922	0.00866074	0.0256397	5.4042e-05	0.9232	0.617183	1.26918	0	1	49	1	1
ENSG00000221886	ZBED8	chr5	160393148	160400054	protein_coding	5015	1.07482	432.489	103.356	0.000352216	chr5_160144268_T_C_b38	-255786	rs4921255	0.142361	37	41	1	0.000102798	-0.391248	0.0974285	0.112589	0.118407	0.17787	6.3209e-05	-0.221138	-0.313714	-0.147155	0	0	NA	NA	NA
ENSG00000164609	SLU7	chr5	160401641	160421711	protein_coding	4989	1.05138	451.664	105.297	0.001232	chr5_161154318_C_T_b38	732607	rs75787117	0.0659722	18	19	1	0.000502627	0.282041	0.0788905	0.410859	0.402182	0.350129	5.52138e-05	0.200434	0.107092	0.291155	1	0	NA	NA	NA
ENSG00000164611	PTTG1	chr5	160421855	160428739	protein_coding	4988	1.05383	445.414	104.377	0.000980601	chr5_160151331_ACTC_A_b38	-270524	rs141358157	0.194444	47	56	1	0.000364327	0.308639	0.0841585	0.333467	0.32875	0.315815	5.65391e-05	0.367036	0.175117	0.522007	0	0	NA	NA	NA
ENSG00000253522	MIR3142HG	chr5	160438594	160487426	lncRNA	4971	1.02602	457.959	106.383	0.00265654	chr5_161082561_CT_C_b38	643967	rs5872688	0.361111	91	104	1	0.00128691	-0.366141	0.111105	0.694531	0.694267	0.453542	4.90952e-05	-0.800484	-1.37899	-0.258741	0	0	NA	NA	NA
ENSG00000118322	ATP10B	chr5	160563120	160852214	protein_coding	4532	1.06307	319.695	100.644	5.28433e-05	chr5_160685486_G_T_b38	-166728	rs6556513	0.211806	56	61	1	8.4726e-06	-0.337968	0.0726773	0.010299	0.0125921	0.0346807	8.16964e-05	-0.854155	-1.47959	-0.621558	0	1	36	1	0
ENSG00000253417	LINC02159	chr5	160931778	160938626	lncRNA	4536	1.05392	324.189	102.367	0.00280959	chr5_161386922_G_A_b38	448296	rs17059393	0.0729167	20	21	1	0.00110212	-0.510708	0.152784	0.577242	0.57424	0.415651	7.77041e-05	-1.52024	-6.64386	-0.255706	0	0	NA	NA	NA
ENSG00000113328	CCNG1	chr5	163437569	163446151	protein_coding	4910	1.04189	324.458	102.861	0.00280226	chr5_163925377_C_T_b38	487808	rs10037467	0.309028	71	89	1	0.00112971	0.165599	0.0496523	0.582342	0.578922	0.417244	7.39753e-05	0.084321	0.027318	0.15972	0	0	NA	NA	NA
ENSG00000170584	NUDCD2	chr5	163446526	163460102	protein_coding	4941	1.0793	322.923	101.234	0.00317523	chr5_164429878_C_G_b38	969776	rs10063641	0.309028	72	89	1	0.00119494	0.173875	0.0524021	0.616538	0.608282	0.426984	8.61159e-05	0.091107	0.03846	0.139729	0	0	NA	NA	NA
ENSG00000072571	HMMR	chr5	163460203	163491941	protein_coding	4941	1.05652	328.277	102.585	0.00160318	chr5_163472728_C_A_b38	12525	rs67476136	0.225694	58	65	1	0.000576779	0.373315	0.105601	0.389261	0.382343	0.340949	7.75336e-05	0.43368	0.245644	0.628512	0	0	NA	NA	NA
ENSG00000038274	MAT2B	chr5	163503114	163519354	protein_coding	4953	1.06646	295.244	100.713	0.00034547	chr5_163517703_A_G_b38	14589	rs7733775	0.493056	106	142	1	8.13636e-05	-0.144128	0.0353437	0.0772923	0.0807861	0.140073	8.96403e-05	0.11884	0.079953	0.171882	1	0	NA	NA	NA
ENSG00000229119	AC026403.1	chr5	166382305	166382599	processed_pseudogene	4268	1.02959	504.112	104.975	0.000483049	chr5_166655608_C_A_b38	273303	rs12518334	0.309028	74	89	1	0.000167485	-0.316196	0.0814125	0.208479	0.204328	0.24455	4.5269e-05	-0.746552	-1.14555	-0.40547	0	0	NA	NA	NA
ENSG00000113645	WWC1	chr5	168291651	168472303	protein_coding	4408	1.02825	563.864	105.201	0.00175251	chr5_168340236_C_T_b38	48585	rs9313408	0.375	85	108	1	0.000749118	-0.195001	0.0563857	0.620638	0.615831	0.42921	4.02474e-05	0.103406	0.03827	0.152947	0	0	NA	NA	NA
ENSG00000113643	RARS1	chr5	168486451	168519301	protein_coding	4507	1.04787	511.985	102.994	0.000226313	chr5_169078698_T_C_b38	592247	rs295986	0.25	60	72	1	5.94381e-05	0.170171	0.0409027	0.0909909	0.096518	0.156603	4.8029e-05	-0.079729	-0.132078	-0.030627	0	0	NA	NA	NA
ENSG00000199035	MIR103A1	chr5	168560896	168560973	miRNA	4587	1.03647	582.188	106.172	0.000217695	chr5_167765302_G_A_b38	-795671	rs2337001	0.111111	31	32	1	7.3464e-05	-0.627393	0.152842	0.106289	0.108554	0.168758	4.03265e-05	-2.71208	-3.63115	-1.22899	0	0	NA	NA	NA
ENSG00000120137	PANK3	chr5	168548495	168579368	protein_coding	4570	1.04771	534.652	104.316	5.24244e-06	chr5_168607077_C_T_b38	27709	rs158911	0.354167	88	102	1	8.32878e-07	0.290611	0.055944	0.00149985	0.00207083	0.00750282	4.59635e-05	0.161311	0.112126	0.211599	0	1	49	1	1
ENSG00000233913	RPL10P9	chr5	168616352	168616996	processed_pseudogene	4560	1.05882	516.017	103.935	0.00454015	chr5_168607077_C_T_b38	-9275	rs158911	0.354167	88	102	1	0.00209925	0.352267	0.112078	0.893611	0.894388	0.510539	4.97788e-05	1.05015	0.564537	1.72664	0	0	NA	NA	NA
ENSG00000254042	AC011365.2	chr5	168706567	168720884	lncRNA	4583	1.0365	537.888	104.814	0.000201848	chr5_167885191_T_C_b38	-821376	rs7378687	0.28125	69	81	1	6.04174e-05	-0.431291	0.103773	0.0914909	0.0933046	0.1534	4.36528e-05	-0.821511	-1.20613	-0.459322	0	0	NA	NA	NA
ENSG00000040275	SPDL1	chr5	169583636	169604778	protein_coding	4999	1.04368	734.242	108.524	0.000145026	chr5_169335367_A_G_b38	-248269	rs12186679	0.322917	73	93	1	5.59097e-05	0.354008	0.0847653	0.0884912	0.0897734	0.15001	3.29286e-05	0.214444	0.132449	0.284074	0	0	NA	NA	NA
ENSG00000134516	DOCK2	chr5	169637268	170083382	protein_coding	5120	1.04076	633.039	105.118	0.0031387	chr5_170094708_C_T_b38	457440	rs7704723	0.232639	58	67	1	0.00145644	0.16047	0.0492634	0.859114	0.854128	0.499661	3.7743e-05	0.25459	0.142123	0.341288	0	0	NA	NA	NA
ENSG00000168269	FOXI1	chr5	170105897	170109734	protein_coding	5202	1.04766	613.355	107.395	0.00297009	chr5_170277458_G_T_b38	171561	rs34027359	0.381944	89	110	1	0.00153882	-0.347174	0.107141	0.827917	0.826502	0.492379	4.00572e-05	-0.597817	-0.953688	-0.167522	0	0	NA	NA	NA
ENSG00000249601	LINC01187	chr5	170191579	170199141	lncRNA	5013	1.05496	530.578	105.807	0.00165617	chr5_169445676_T_G_b38	-753465	rs13170489	0.475694	108	137	1	0.000727424	-0.347504	0.100231	0.563544	0.560113	0.411194	4.76783e-05	-0.556021	-0.854591	-0.225686	0	0	NA	NA	NA
ENSG00000043462	LCP2	chr5	170246233	170297818	protein_coding	4785	1.04466	476.608	104.557	0.00252763	chr5_170262600_G_C_b38	-35218	rs395407	0.121528	33	35	1	0.00110116	0.35797	0.107082	0.685131	0.68342	0.450491	5.09289e-05	-0.541147	-0.839086	-0.164175	0	0	NA	NA	NA
ENSG00000094755	GABRP	chr5	170763350	170814047	protein_coding	4847	1.06401	551.988	104.471	8.4115e-06	chr5_170791485_G_C_b38	28135	rs3805460	0.302083	73	87	1	1.47001e-06	0.395802	0.0781508	0.00259974	0.00319242	0.0109912	4.74934e-05	0.541447	0.314515	0.73105	0	1	33	1	0
ENSG00000253348	AC008514.1	chr5	170747047	170788650	lncRNA	4851	1.04926	563.76	104.839	1.67401e-05	chr5_170751579_T_G_b38	-37071	rs2287890	0.381944	86	110	1	3.40197e-06	-0.500655	0.10283	0.00769923	0.00730548	0.02229	4.38615e-05	-1.09162	-1.45834	-0.839977	0	1	12	0	0
ENSG00000204764	RANBP17	chr5	170861870	171300015	protein_coding	4756	1.05411	593.166	105.293	0.00235169	chr5_170078278_T_C_b38	-783592	rs6889919	0.114583	29	33	1	0.0010555	-0.372801	0.111093	0.740126	0.73392	0.465749	4.2503e-05	-0.211025	-0.338815	-0.052671	0	0	NA	NA	NA
ENSG00000253966	AC008514.2	chr5	170896929	170904461	processed_pseudogene	4716	1.05149	626.548	106.966	0.000783854	chr5_171419456_C_A_b38	522527	rs114874927	0.0520833	14	15	1	0.000333586	-0.877393	0.237624	0.368763	0.363571	0.331939	3.98204e-05	-1.12368	-4.40379	-0.719765	0	0	NA	NA	NA
ENSG00000253213	AC010306.1	chr5	171251866	171252982	processed_pseudogene	4543	1.0257	611.692	108.573	0.00185385	chr5_170310972_G_A_b38	-940894	rs6881730	0.152778	43	44	1	0.000965501	-0.493308	0.145836	0.669833	0.668259	0.446073	3.67074e-05	-1.15521	-3.55826	-0.803981	0	0	NA	NA	NA
ENSG00000181163	NPM1	chr5	171387116	171411137	protein_coding	4561	1.06746	459.825	102.927	0.00133383	chr5_171676430_T_A_b38	289314	rs931115	0.173611	43	50	1	0.000474831	0.131419	0.0365913	0.432957	0.426316	0.360704	5.77839e-05	0.118192	0.055892	0.18426	0	0	NA	NA	NA
ENSG00000072803	FBXW11	chr5	171861549	172006873	protein_coding	4493	1.02824	547.802	106.038	0.00156666	chr5_172791661_T_G_b38	784788	rs11748711	0.21875	55	63	1	0.000691968	0.188935	0.054264	0.569743	0.563444	0.412109	4.14249e-05	0.052433	0.000335	0.093741	0	0	NA	NA	NA
ENSG00000072786	STK10	chr5	172042079	172188224	protein_coding	4588	1.03051	553.479	105.703	0.00196382	chr5_172842690_T_C_b38	654466	rs792977	0.197917	49	57	1	0.000878562	0.271325	0.0795459	0.650335	0.650532	0.440163	4.13889e-05	0.172235	0.107053	0.256356	0	0	NA	NA	NA
ENSG00000212529	AC024561.1	chr5	172252334	172252478	snoRNA	4690	1.03557	613.839	107.315	0.0017734	chr5_172495150_C_G_b38	242672	rs56329267	0.107639	29	31	1	0.000856971	0.506974	0.148309	0.655634	0.64898	0.439516	3.81063e-05	0.811151	0.250124	1.25038	0	0	NA	NA	NA
ENSG00000253218	KLF3P1	chr5	172254418	172255439	processed_pseudogene	4699	1.05221	600.192	105.975	0.00397663	chr5_171603289_C_T_b38	-652150	rs111779812	0.253472	60	73	1	0.00199448	0.239384	0.0757725	0.89601	0.899904	0.512328	4.16891e-05	0.334647	0.087269	0.545873	0	0	NA	NA	NA
ENSG00000168246	UBTD2	chr5	172209646	172283764	protein_coding	4721	1.03433	608.277	106.886	0.000427579	chr5_172151290_T_C_b38	-132474	rs73329622	0.0694444	19	20	1	0.000166991	0.4305	0.11082	0.213979	0.215006	0.251989	3.82583e-05	0.250404	0.14759	0.316871	0	0	NA	NA	NA
ENSG00000174705	SH3PXD2B	chr5	172325000	172454525	protein_coding	4902	1.02601	699.735	108.199	0.000292345	chr5_172199865_C_T_b38	-254660	rs7731138	0.3125	74	90	1	0.000119549	-0.252759	0.0635826	0.174883	0.175332	0.224243	3.21305e-05	0.204697	0.109696	0.304726	0	0	NA	NA	NA
ENSG00000214357	NEURL1B	chr5	172641263	172691540	protein_coding	4950	1.05917	551.75	104.263	1.3862e-06	chr5_172657986_C_G_b38	16723	rs10055547	0.163194	46	47	1	1.7583e-07	-0.503281	0.0908165	0.00019998	0.000487164	0.00207775	4.66186e-05	-0.768173	-0.953704	-0.531288	0	1	49	1	1
ENSG00000253683	AC027309.2	chr5	172656522	172656713	processed_pseudogene	4955	1.06966	557.965	104.042	0.00348013	chr5_173430083_T_C_b38	773370	rs17075939	0.166667	45	48	1	0.00155059	-0.273442	0.084448	0.845115	0.840655	0.496139	4.80289e-05	-0.598934	-1.19731	-0.342206	0	0	NA	NA	NA
ENSG00000213386	AC022217.2	chr5	172762521	172763258	processed_pseudogene	5040	1.03735	613.794	106.922	0.00179125	chr5_172483560_T_G_b38	-279698	rs60685370	0.111111	31	32	1	0.000847751	0.621368	0.181603	0.656034	0.651982	0.440401	3.83877e-05	0.90773	-0.050815	1.28992	0	0	NA	NA	NA
ENSG00000120129	DUSP1	chr5	172768096	172771195	protein_coding	5042	1.0417	628.494	106.371	1.86425e-05	chr5_171824912_C_G_b38	-946283	rs702085	0.451389	102	130	1	4.52659e-06	-0.200461	0.0417536	0.00749925	0.00950187	0.0275834	3.81611e-05	0.28672	0.10445	0.416466	0	1	49	1	1
ENSG00000113719	ERGIC1	chr5	172834251	172952683	protein_coding	5102	1.04873	640.622	106.284	0.00686337	chr5_172543026_G_A_b38	-291225	rs1368432	0.260417	68	75	1	0.00376441	0.187242	0.0633851	0.984502	0.98649	0.536255	3.85173e-05	0.09976	0.046927	0.157046	1	0	NA	NA	NA
ENSG00000254295	AC008429.3	chr5	172954907	172957162	lncRNA	5331	1.07386	531.98	102.26	0.00097341	chr5_172971761_G_A_b38	16854	rs11749083	0.309028	68	89	1	0.000313584	-0.443608	0.119577	0.371863	0.369188	0.334575	5.11994e-05	0.786893	0.435137	1.145	0	0	NA	NA	NA
ENSG00000037241	RPL26L1	chr5	172958729	172969771	protein_coding	5335	1.06337	559.521	103.726	0.00113936	chr5_173779770_A_C_b38	821041	rs111789078	0.0520833	13	15	1	0.000415727	-0.39269	0.108187	0.450255	0.44118	0.365784	4.67374e-05	-0.284502	-0.388913	-0.096607	0	0	NA	NA	NA
ENSG00000204758	AC008429.1	chr5	172954786	172959392	lncRNA	5336	1.03864	633.985	106.607	0.0030169	chr5_172963690_G_A_b38	4298	rs1458332	0.284722	64	82	1	0.00150431	0.425884	0.131147	0.842916	0.843532	0.496748	3.7363e-05	-0.733136	-0.949764	-0.511343	0	0	NA	NA	NA
ENSG00000113732	ATP6V0E1	chr5	172983771	173035445	protein_coding	5424	1.05448	621.289	106.107	0.000184974	chr5_173044780_C_A_b38	61009	rs12513602	0.496528	105	143	1	6.06825e-05	0.130747	0.0314675	0.0919908	0.0940769	0.154132	4.06387e-05	-0.094055	-0.138888	-0.021419	0	0	NA	NA	NA
ENSG00000254328	AC008429.4	chr5	172986680	172987198	processed_pseudogene	5433	1.06247	593.682	104.8	0.00415887	chr5_173378783_G_A_b38	392103	rs10044877	0.263889	60	76	1	0.00198056	-0.320859	0.101491	0.905209	0.906101	0.513969	4.38932e-05	-0.532332	-0.956148	-0.180741	0	0	NA	NA	NA
ENSG00000212402	SNORA74B	chr5	173020728	173020928	snoRNA	5486	1.04016	594.62	105.287	0.000449757	chr5_173020759_G_A_b38	31	rs17075508	0.211806	52	61	1	0.00015778	0.228652	0.0586263	0.219778	0.218161	0.253817	4.00842e-05	0.696558	0.482152	1.02609	0	0	NA	NA	NA
ENSG00000164463	CREBRF	chr5	173056352	173139284	protein_coding	5472	1.06951	631.013	105.861	0.000130718	chr5_172791141_G_A_b38	-265211	rs12518554	0.25	62	72	1	3.99783e-05	-0.284071	0.0666358	0.0623938	0.0644581	0.120382	4.24457e-05	-0.128621	-0.208222	-0.064709	0	0	NA	NA	NA
ENSG00000113734	BNIP1	chr5	173144442	173164387	protein_coding	5321	1.04255	572.393	104.954	0.000903399	chr5_173533608_G_T_b38	389166	rs12518545	0.135417	37	39	1	0.000344157	0.33377	0.0906116	0.389261	0.383385	0.34143	4.20463e-05	0.220394	0.127965	0.317993	0	0	NA	NA	NA
ENSG00000253141	AC008632.1	chr5	173463484	173484584	lncRNA	5443	1.05615	631.406	104.718	2.99004e-10	chr5_173412581_G_A_b38	-50903	rs17075905	0.15625	43	45	1	1.03562e-11	1.01156	0.13455	9.999e-05	7.72097e-08	7.12407e-07	4.02551e-05	1.62892	1.32343	2.02264	0	1	3	0	0
ENSG00000145919	BOD1	chr5	173607145	173616659	protein_coding	5518	1.05761	651.493	105.532	6.76089e-05	chr5_173854355_C_G_b38	237696	rs72810930	0.0833333	23	24	1	1.82311e-05	0.660658	0.148073	0.0332967	0.0350743	0.077284	3.92395e-05	0.307626	0.229444	0.407208	0	0	NA	NA	NA
ENSG00000113742	CPEB4	chr5	173888349	173961980	protein_coding	5593	1.06082	614.264	105.04	7.41853e-07	chr5_173861143_T_C_b38	-27206	rs62376928	0.208333	53	60	1	9.47732e-08	0.435328	0.0766916	0.00019998	0.000277768	0.00125501	4.21483e-05	0.216903	0.138761	0.288865	0	1	49	1	1
ENSG00000249031	SUMO2P6	chr5	174561776	174562063	processed_pseudogene	5891	1.02521	652.215	103.62	0.00195639	chr5_173756359_C_T_b38	-805417	rs2122003	0.288194	71	83	1	0.000775393	-0.204032	0.059172	0.713829	0.711865	0.45897	3.43565e-05	-0.475077	-0.796431	-0.281673	0	0	NA	NA	NA
ENSG00000120149	MSX2	chr5	174724582	174730896	protein_coding	5760	1.05534	673.993	104.905	0.00201477	chr5_175382252_A_C_b38	657670	rs265962	0.368056	88	106	1	0.00086453	-0.326394	0.0955561	0.728827	0.723638	0.462709	3.75905e-05	0.852555	0.311478	1.16183	0	0	NA	NA	NA
ENSG00000184845	DRD1	chr5	175440036	175444182	protein_coding	4491	1.04829	559.232	105.454	0.000553183	chr5_175175462_G_A_b38	-268720	rs72810857	0.0625	17	18	1	0.000202533	-0.557963	0.145617	0.245275	0.245322	0.270252	4.4045e-05	-1.37808	-6.64386	-0.497613	0	0	NA	NA	NA
ENSG00000164466	SFXN1	chr5	175477062	175529742	protein_coding	4434	1.02951	606.884	107.669	0.000435123	chr5_174847308_C_T_b38	-629754	rs79939287	0.0868056	23	25	1	0.000179945	-0.52573	0.13605	0.224378	0.219928	0.254992	3.75905e-05	-0.206533	-0.293774	-0.130655	0	0	NA	NA	NA
ENSG00000280068	AC138965.3	chr5	175903874	175904371	TEC	4000	1.04255	565.323	106.429	2.56666e-06	chr5_175916749_A_G_b38	12378	rs56318760	0.25	61	72	1	4.74079e-07	0.64441	0.121087	0.00089991	0.00107776	0.00420982	4.25726e-05	1.05848	0.843192	1.25446	0	1	4	0	0
ENSG00000051596	THOC3	chr5	175917873	176034680	protein_coding	3827	1.04255	520.601	106.14	3.45839e-05	chr5_175943890_C_T_b38	-90790	rs62389965	0.1875	47	54	1	8.95719e-06	0.444492	0.095863	0.0143986	0.0147611	0.0392788	4.62297e-05	0.590146	0.438078	0.750828	0	1	49	1	1
ENSG00000182230	FAM153B	chr5	176060689	176116015	protein_coding	3805	1.04278	526.959	107.111	1.89947e-13	chr5_176085397_C_T_b38	24708	rs12520622	0.347222	81	100	1	4.08013e-15	-0.805662	0.0897183	9.999e-05	3.66876e-11	5.64755e-10	4.57146e-05	-2.13093	-2.73631	-1.80592	0	1	49	1	1
ENSG00000170085	SIMC1	chr5	176238367	176345991	protein_coding	3573	1.06336	444.969	105.739	0.00113432	chr5_176825527_G_A_b38	587160	rs7448216	0.114583	27	33	1	0.000469949	-0.425175	0.118285	0.372863	0.366301	0.333289	5.87638e-05	0.245026	0.126905	0.33282	0	0	NA	NA	NA
ENSG00000251667	BRCC3P1	chr5	176308063	176309013	processed_pseudogene	3516	1.05504	411.759	104.965	0.000547599	chr5_176733462_G_A_b38	425399	rs11949733	0.277778	69	80	1	0.000193408	0.459824	0.119608	0.178482	0.181026	0.228583	6.14551e-05	0.710723	0.336341	1.0753	0	0	NA	NA	NA
ENSG00000122203	KIAA1191	chr5	176346062	176361807	protein_coding	3430	1.02935	394.704	105.273	0.00153949	chr5_176151132_A_G_b38	-210675	rs62389922	0.40625	93	117	1	0.000648234	-0.119247	0.0340611	0.446055	0.441367	0.36584	5.77583e-05	-0.077606	-0.120646	-0.048449	0	0	NA	NA	NA
ENSG00000175414	ARL10	chr5	176365487	176401865	protein_coding	3424	1.04742	376.527	104.123	0.00036346	chr5_175431899_T_C_b38	-933588	rs2453737	0.413194	100	119	1	0.000113117	-0.319271	0.0800151	0.109889	0.113843	0.173783	6.51874e-05	-0.337775	-0.507658	-0.190898	0	0	NA	NA	NA
ENSG00000146066	HIGD2A	chr5	176388751	176389761	protein_coding	3371	1.04447	375.218	104.257	0.00116749	chr5_176711038_A_G_b38	322287	rs10476204	0.25	68	72	1	0.00044251	0.162788	0.0450708	0.335866	0.333903	0.318309	6.46395e-05	0.151435	0.066494	0.22764	0	0	NA	NA	NA
ENSG00000048162	NOP16	chr5	176383938	176388975	protein_coding	3372	1.07027	383.06	104.137	0.000645718	chr5_175490603_T_G_b38	-898372	rs267378	0.361111	82	104	1	0.000220792	0.292204	0.0767372	0.192581	0.191785	0.236033	7.01209e-05	-0.207321	-0.279767	-0.131582	0	0	NA	NA	NA
ENSG00000175416	CLTB	chr5	176392455	176416569	protein_coding	3340	1.0319	396.799	106.343	0.00163658	chr5_176561097_G_A_b38	144528	rs6887858	0.118056	30	34	1	0.0007403	0.197572	0.0570715	0.465853	0.4625	0.374677	5.80629e-05	0.144665	0.059687	0.23141	0	0	NA	NA	NA
ENSG00000113194	FAF2	chr5	176447628	176510074	protein_coding	3296	1.03038	366.154	104.765	0.00155951	chr5_175602949_C_A_b38	-844679	rs2652184	0.229167	57	66	1	0.000638253	0.177287	0.0505737	0.424858	0.420538	0.35822	6.25286e-05	-0.082602	-0.130952	-0.033583	0	0	NA	NA	NA
ENSG00000146083	RNF44	chr5	176526712	176538025	protein_coding	3084	1.05549	334.557	103.333	0.000488475	chr5_177511342_A_G_b38	973317	rs2630758	0.475694	111	137	1	0.000150474	0.16361	0.0418111	0.130287	0.132804	0.191019	7.57687e-05	0.195641	0.100779	0.303107	0	0	NA	NA	NA
ENSG00000074276	CDHR2	chr5	176542511	176595974	protein_coding	3077	1.05222	355.756	104.798	0.00214187	chr5_176747274_T_G_b38	204763	rs4479858	0.399306	93	115	1	0.000922017	0.298579	0.0879086	0.512649	0.509096	0.392705	7.03327e-05	-0.402644	-0.576833	-0.211126	0	0	NA	NA	NA
ENSG00000169258	GPRIN1	chr5	176595802	176610156	protein_coding	3076	1.04871	335.524	104.428	0.00117191	chr5_176547382_C_A_b38	-62774	rs78690792	0.149306	40	43	1	0.000449323	0.515959	0.143027	0.307469	0.30282	0.301845	7.35329e-05	0.674684	0.30169	1.06616	0	0	NA	NA	NA
ENSG00000048140	TSPAN17	chr5	176647387	176659054	protein_coding	3090	1.0487	304.127	102.412	0.00474586	chr5_176717339_G_T_b38	69952	rs77549957	0.0694444	20	20	1	0.00204764	-0.293123	0.0930271	0.757424	0.748458	0.469903	8.1121e-05	-0.20192	-0.319003	-0.106038	0	0	NA	NA	NA
ENSG00000160883	HK3	chr5	176880869	176899346	protein_coding	2667	1.04968	245.851	103.416	0.00496406	chr5_176842443_G_A_b38	-56903	rs692331	0.0763889	19	22	1	0.00226959	0.278167	0.089205	0.690531	0.686799	0.451383	0.000100742	0.855167	0.361502	1.12349	0	0	NA	NA	NA
ENSG00000087206	UIMC1	chr5	176905005	177022633	protein_coding	2860	1.04594	272.628	103.761	1.8134e-05	chr5_177044590_C_T_b38	21957	rs149307	0.451389	103	130	1	3.3213e-06	0.366853	0.0752607	0.00309969	0.00378754	0.0127465	8.94901e-05	-0.155115	-0.204553	-0.104736	0	1	49	1	1
ENSG00000113761	ZNF346	chr5	177022696	177081189	protein_coding	2860	1.04969	278.848	104.314	0.00541539	chr5_177306340_A_G_b38	283644	rs4073745	0.392361	85	113	1	0.00262272	0.200523	0.0652746	0.768123	0.76419	0.474483	8.8825e-05	0.100906	0.030568	0.170279	0	0	NA	NA	NA
ENSG00000251666	ZNF346-IT1	chr5	177051714	177052963	lncRNA	2882	1.06907	253.326	100.889	0.00821253	chr5_176848716_G_A_b38	-202998	rs58900078	0.0555556	15	16	1	0.00363911	-0.546088	0.184164	0.863714	0.861661	0.501402	0.000105534	-0.991911	-3.37815	-0.554274	0	0	NA	NA	NA
ENSG00000160867	FGFR4	chr5	177086905	177098144	protein_coding	3002	1.04156	303.06	104.862	0.000662191	chr5_176986569_C_G_b38	-100336	rs2456178	0.451389	102	130	1	0.000239062	-0.327386	0.0864774	0.168283	0.166753	0.2183	7.90898e-05	0.695224	0.427321	0.9224	0	0	NA	NA	NA
ENSG00000165671	NSD1	chr5	177133025	177300215	protein_coding	3055	1.05143	301.409	104.429	0.000632277	chr5_176848716_G_A_b38	-284309	rs58900078	0.0555556	15	16	1	0.000219909	0.509844	0.133854	0.150685	0.15546	0.209699	8.27519e-05	0.111058	0.071036	0.149518	0	0	NA	NA	NA
ENSG00000240729	AC146507.2	chr5	177264766	177265241	processed_pseudogene	3316	1.02658	359.685	104.859	0.000447026	chr5_178207647_CCTT_C_b38	942881	rs35401240	0.0625	18	18	1	0.000151879	-0.693082	0.177234	0.136686	0.139758	0.197089	6.26536e-05	-1.65824	-3.50058	-1.02632	0	0	NA	NA	NA
ENSG00000169228	RAB24	chr5	177301198	177303744	protein_coding	3373	1.03466	371.844	105.259	0.000479135	chr5_176701099_C_A_b38	-602645	rs12654383	0.125	35	36	1	0.000169348	-0.374113	0.0963998	0.151885	0.151239	0.206528	6.26679e-05	-0.961851	-3.02027	-0.273307	0	0	NA	NA	NA
ENSG00000169230	PRELID1	chr5	177303799	177306949	protein_coding	3373	1.04247	380.003	104.975	0.00220096	chr5_177687165_C_G_b38	383366	rs75033810	0.128472	33	37	1	0.000960922	0.155328	0.0458999	0.557844	0.547571	0.407035	6.33129e-05	0.129598	0.050984	0.210639	0	0	NA	NA	NA
ENSG00000213347	MXD3	chr5	177301461	177312757	protein_coding	3398	1.08795	339.233	101.176	0.00145253	chr5_177338988_T_C_b38	26231	rs11949401	0.388889	88	112	1	0.000469095	-0.19172	0.053329	0.352265	0.347901	0.324697	8.47021e-05	-0.215912	-0.392538	-0.11931	0	0	NA	NA	NA
ENSG00000169223	LMAN2	chr5	177331567	177351668	protein_coding	3484	1.05398	364.397	102.759	0.0041788	chr5_177036550_C_T_b38	-315118	rs35786746	0.15625	40	45	1	0.00179506	-0.146538	0.0459024	0.769023	0.76551	0.474805	6.91496e-05	-0.095782	-0.160137	-0.026161	1	0	NA	NA	NA
ENSG00000169220	RGS14	chr5	177357924	177372596	protein_coding	3504	1.07185	342.994	100.379	0.00146285	chr5_177363161_A_G_b38	5237	rs67111717	0.40625	90	117	1	0.000448979	-0.174854	0.0484676	0.366163	0.360646	0.330253	7.87905e-05	-0.156388	-0.214704	-0.083822	0	0	NA	NA	NA
ENSG00000198055	GRK6	chr5	177403204	177442901	protein_coding	3585	1.06451	393.856	103.165	0.00173536	chr5_178376914_C_G_b38	973710	rs4976724	0.0868056	24	25	1	0.000655966	0.27497	0.0786192	0.472453	0.464691	0.375545	6.669e-05	0.319148	0.195654	0.504319	0	0	NA	NA	NA
ENSG00000131187	F12	chr5	177402140	177409576	protein_coding	3597	1.04403	406.939	104.024	0.00151048	chr5_177427540_G_C_b38	17964	rs77846318	0.0902778	24	26	1	0.000588034	0.509078	0.144235	0.441956	0.43816	0.364714	5.94958e-05	0.709744	0.497186	1.00212	0	0	NA	NA	NA
ENSG00000131188	PRR7	chr5	177446445	177456286	protein_coding	3619	1.04339	464.809	106.563	0.000647816	chr5_176711849_G_C_b38	-734596	rs1872894	0.114583	31	33	1	0.000261693	-0.345755	0.0919417	0.244076	0.241472	0.267636	5.19551e-05	0.460869	0.206012	0.895611	0	0	NA	NA	NA
ENSG00000246334	PRR7-AS1	chr5	177438503	177447699	lncRNA	3621	1.07129	429.52	104.362	0.00560533	chr5_177106387_A_T_b38	-341312	rs56221328	0.177083	46	51	1	0.0027355	0.35744	0.116871	0.89951	0.898958	0.51197	6.27855e-05	0.818513	0.486741	1.17173	0	0	NA	NA	NA
ENSG00000113758	DBN1	chr5	177456608	177474401	protein_coding	3706	1.02714	413.255	103.986	4.36172e-05	chr5_176796904_C_T_b38	-677497	rs495357	0.0763889	20	22	1	9.47204e-06	0.541443	0.117116	0.0150985	0.0158311	0.041485	5.46609e-05	0.543534	0.388757	0.744809	0	1	49	1	1
ENSG00000279821	AC145098.2	chr5	177476631	177479656	TEC	3720	1.06176	427.975	103.84	0.00250427	chr5_176700376_C_T_b38	-779280	rs4868696	0.347222	76	100	1	0.00104666	0.341392	0.101656	0.635836	0.632417	0.434362	6.07165e-05	0.652091	0.274984	0.961589	0	0	NA	NA	NA
ENSG00000196923	PDLIM7	chr5	177483394	177497606	protein_coding	3714	1.0575	437.296	104.634	0.000150999	chr5_177488668_A_C_b38	-8938	rs2630759	0.496528	108	143	1	4.25478e-05	0.237915	0.0560193	0.0506949	0.0532436	0.105364	5.84329e-05	0.35539	0.226097	0.538444	0	0	NA	NA	NA
ENSG00000146094	DOK3	chr5	177501907	177511274	protein_coding	3719	1.0566	394.955	102.373	0.00292854	chr5_177403626_G_A_b38	-107648	rs17876032	0.5	98	144	1	0.00115767	0.175088	0.0526147	0.670933	0.663527	0.444579	6.44665e-05	0.223472	0.098099	0.364586	0	0	NA	NA	NA
ENSG00000183258	DDX41	chr5	177511577	177516961	protein_coding	3716	1.06027	438.237	103.906	0.00126265	chr5_178381187_C_G_b38	864226	rs4976769	0.0833333	22	24	1	0.000473975	-0.254709	0.070909	0.39986	0.396219	0.347789	5.89468e-05	-0.102272	-0.180386	0.018906	0	0	NA	NA	NA
ENSG00000146067	FAM193B	chr5	177519789	177554563	protein_coding	3766	1.0378	466.786	105.586	0.000595143	chr5_176680229_A_C_b38	-874334	rs4868693	0.451389	98	130	1	0.000222282	-0.10884	0.0285971	0.225177	0.2268	0.259087	5.05701e-05	0.159837	0.10925	0.240927	0	0	NA	NA	NA
ENSG00000184840	TMED9	chr5	177592203	177597242	protein_coding	3743	1.03103	465.912	105.372	0.00973194	chr5_176682751_G_A_b38	-909452	rs4868694	0.128472	37	37	1	0.00539231	-0.172491	0.0608798	0.987201	0.988742	0.536723	4.92728e-05	-0.118771	-0.230771	-0.011238	0	0	NA	NA	NA
ENSG00000027847	B4GALT7	chr5	177600132	177610330	protein_coding	3753	1.0376	447.893	104.051	0.00473005	chr5_178572266_A_G_b38	972134	rs418146	0.395833	91	114	1	0.00221412	-0.171715	0.0549284	0.872213	0.872772	0.504404	5.266e-05	-0.103817	-0.16044	-0.043248	0	0	NA	NA	NA
ENSG00000247679	AC139795.2	chr5	177611240	177619754	lncRNA	3757	1.06786	405.164	101.367	1.46077e-05	chr5_177606518_C_G_b38	-4722	rs6600950	0.427083	100	123	1	1.963e-06	-0.469409	0.0939267	0.00349965	0.00404263	0.0134828	6.56793e-05	0.420211	0.283388	0.57954	0	1	49	1	1
ENSG00000246596	AC139795.1	chr5	177619059	177672209	transcribed_unprocessed_pseudogene	3845	1.06142	463.709	104.808	1.03792e-05	chr5_177677662_C_T_b38	5453	rs2133708	0.427083	102	123	1	1.94947e-06	0.376891	0.0753899	0.00279972	0.00336686	0.0115077	5.59623e-05	0.37959	0.261873	0.522899	0	1	49	1	1
ENSG00000170074	FAM153A	chr5	177707981	177783398	protein_coding	3999	1.0393	461.503	105.912	1.51743e-15	chr5_177738732_G_A_b38	-44666	rs71601378	0.258741	64	74	1	1.10572e-17	-0.886421	0.0881897	9.999e-05	2.29186e-13	5.02566e-12	5.14638e-05	-2.1555	-2.78615	-1.78185	0	1	48	1	1
ENSG00000170089	AC106795.1	chr5	177809407	177950732	transcribed_unprocessed_pseudogene	4147	1.05673	460.758	104.459	4.70747e-07	chr5_177838312_G_C_b38	28905	rs59329233	0.270833	66	78	1	5.14301e-08	0.558509	0.0961644	0.00019998	0.000131076	0.000647368	5.52892e-05	0.502294	0.406408	0.615326	0	1	49	1	1
ENSG00000249684	AC106795.2	chr5	177950335	177963960	lncRNA	4828	1.05007	471.835	104.517	0.00159408	chr5_178348091_C_T_b38	397756	rs7730805	0.0694444	19	20	1	0.000644929	0.45668	0.130388	0.508749	0.505316	0.391539	5.25765e-05	0.668065	0.494895	0.883201	0	0	NA	NA	NA
ENSG00000280207	AC106795.5	chr5	177967004	177967457	lncRNA	4852	1.06746	464.248	103.813	9.93796e-05	chr5_177958008_C_A_b38	-8996	rs61121937	0.0694444	16	20	1	2.43455e-05	-0.625034	0.142403	0.0332967	0.0355347	0.0781301	5.72336e-05	-1.21575	-2.00845	-0.483398	0	0	NA	NA	NA
ENSG00000249129	SUDS3P1	chr5	177971316	177972281	processed_pseudogene	4852	1.04915	487.791	104.874	0.00674648	chr5_178044691_G_A_b38	73375	rs4530777	0.184028	47	53	1	0.00346772	-0.30567	0.102535	0.957304	0.959445	0.529118	5.06695e-05	-0.287176	-0.566303	-0.064751	0	0	NA	NA	NA
ENSG00000218227	AC136632.1	chr5	178055604	178056194	transcribed_processed_pseudogene	4937	1.03991	485.641	104.855	0.00280517	chr5_178717494_A_G_b38	661890	rs4246821	0.392361	94	113	1	0.00126209	0.250691	0.0759349	0.735126	0.730413	0.464881	4.9028e-05	0.405878	0.218329	0.622215	0	0	NA	NA	NA
ENSG00000145911	N4BP3	chr5	178113532	178126081	protein_coding	4945	1.04008	507.296	105.829	0.00236868	chr5_177561578_C_T_b38	-551954	rs143658086	0.0555556	16	16	1	0.00109608	0.514365	0.153802	0.688631	0.684214	0.450796	4.69671e-05	0.590585	0.172452	1.1282	0	0	NA	NA	NA
ENSG00000145916	RMND5B	chr5	178130996	178150568	protein_coding	4962	1.04384	479.052	104.54	0.00122608	chr5_178855305_G_A_b38	724309	rs7722977	0.402778	93	116	1	0.000476795	-0.189193	0.0526949	0.436656	0.423194	0.359215	5.05029e-05	-0.113003	-0.161629	-0.064969	0	0	NA	NA	NA
ENSG00000145912	NHP2	chr5	178149460	178153967	protein_coding	5008	1.04014	510.202	105.086	0.000210794	chr5_178728721_T_C_b38	574754	rs113491152	0.246528	60	71	1	6.49363e-05	-0.160122	0.0387025	0.090291	0.091535	0.151671	4.67121e-05	-0.132415	-0.186956	-0.06941	0	0	NA	NA	NA
ENSG00000197451	HNRNPAB	chr5	178204533	178211163	protein_coding	5077	1.05901	508.094	103.775	0.00127759	chr5_177739052_G_A_b38	-465481	rs4079422	0.258741	64	74	1	0.000476544	-0.150748	0.0419855	0.451455	0.449416	0.369264	5.05915e-05	-0.140222	-0.19191	-0.075419	0	0	NA	NA	NA
ENSG00000175309	PHYKPL	chr5	178208471	178232802	protein_coding	5189	1.0698	549.222	104.336	0.000906096	chr5_178427165_C_T_b38	194363	rs113643283	0.0833333	22	24	1	0.000331554	0.264622	0.071634	0.366663	0.359036	0.32974	4.88195e-05	0.181147	0.087633	0.278871	0	0	NA	NA	NA
ENSG00000252464	RN7SKP70	chr5	178619728	178619998	misc_RNA	5758	1.0436	720.05	106.983	0.00152146	chr5_179511106_T_C_b38	891108	rs62395189	0.184028	47	53	1	0.000707277	0.430523	0.12388	0.655834	0.648018	0.439278	3.35673e-05	0.309874	-0.170817	0.612871	0	0	NA	NA	NA
ENSG00000113240	CLK4	chr5	178602664	178630615	protein_coding	5772	1.03822	645.278	105.062	8.92402e-05	chr5_178827673_T_TA_b38	197058	rs145999952	0.152778	40	44	1	2.40485e-05	0.272448	0.0620286	0.0480952	0.0493235	0.0996336	3.6646e-05	0.146501	0.101535	0.199342	0	0	NA	NA	NA
ENSG00000169131	ZNF354A	chr5	178711512	178730659	protein_coding	5866	1.0385	687.643	105.795	4.96255e-05	chr5_178654898_A_T_b38	-75761	rs3932015	0.1875	51	54	1	1.31014e-05	0.398029	0.0876021	0.0264974	0.0289608	0.0670445	3.44273e-05	-0.213088	-0.303366	-0.143321	0	0	NA	NA	NA
ENSG00000250420	AACSP1	chr5	178764861	178818435	transcribed_unprocessed_pseudogene	5986	1.05933	644.971	103.936	0.00169734	chr5_179027736_T_C_b38	209301	rs7717952	0.350694	79	101	1	0.000669743	-0.274443	0.0786057	0.647335	0.641324	0.437158	3.99063e-05	0.499553	0.195443	0.805544	0	0	NA	NA	NA
ENSG00000178338	ZNF354B	chr5	178859953	178888122	protein_coding	6080	1.04657	722.293	106.219	0.000250103	chr5_178918669_G_A_b38	58716	rs11745403	0.461806	103	133	1	8.638e-05	-0.273267	0.0672731	0.147185	0.149245	0.205082	3.38671e-05	-0.165631	-0.224882	-0.080857	0	0	NA	NA	NA
ENSG00000198939	ZFP2	chr5	178895898	178933212	protein_coding	6142	1.03562	742.51	106.72	0.00366654	chr5_178760739_C_T_b38	-135159	rs113884884	0.0555556	16	16	1	0.00188705	-0.597724	0.188159	0.924608	0.9302	0.520895	3.15093e-05	-0.521591	-0.914792	-0.147681	0	0	NA	NA	NA
ENSG00000253869	PIGFP1	chr5	178922064	178922716	processed_pseudogene	6173	1.03417	720.907	105.955	0.000322182	chr5_178976459_T_G_b38	54395	rs2645342	0.291667	69	84	1	0.000113062	-0.395985	0.0992378	0.19628	0.193928	0.237579	3.22599e-05	-0.848387	-1.2669	-0.511588	0	0	NA	NA	NA
ENSG00000178187	ZNF454	chr5	178941191	178966433	protein_coding	6174	1.05952	652.579	103.485	0.000214845	chr5_178905139_G_C_b38	-36052	rs13182467	0.204861	54	59	1	5.82467e-05	0.387422	0.0930038	0.113689	0.113146	0.173146	3.94711e-05	0.422589	0.240943	0.542388	0	0	NA	NA	NA
ENSG00000254035	AC104117.3	chr5	178969390	178990116	lncRNA	6109	1.02439	709.346	106.243	0.00107927	chr5_178936826_A_C_b38	-32564	rs35123052	0.1875	51	54	1	0.000458154	0.473193	0.131376	0.528947	0.523603	0.398147	3.14809e-05	1.06161	0.687674	1.49455	0	0	NA	NA	NA
ENSG00000234284	ZNF879	chr5	179023804	179035064	protein_coding	6138	1.05647	719.658	105.729	7.39384e-10	chr5_179046922_G_C_b38	23118	rs7704565	0.25	65	72	1	3.68299e-11	0.648679	0.0891796	9.999e-05	2.29558e-07	1.94527e-06	3.53634e-05	0.397984	0.327337	0.51275	0	1	49	1	1
ENSG00000177932	ZNF354C	chr5	179060373	179083977	protein_coding	6186	1.07914	675.351	104.269	2.84581e-05	chr5_178670714_G_C_b38	-389659	rs10063751	0.0520833	15	15	1	5.92844e-06	0.739969	0.156227	0.0109989	0.0134346	0.0365017	4.11547e-05	0.458861	0.32398	0.648754	0	1	49	1	1
ENSG00000253144	AC104117.2	chr5	179082680	179083194	processed_pseudogene	6162	1.04192	669.459	105.064	0.00362212	chr5_179346616_C_G_b38	263422	rs3822603	0.170139	43	49	1	0.00171219	0.308927	0.0963243	0.90401	0.905228	0.513774	3.58584e-05	0.689393	0.316527	0.925386	0	0	NA	NA	NA
ENSG00000176783	RUFY1	chr5	179550554	179610012	protein_coding	6215	1.04584	633.09	104.517	2.18221e-06	chr5_179607367_G_A_b38	56813	rs72824531	0.104167	30	30	1	3.08346e-07	0.580808	0.107203	0.00149985	0.00100061	0.00395001	3.85258e-05	0.180811	0.115519	0.228165	0	1	49	1	1
ENSG00000249140	PRDX2P3	chr5	179572156	179572741	processed_pseudogene	6226	1.05247	614.281	104.295	0.00206015	chr5_180322737_A_T_b38	750581	rs12519247	0.402778	85	116	1	0.000856479	0.173163	0.0506543	0.707429	0.698693	0.454881	4.07759e-05	0.173921	0.059707	0.292968	0	0	NA	NA	NA
ENSG00000244945	AC136604.2	chr5	179595904	179603741	lncRNA	6183	1.04622	655.257	105.736	0.00102553	chr5_178908256_G_A_b38	-695485	rs57153194	0.0972222	26	28	1	0.000418684	-0.511588	0.141023	0.476852	0.467296	0.376557	3.72789e-05	-1.23973	-1.95196	-0.737941	0	0	NA	NA	NA
ENSG00000169045	HNRNPH1	chr5	179614178	179634784	protein_coding	6234	1.00882	671.043	106.665	0.000235178	chr5_179632399_G_A_b38	-2385	rs6876740	0.128472	33	37	1	8.33604e-05	0.339072	0.0832798	0.145785	0.143063	0.199795	3.11477e-05	0.154347	0.096368	0.213926	0	0	NA	NA	NA
ENSG00000250999	AC136604.3	chr5	179657762	179665136	lncRNA	6214	1.05421	736.378	107.078	0.00133687	chr5_180341398_A_G_b38	683636	rs17080201	0.138889	37	40	1	0.000614471	-0.443991	0.126254	0.608539	0.603111	0.425208	3.42507e-05	-0.728604	-1.15497	-0.342786	0	0	NA	NA	NA
ENSG00000127022	CANX	chr5	179678628	179731641	protein_coding	6173	1.05665	632.555	104.152	0.000452341	chr5_179380043_A_G_b38	-298585	rs560137	0.34375	83	99	1	0.000146178	0.137011	0.0349436	0.229777	0.225241	0.258415	4.02614e-05	0.087358	0.016581	0.13378	0	0	NA	NA	NA
ENSG00000225051	HMGB3P22	chr5	179679032	179694768	transcribed_processed_pseudogene	6171	1.06886	621.834	103.396	0.00309063	chr5_178780664_G_A_b38	-898368	rs10903230	0.319444	81	92	1	0.00130479	-0.348798	0.105979	0.843416	0.837658	0.495443	4.29634e-05	0.520062	0.210242	0.915218	0	0	NA	NA	NA
ENSG00000161021	MAML1	chr5	179732822	179777283	protein_coding	6132	1.05726	647.404	104.585	0.00332545	chr5_179362898_T_C_b38	-369924	rs72820664	0.0694444	18	20	1	0.00151375	-0.270673	0.0834008	0.871513	0.872867	0.504411	3.94332e-05	-0.21386	-0.285901	-0.121569	0	0	NA	NA	NA
ENSG00000161011	SQSTM1	chr5	179806398	179838078	protein_coding	5994	1.05781	699.545	106.704	0.000227989	chr5_179821774_A_C_b38	15376	rs502729	0.458333	106	132	1	8.07124e-05	-0.172849	0.0423648	0.127587	0.128965	0.187483	3.65734e-05	-0.149223	-0.231745	-0.088532	1	0	NA	NA	NA
ENSG00000161013	MGAT4B	chr5	179797597	179806952	protein_coding	5995	1.04278	614.297	104.19	0.000569887	chr5_178982855_C_T_b38	-824097	rs2071248	0.395833	92	114	1	0.000191684	0.173586	0.045124	0.277772	0.276221	0.288018	3.92144e-05	0.103267	0.034124	0.16935	0	0	NA	NA	NA
ENSG00000252202	AC008393.2	chr5	179847035	179847130	misc_RNA	5725	1.04107	630.785	105.002	0.00237644	chr5_180661946_C_A_b38	814816	rs13189679	0.434028	100	125	1	0.00105117	0.252598	0.075245	0.766023	0.763862	0.47442	3.79254e-05	0.505235	0.246053	0.764711	0	0	NA	NA	NA
ENSG00000245317	AC008393.1	chr5	179859013	179861283	lncRNA	5688	1.04074	652.802	105.799	6.68769e-05	chr5_179859097_C_G_b38	84	rs399299	0.0625	17	18	1	1.84498e-05	0.915012	0.205219	0.0341966	0.0369269	0.0803976	3.65969e-05	0.754914	0.46215	1.09186	0	0	NA	NA	NA
ENSG00000161010	MRNIP	chr5	179835133	179862173	protein_coding	5687	1.01963	652.258	106.505	3.60254e-07	chr5_179840088_G_C_b38	-22085	rs112957510	0.138889	35	40	1	5.09239e-08	-0.314842	0.0541899	9.999e-05	0.000197735	0.000931174	3.35577e-05	-0.314136	-0.389486	-0.232726	0	1	49	1	1
ENSG00000197226	TBC1D9B	chr5	179862066	179907859	protein_coding	5601	1.0535	665.007	105.186	6.83073e-07	chr5_179874260_A_G_b38	-33599	rs272441	0.0520833	14	15	1	8.79279e-08	-0.501152	0.0880363	0.00059994	0.000293882	0.00132099	3.78194e-05	0.338416	0.233201	0.496865	0	1	49	1	1
ENSG00000249876	AC010285.2	chr5	179939457	179940132	processed_pseudogene	5586	1.0343	646.413	105.369	3.65288e-05	chr5_180305790_G_C_b38	365658	rs115036916	0.0625	18	18	1	8.84229e-06	0.948429	0.204408	0.0205979	0.0202158	0.0505945	3.59982e-05	1.22264	0.701797	1.6601	0	0	NA	NA	NA
ENSG00000113269	RNF130	chr5	179911651	180072113	protein_coding	5484	1.01734	638.47	106.099	0.000222791	chr5_180136675_C_T_b38	64562	rs2890347	0.170139	44	49	1	7.49957e-05	-0.252232	0.0615288	0.128087	0.127169	0.185904	3.3952e-05	-0.209207	-0.300508	-0.137052	0	0	NA	NA	NA
ENSG00000278965	AC122713.2	chr5	180078357	180081691	TEC	5488	1.03702	655.675	105.863	8.53814e-05	chr5_180879628_C_G_b38	797937	rs249339	0.413194	95	119	1	2.45512e-05	-0.500371	0.114056	0.0463954	0.048131	0.0978159	3.5888e-05	0.770631	0.427351	1.29672	0	0	NA	NA	NA
ENSG00000229721	AC104115.1	chr5	180226378	180227000	processed_pseudogene	5434	1.02963	642.953	106.091	0.000969208	chr5_179717262_C_T_b38	-509738	rs7709723	0.350694	87	101	1	0.000401433	-0.374664	0.102938	0.457454	0.449537	0.3693	3.54989e-05	-0.71788	-1.04701	-0.310471	0	0	NA	NA	NA
ENSG00000050748	MAPK9	chr5	180233143	180292099	protein_coding	5404	1.04185	592.896	104.546	9.10772e-07	chr5_180316731_G_A_b38	24632	rs2303008	0.208333	54	60	1	1.12158e-07	0.500735	0.0887853	0.00059994	0.000386902	0.00169195	4.04778e-05	0.188881	0.132911	0.252779	0	1	49	1	1
ENSG00000248367	AC008610.1	chr5	180293245	180295253	lncRNA	5401	1.04357	613.257	105.65	0.00109952	chr5_180226919_A_G_b38	-66326	rs3099063	0.267361	65	77	1	0.000450985	0.398611	0.11053	0.474753	0.469748	0.377511	3.9408e-05	-0.788615	-1.16735	-0.445468	0	0	NA	NA	NA
ENSG00000113300	CNOT6	chr5	180494379	180578358	protein_coding	4831	1.04438	509.025	104.657	0.00152086	chr5_180487450_A_T_b38	-6929	rs2002075	0.159722	44	46	1	0.000616011	0.254885	0.0724945	0.525447	0.518346	0.396001	4.76331e-05	0.117739	0.039199	0.157752	0	0	NA	NA	NA
ENSG00000161055	SCGB3A1	chr5	180590105	180591499	protein_coding	4560	1.02946	499.183	105.483	0.00510568	chr5_180469629_C_A_b38	-121870	rs35536546	0.104167	27	30	1	0.00259084	-0.338944	0.110193	0.915908	0.918122	0.516911	4.56906e-05	-0.874281	-3.01819	-0.014851	0	0	NA	NA	NA
ENSG00000280161	AC022413.2	chr5	180810401	180811384	TEC	4143	1.07688	409.06	102.256	7.51756e-05	chr5_180807440_G_C_b38	-2961	rs59085476	0.0763889	20	22	1	1.51606e-05	-0.700684	0.155447	0.0176982	0.0223784	0.0547216	6.73584e-05	-0.889994	-1.57358	-0.361374	0	0	NA	NA	NA
ENSG00000131446	MGAT1	chr5	180784782	180815652	protein_coding	4128	1.06967	418.903	103.224	0.00178443	chr5_180818926_G_A_b38	3274	rs1872183	0.121528	31	35	1	0.000680167	0.222671	0.0638605	0.50405	0.494014	0.387363	6.39741e-05	0.174644	0.100181	0.26601	0	0	NA	NA	NA
ENSG00000245060	LINC00847	chr5	180830326	180839742	lncRNA	4093	1.06273	415.287	103.05	0.000490623	chr5_180267324_C_G_b38	-563002	rs62404888	0.0763889	22	22	1	0.000148103	0.623346	0.159123	0.160784	0.161799	0.214737	6.28085e-05	0.310153	0.150426	0.472755	0	0	NA	NA	NA
ENSG00000278970	HEIH	chr5	180826871	180831605	lncRNA	4090	1.0614	384.633	101.583	6.33533e-06	chr5_180825030_C_T_b38	-6575	rs60073078	0.0590278	15	17	1	7.42728e-07	-0.51131	0.0979395	0.00109989	0.00163705	0.00609337	6.74614e-05	-0.404425	-0.535504	-0.217139	0	1	49	1	0
ENSG00000196670	ZFP62	chr5	180847611	180861285	protein_coding	4004	1.04952	403.027	103.213	0.0061822	chr5_180856881_G_A_b38	-4404	rs34660375	0.131944	34	38	1	0.00290288	0.299724	0.0986197	0.910009	0.910399	0.515149	6.1418e-05	0.104315	0.041624	0.225265	0	0	NA	NA	NA
ENSG00000113303	BTNL8	chr5	180899077	180950906	protein_coding	3946	1.052	405.383	103.459	5.30843e-15	chr5_180938103_A_G_b38	39026	rs2387717	0.46875	102	135	1	1.99371e-17	0.869392	0.0874195	9.999e-05	5.20261e-13	1.06604e-11	6.16699e-05	-2.29748	-2.69327	-1.91264	0	1	43	1	1
ENSG00000165810	BTNL9	chr5	181040225	181061521	protein_coding	3702	1.05825	381.274	102.784	1.39814e-14	chr5_180916749_C_T_b38	-123476	rs249357	0.475694	104	137	1	4.93518e-17	0.918335	0.0938849	9.999e-05	1.14553e-12	2.21531e-11	6.72159e-05	-2.27379	-2.66464	-1.90745	0	1	49	1	1
ENSG00000248473	LINC01962	chr5	181178821	181191852	lncRNA	3212	1.06344	311.243	101.841	0.00116604	chr5_181284114_C_T_b38	92262	rs4976829	0.0868056	23	25	1	0.000377462	0.390118	0.106669	0.277372	0.27609	0.287917	8.40359e-05	1.01618	0.714775	1.34256	0	0	NA	NA	NA
ENSG00000250222	AC008443.5	chr5	181191875	181194429	lncRNA	3211	1.04839	329.78	103.493	0.00763217	chr5_180469317_C_T_b38	-722558	rs62405486	0.152778	40	44	1	0.00375892	-0.345399	0.116905	0.909809	0.912948	0.515609	7.47167e-05	-0.581663	-0.958363	-0.228217	0	0	NA	NA	NA
ENSG00000250900	AC008443.6	chr5	181195496	181203103	lncRNA	3189	1.05337	304.155	101.706	0.00363568	chr5_180769628_C_T_b38	-425868	rs60650391	0.0763889	21	22	1	0.00144051	0.710793	0.217983	0.652735	0.64797	0.439269	8.26401e-05	0.99131	0.682536	1.38038	0	0	NA	NA	NA
ENSG00000146054	TRIM7	chr5	181193924	181205293	protein_coding	3160	1.04138	325.716	103.795	0.00172217	chr5_180270502_T_C_b38	-934791	rs3095944	0.34375	80	99	1	0.000675415	0.215249	0.0616953	0.418158	0.409579	0.353505	7.35371e-05	0.266817	0.16693	0.413058	0	0	NA	NA	NA
ENSG00000248514	AC008443.4	chr5	181205361	181206120	lncRNA	3158	1.08261	289.133	99.96	3.20616e-08	chr5_181206194_G_A_b38	74	rs254456	0.322917	78	93	1	9.8537e-10	0.619437	0.0934832	9.999e-05	3.42987e-06	2.33485e-05	9.73937e-05	1.23161	0.916586	1.58307	0	1	42	1	1
ENSG00000146063	TRIM41	chr5	181222499	181235808	protein_coding	3091	1.05997	312.918	102.552	0.00304792	chr5_181128606_A_G_b38	-93893	rs34529835	0.413194	93	119	1	0.00122557	0.140013	0.0422952	0.594941	0.588967	0.420665	8.2455e-05	-0.061456	-0.101706	-0.010502	0	0	NA	NA	NA
ENSG00000233937	AC008443.1	chr5	181246507	181272167	lncRNA	3030	1.06995	310.719	102.796	0.0038468	chr5_180451303_G_A_b38	-795204	rs4342283	0.142361	39	41	1	0.00163213	-0.264366	0.0820484	0.676232	0.670906	0.446906	8.63386e-05	-0.264593	-0.473539	-0.100904	0	0	NA	NA	NA
ENSG00000204628	RACK1	chr5	181236897	181248096	protein_coding	3027	1.04325	312.305	103.945	0.000485182	chr5_181177348_C_T_b38	-70748	rs11249772	0.0659722	18	19	1	0.000156191	-0.262035	0.0671383	0.126187	0.126992	0.185788	7.72799e-05	-0.226546	-0.360343	-0.130803	0	0	NA	NA	NA
ENSG00000183718	TRIM52	chr5	181254417	181261139	protein_coding	2993	1.04652	304.528	102.987	0.000745211	chr5_180631083_G_C_b38	-630056	rs73812629	0.0833333	21	24	1	0.000240779	0.683991	0.180768	0.179882	0.185268	0.231601	8.03068e-05	0.190262	0.110393	0.274173	0	0	NA	NA	NA
ENSG00000248275	TRIM52-AS1	chr5	181261169	181272307	lncRNA	2993	1.058	306.895	102.765	3.42915e-07	chr5_181281936_T_A_b38	20767	rs2545075	0.21875	58	63	1	2.74512e-08	-0.509611	0.0857737	9.999e-05	6.03058e-05	0.000319062	8.34227e-05	-0.485883	-0.643112	-0.264511	0	1	49	1	1
ENSG00000248103	AC008443.3	chr5	181281375	181283652	lncRNA	2942	1.04445	294.104	102.735	0.000900251	chr5_181031411_A_G_b38	-249964	rs28456235	0.0520833	15	15	1	0.000295442	0.738448	0.198156	0.214879	0.214533	0.251627	8.24585e-05	1.26681	0.329964	1.75721	0	0	NA	NA	NA
ENSG00000274525	AC008443.7	chr5	181291673	181295572	unprocessed_pseudogene	2910	1.03361	296.302	103.987	0.0013471	chr5_180423374_G_A_b38	-868299	rs11958148	0.267361	65	77	1	0.000513641	0.402267	0.112717	0.318168	0.313624	0.30783	7.83055e-05	-0.710314	-1.06164	-0.421145	0	0	NA	NA	NA
ENSG00000238035	AC138035.1	chr5	181306502	181324685	lncRNA	2828	1.05551	289.254	103.199	0.00389314	chr5_181182052_C_CTA_b38	-124450	rs59773999	0.416667	93	120	1	0.00169059	0.297389	0.0926123	0.663734	0.654035	0.441208	8.76406e-05	-0.293528	-0.493027	-0.059752	0	0	NA	NA	NA
ENSG00000112679	DUSP22	chr6	291630	351355	protein_coding	3082	1.05233	414.716	104.879	0.000631945	chr6_253570_A_T_b38	-38060	rs6916436	0.263889	66	76	1	0.000226788	-0.337249	0.0887398	0.207479	0.209423	0.247887	6.03605e-05	-0.150813	-0.205824	-0.085431	0	0	NA	NA	NA
ENSG00000137265	IRF4	chr6	391752	411443	protein_coding	3416	1.06013	442.539	104.002	0.00344213	chr6_1308878_C_T_b38	917126	rs9378608	0.0555556	16	16	1	0.00152776	0.734574	0.226539	0.767923	0.763536	0.474358	5.8342e-05	1.39673	0.8149	1.77346	0	0	NA	NA	NA
ENSG00000188996	HUS1B	chr6	655939	656963	protein_coding	4372	1.02235	648.287	106.95	0.000220552	chr6_1106048_G_A_b38	449085	rs12374652	0.111111	31	32	1	7.92245e-05	0.669601	0.163919	0.127687	0.126256	0.185144	3.41526e-05	1.07919	0.753177	1.48436	0	0	NA	NA	NA
ENSG00000219712	AL357054.1	chr6	669081	670307	processed_pseudogene	4418	1.04937	641.713	105.846	0.000511392	chr6_1588367_C_G_b38	918060	rs2252972	0.489583	108	141	1	0.000190259	-0.364412	0.0946788	0.261174	0.25814	0.277602	3.85513e-05	-0.516229	-0.917964	-0.145275	0	0	NA	NA	NA
ENSG00000112685	EXOC2	chr6	485154	693139	protein_coding	4536	1.02751	639.388	106.319	2.71193e-06	chr6_692805_C_G_b38	-334	rs6936164	0.385417	88	111	1	4.97999e-07	0.380737	0.0716905	0.00129987	0.00143735	0.0054292	3.53837e-05	-0.198868	-0.2361	-0.159295	0	1	49	1	1
ENSG00000272463	AL357054.4	chr6	708592	711405	lncRNA	4615	1.04744	720.998	107.687	2.30294e-09	chr6_711150_A_C_b38	-255	rs2244443	0.336806	78	97	1	2.00152e-10	-0.686134	0.09882	9.999e-05	8.6503e-07	6.64963e-06	3.40467e-05	1.37309	0.980651	1.9807	0	1	49	1	0
ENSG00000164379	FOXQ1	chr6	1312098	1314758	protein_coding	5304	1.03242	728.878	106.672	6.7851e-05	chr6_1068942_GTCTT_G_b38	-243156	rs34031881	0.368056	85	106	1	2.03013e-05	0.317495	0.0715913	0.0434957	0.0431458	0.0901261	3.16782e-05	0.608863	0.3339	0.940036	0	0	NA	NA	NA
ENSG00000218027	AL512329.1	chr6	1513698	1515289	processed_pseudogene	5431	1.06318	635.254	105.037	0.000659647	chr6_2510842_T_G_b38	995553	rs12663942	0.34375	77	99	1	0.000240901	0.340165	0.0899037	0.319368	0.313123	0.307605	4.11341e-05	0.572331	0.307843	0.895128	0	0	NA	NA	NA
ENSG00000272279	AL512329.2	chr6	1528364	1528911	lncRNA	5465	1.04863	658.977	105.588	2.12441e-11	chr6_1529224_G_A_b38	313	rs62388638	0.197917	51	57	1	5.97237e-13	1.04481	0.129659	9.999e-05	5.68814e-09	6.21755e-08	3.74293e-05	1.61711	1.40659	1.90273	0	1	48	1	0
ENSG00000054598	FOXC1	chr6	1609915	1613897	protein_coding	5591	1.04032	696.25	106.834	0.000296296	chr6_1472714_TGATA_T_b38	-137201	rs147116033	0.100694	28	29	1	0.000109752	0.500429	0.125162	0.170883	0.171543	0.221801	3.42551e-05	0.377855	0.253689	0.471409	0	0	NA	NA	NA
ENSG00000112699	GMDS	chr6	1623806	2245605	protein_coding	5676	1.04547	688.437	106.131	0.00126273	chr6_2603158_T_C_b38	357553	rs12202108	0.131944	35	38	1	0.000544132	-0.271539	0.0764447	0.564944	0.560303	0.411285	3.53757e-05	-0.228854	-0.354799	-0.092105	0	0	NA	NA	NA
ENSG00000250903	GMDS-DT	chr6	2245718	2525976	lncRNA	5677	1.02809	704.842	107.191	7.71235e-07	chr6_2232142_G_A_b38	-13576	rs12175387	0.0590278	16	17	1	1.33231e-07	-0.417899	0.0745932	0.00039996	0.000434715	0.00188264	3.21752e-05	-0.398578	-0.480986	-0.284133	0	1	49	1	1
ENSG00000236086	HMGN2P28	chr6	2341450	2341711	processed_pseudogene	5829	1.02513	722.921	107.918	0.00067548	chr6_2595098_G_A_b38	253648	rs1341697	0.0902778	25	26	1	0.000300011	0.370753	0.0996037	0.378762	0.374303	0.337091	3.09857e-05	0.47227	0.195036	0.707067	0	0	NA	NA	NA
ENSG00000272465	AL031768.1	chr6	2437549	2438249	lncRNA	5815	1.03156	724.712	108.061	0.00109565	chr6_1716120_C_T_b38	-721429	rs12200877	0.229167	60	66	1	0.000520801	0.29858	0.0837575	0.540046	0.533415	0.401876	3.17468e-05	0.377921	0.216241	0.608782	0	0	NA	NA	NA
ENSG00000164385	LINC01600	chr6	2621913	2634619	lncRNA	5497	1.0385	585.683	105.744	0.00271226	chr6_2633539_C_A_b38	-1080	rs79110729	0.118056	32	34	1	0.00127365	0.510902	0.154884	0.786921	0.784592	0.480357	4.0421e-05	0.810099	0.197817	1.21487	0	0	NA	NA	NA
ENSG00000145949	MYLK4	chr6	2663629	2750922	protein_coding	5544	1.03194	580.286	105.373	6.65683e-12	chr6_2680498_C_T_b38	-70424	rs2038760	0.15625	38	45	1	1.48051e-13	1.00483	0.120796	9.999e-05	2.05207e-09	2.38565e-08	3.9711e-05	0.80333	0.66595	0.961792	0	1	49	1	1
ENSG00000124535	WRNIP1	chr6	2765393	2786952	protein_coding	5584	1.04487	542.411	103.86	0.00334088	chr6_3476042_T_C_b38	710649	rs4959241	0.489583	103	141	1	0.00146469	-0.148073	0.0454821	0.826417	0.825646	0.492235	4.47889e-05	-0.068637	-0.095555	-0.021927	0	0	NA	NA	NA
ENSG00000021355	SERPINB1	chr6	2832332	2841959	protein_coding	5664	1.03977	603.374	106.019	1.44903e-05	chr6_2807526_G_T_b38	-34433	rs1350849	0.180556	47	52	1	3.27036e-06	-0.301002	0.0617051	0.00669933	0.00708547	0.021716	3.94392e-05	-0.237133	-0.34636	-0.174169	1	1	49	1	1
ENSG00000230438	SERPINB9P1	chr6	2851230	2881407	lncRNA	5755	1.05555	548.621	103.564	9.07312e-14	chr6_2876301_G_A_b38	-5106	rs318429	0.482639	106	139	1	5.82974e-16	-0.839211	0.0899052	9.999e-05	1.30033e-11	2.14159e-10	4.62186e-05	-2.28477	-2.64098	-1.92424	0	1	49	1	1
ENSG00000170542	SERPINB9	chr6	2887270	2903309	protein_coding	5805	1.03418	550.824	103.484	0.000450276	chr6_3374725_A_T_b38	471416	rs977397	0.472222	107	136	1	0.000138357	0.337243	0.0856851	0.210179	0.205965	0.245428	4.22239e-05	-0.565135	-0.795465	-0.359043	0	0	NA	NA	NA
ENSG00000124570	SERPINB6	chr6	2948159	2972165	protein_coding	5899	1.02935	665.871	106.876	1.94723e-06	chr6_2984922_G_C_b38	12757	rs72842039	0.114583	30	33	1	3.66013e-07	0.442482	0.0822504	0.00069993	0.00105268	0.00412786	3.42369e-05	0.255015	0.149242	0.33599	0	1	49	1	1
ENSG00000244041	LINC01011	chr6	2987967	2991173	lncRNA	5899	1.05279	578.35	103.446	2.15898e-09	chr6_2990751_T_C_b38	2784	rs1054133	0.392361	88	113	1	7.90815e-11	-0.611385	0.0858044	9.999e-05	5.95329e-07	4.72459e-06	4.33629e-05	-0.575971	-0.716703	-0.410998	0	1	49	1	1
ENSG00000124588	NQO2	chr6	2987987	3028869	protein_coding	5899	1.04246	597.437	104.519	3.08775e-11	chr6_3007244_G_A_b38	19257	rs4149363	0.149306	37	43	1	7.03775e-13	-0.934201	0.116377	9.999e-05	8.50201e-09	9.05108e-08	4.02694e-05	-0.672972	-0.821465	-0.524139	0	1	49	1	1
ENSG00000224846	NQO2-AS1	chr6	2989335	2999604	lncRNA	5902	1.03719	665.832	106.844	2.64705e-14	chr6_2999320_G_A_b38	-284	rs9392448	0.21875	53	63	1	3.98867e-16	0.94246	0.100227	9.999e-05	6.90567e-12	1.19348e-10	3.53646e-05	1.82919	1.37177	2.21157	0	1	3	0	0
ENSG00000271361	HTATSF1P2	chr6	3023142	3023772	processed_pseudogene	5920	1.06957	578.163	103.109	7.26547e-19	chr6_3023150_T_A_b38	-622	rs13193229	0.493056	103	142	1	4.79121e-22	0.846952	0.0714249	9.999e-05	3.46879e-17	1.31592e-15	4.6335e-05	2.60797	2.30777	2.93204	0	1	0	0	0
ENSG00000137275	RIPK1	chr6	3063991	3115187	protein_coding	5959	1.08774	580.861	102.736	0.000481419	chr6_3068823_C_T_b38	4832	rs12663589	0.461806	103	133	1	0.000141473	-0.288037	0.0732954	0.205979	0.208496	0.247113	4.94332e-05	0.11042	0.061327	0.164328	1	0	NA	NA	NA
ENSG00000272277	AL031963.3	chr6	3068045	3068894	lncRNA	5966	1.05466	596.726	103.478	9.56588e-05	chr6_3039530_G_T_b38	-29364	rs1040522	0.465278	97	134	1	2.25836e-05	-0.469111	0.10642	0.0434957	0.0462871	0.0952108	4.23418e-05	-0.611654	-0.963827	-0.381975	0	0	NA	NA	NA
ENSG00000137274	BPHL	chr6	3118374	3153578	protein_coding	6027	1.06074	594.197	103.458	3.40944e-05	chr6_3138265_A_G_b38	19891	rs7765391	0.256944	58	74	1	6.7335e-06	-0.364665	0.0774917	0.0142986	0.0154027	0.040658	4.35579e-05	0.238347	0.172792	0.323895	0	1	49	1	1
ENSG00000137267	TUBB2A	chr6	3153666	3157544	protein_coding	6077	1.05921	644.152	104.64	0.00122805	chr6_4074902_G_A_b38	917358	rs592953	0.274306	63	79	1	0.000480691	0.222076	0.0618941	0.529047	0.519263	0.396516	3.99386e-05	0.245358	0.117099	0.350395	0	0	NA	NA	NA
ENSG00000180822	PSMG4	chr6	3231403	3303373	protein_coding	6194	1.05015	628.561	104.393	0.0014188	chr6_2796424_T_G_b38	-434979	rs316357	0.434028	102	125	1	0.00055937	-0.245843	0.0693675	0.569243	0.56774	0.413658	3.9481e-05	0.12946	0.064197	0.213501	0	0	NA	NA	NA
ENSG00000137285	TUBB2B	chr6	3224277	3231730	protein_coding	6197	1.05799	539.009	101.04	2.15736e-15	chr6_3157564_G_A_b38	-74166	rs909964	0.322917	75	93	1	2.79626e-18	-0.844258	0.0819766	9.999e-05	2.30302e-13	5.03923e-12	4.74996e-05	2.40263	1.89351	2.72834	0	1	49	1	1
ENSG00000137266	SLC22A23	chr6	3268962	3457022	protein_coding	6587	1.04652	691.625	105.558	0.000683258	chr6_3125391_T_TA_b38	-331631	rs141847999	0.0763889	17	22	1	0.000259902	-0.320518	0.0851874	0.360764	0.354514	0.328046	3.53615e-05	-0.200134	-0.305535	-0.122416	0	0	NA	NA	NA
ENSG00000270477	AL033523.2	chr6	3693923	3694075	processed_pseudogene	6591	1.04421	686.518	104.939	7.90932e-05	chr6_3725699_C_T_b38	31624	rs9378382	0.399306	87	115	1	2.06897e-05	0.446171	0.100714	0.0424958	0.0455525	0.0939838	3.52933e-05	0.853025	0.264433	1.19197	0	0	NA	NA	NA
ENSG00000270504	AL391422.4	chr6	3751111	3753871	lncRNA	6581	1.07259	622.51	102.867	0.0013079	chr6_4555823_G_A_b38	804712	rs73717401	0.0729167	20	21	1	0.000462215	-0.602624	0.167429	0.531747	0.523725	0.398147	4.35399e-05	-0.519802	-0.890518	-0.016999	0	0	NA	NA	NA
ENSG00000168994	PXDC1	chr6	3722614	3752026	protein_coding	6581	1.04846	640.1	103.884	4.94048e-08	chr6_3739157_T_A_b38	-12869	rs12192982	0.0763889	21	22	1	3.38156e-09	0.925175	0.145094	9.999e-05	1.87386e-05	0.000111191	3.85074e-05	0.564053	0.475708	0.729936	0	1	49	1	1
ENSG00000219992	AL391422.1	chr6	3754099	3754840	processed_pseudogene	6580	1.0473	670.43	104.817	0.00104727	chr6_4146470_T_C_b38	392371	rs9405702	0.0763889	22	22	1	0.000404488	0.772202	0.212286	0.491151	0.482069	0.382327	3.65946e-05	1.40274	1.07019	1.90881	0	0	NA	NA	NA
ENSG00000233068	AL391422.2	chr6	3831936	3894292	lncRNA	6486	1.02655	713.237	106.704	0.000879117	chr6_4408982_T_G_b38	577046	rs4959954	0.0625	17	18	1	0.000373568	-0.81529	0.222742	0.463754	0.453076	0.370528	3.15935e-05	1.19514	0.6176	1.78624	0	0	NA	NA	NA
ENSG00000145945	FAM50B	chr6	3849373	3851320	protein_coding	6420	1.05149	646.944	104.365	0.000116649	chr6_3501172_G_A_b38	-348201	rs9503604	0.190972	50	55	1	3.08205e-05	0.291274	0.0672765	0.0591941	0.0621568	0.117264	3.85655e-05	0.245277	0.086653	0.359266	0	0	NA	NA	NA
ENSG00000260604	AL590004.3	chr6	3904920	3911979	lncRNA	6280	1.06548	564.147	102.405	8.72936e-12	chr6_3908510_A_G_b38	-3469	rs4391298	0.451389	94	130	1	9.09906e-14	-0.663325	0.0788854	9.999e-05	1.36705e-09	1.64871e-08	4.67376e-05	0.839114	0.636214	0.966403	0	1	28	1	0
ENSG00000217566	TDGF1P4	chr6	3941282	3941801	processed_pseudogene	6301	1.04243	628.511	104.626	0.00138777	chr6_4743288_C_T_b38	802006	rs62384817	0.0694444	19	20	1	0.000553137	0.625532	0.176339	0.568843	0.562946	0.411942	3.82743e-05	1.30051	0.44456	1.92619	0	0	NA	NA	NA
ENSG00000216657	GLRX3P2	chr6	3978062	3979099	processed_pseudogene	6319	1.05681	571.362	102.035	0.00103601	chr6_3415068_G_A_b38	-562994	rs4452682	0.444444	103	128	1	0.000332443	-0.330892	0.0895919	0.428457	0.419547	0.357774	4.46011e-05	-0.864196	-1.32282	-0.349733	0	0	NA	NA	NA
ENSG00000230648	AL138831.1	chr6	4018843	4021215	lncRNA	6323	1.07411	607.263	103.447	6.11864e-08	chr6_4021060_A_T_b38	-155	rs9392548	0.434028	93	125	1	4.02897e-09	0.580382	0.0915353	9.999e-05	1.68806e-05	0.000100998	4.48951e-05	-1.01599	-1.23983	-0.778343	0	1	2	0	0
ENSG00000112739	PRPF4B	chr6	4021267	4064983	protein_coding	6323	1.0332	655.366	105.649	6.7544e-05	chr6_4097081_G_A_b38	75814	rs1414102	0.1875	51	54	1	1.84079e-05	-0.31545	0.07074	0.0356964	0.0384729	0.0829237	3.53459e-05	-0.091402	-0.127937	-0.04201	0	0	NA	NA	NA
ENSG00000185689	C6orf201	chr6	4079206	4130951	protein_coding	6215	1.05867	575.65	102.928	5.84292e-05	chr6_4066812_C_T_b38	-12394	rs7357049	0.177083	44	51	1	1.20188e-05	-0.45557	0.0997999	0.0257974	0.0264026	0.0623205	4.45956e-05	-1.79964	-2.29573	-1.00279	0	0	NA	NA	NA
ENSG00000254821	AL136309.3	chr6	4135423	4146053	lncRNA	6340	1.06271	612.753	104.404	0.00122123	chr6_5114251_A_G_b38	978828	rs392847	0.267361	67	77	1	0.00047057	-0.451573	0.125642	0.50065	0.497521	0.388472	4.25667e-05	0.743355	0.406214	1.23809	0	0	NA	NA	NA
ENSG00000198721	ECI2	chr6	4115689	4135597	protein_coding	6340	1.02575	634.682	105.103	0.000819853	chr6_3969978_A_G_b38	-165619	rs9378835	0.111111	30	32	1	0.000310801	0.400242	0.107814	0.39596	0.393311	0.346318	3.53855e-05	0.488988	0.265852	0.744034	0	0	NA	NA	NA
ENSG00000234817	ECI2-DT	chr6	4136072	4157385	lncRNA	6342	1.03856	656.689	106.039	0.000301679	chr6_3552182_C_T_b38	-583890	rs4610608	0.104167	25	30	1	0.000105544	0.590871	0.147397	0.164284	0.165749	0.217544	3.60584e-05	0.888305	0.498303	1.18142	0	0	NA	NA	NA
ENSG00000216307	AL136309.1	chr6	4189116	4189806	processed_pseudogene	6365	1.03644	648.49	105.647	3.63892e-05	chr6_4863949_C_T_b38	674833	rs12198622	0.107639	30	31	1	9.04797e-06	0.756675	0.163278	0.0185981	0.0200225	0.0502134	3.61995e-05	1.37242	0.830914	1.90455	0	0	NA	NA	NA
ENSG00000153046	CDYL	chr6	4706159	4955551	protein_coding	6202	1.03898	601.049	105.019	0.00292404	chr6_4391638_A_G_b38	-314521	rs1023017	0.0902778	24	26	1	0.00133557	-0.358894	0.109284	0.818518	0.817538	0.489864	3.94649e-05	-0.182091	-0.281921	-0.078659	0	0	NA	NA	NA
ENSG00000272142	AL359643.3	chr6	5003774	5045666	lncRNA	5825	1.04421	548.515	103.765	0.000444764	chr6_5257859_G_C_b38	254085	rs2753245	0.28125	66	81	1	0.000139269	0.504365	0.128205	0.19708	0.199015	0.241168	4.41735e-05	0.672376	0.522626	0.977553	0	0	NA	NA	NA
ENSG00000124787	RPP40	chr6	4994717	5004063	protein_coding	5826	1.04701	566.797	104.857	0.000843087	chr6_4962943_C_A_b38	-41120	rs1246939	0.364583	82	105	1	0.000315768	-0.292895	0.0789929	0.363464	0.357576	0.329376	4.32341e-05	-0.22328	-0.310599	-0.144767	0	0	NA	NA	NA
ENSG00000265083	MIR3691	chr6	5148233	5148322	miRNA	6118	1.04101	565.379	104.532	0.00289125	chr6_4210512_T_C_b38	-937810	rs621445	0.486111	105	140	1	0.00128433	0.343884	0.104332	0.793921	0.793453	0.482671	4.23026e-05	-0.869629	-1.27829	-0.44495	0	0	NA	NA	NA
ENSG00000214113	LYRM4	chr6	5102593	5260939	protein_coding	6048	1.04283	640.051	106.079	4.1717e-05	chr6_5137468_T_C_b38	-123471	rs466837	0.472222	106	136	1	1.10338e-05	0.384657	0.0838796	0.0212979	0.0221382	0.054275	3.76444e-05	0.188946	0.114119	0.269364	0	0	NA	NA	NA
ENSG00000145982	FARS2	chr6	5261044	5829192	protein_coding	6048	1.04944	619.079	105.333	0.00174533	chr6_4815094_T_TA_b38	-445950	rs35329499	0.159722	43	46	1	0.000751338	-0.317185	0.0917393	0.646235	0.640444	0.436802	3.9972e-05	-0.155044	-0.224219	-0.067417	0	0	NA	NA	NA
ENSG00000269985	AL021328.1	chr6	5451683	5458075	lncRNA	5933	1.07168	626.173	104.317	1.08414e-06	chr6_5449846_G_A_b38	-8229	rs2472871	0.243056	60	70	1	1.33053e-07	-0.639091	0.114069	0.00029997	0.000389669	0.00170162	4.31333e-05	-1.31466	-1.75477	-0.610074	0	1	21	1	0
ENSG00000215057	PKMP5	chr6	5972412	5974012	processed_pseudogene	6189	1.02996	787.951	107.958	0.000797615	chr6_6642724_G_A_b38	670312	rs59646117	0.0729167	20	21	1	0.000362477	0.80522	0.219477	0.456254	0.452203	0.370159	2.90069e-05	1.73423	0.955667	2.55038	0	0	NA	NA	NA
ENSG00000112799	LY86	chr6	6588108	6654983	protein_coding	6102	1.03812	734.721	106.599	1.29832e-07	chr6_6588648_A_C_b38	540	rs977785	0.277778	64	80	1	1.61181e-08	-0.321236	0.0530672	9.999e-05	6.59232e-05	0.0003455	3.21713e-05	1.00481	0.735923	1.24684	0	1	48	1	1
ENSG00000261211	AL031123.2	chr6	6680309	6683633	lncRNA	6146	1.04982	783.765	107.739	0.000743739	chr6_6544892_A_G_b38	-138741	rs1812245	0.4375	93	126	1	0.000330432	0.367678	0.0995057	0.418258	0.417791	0.356897	3.16219e-05	0.618009	0.367871	0.87421	0	0	NA	NA	NA
ENSG00000219986	BTF3P7	chr6	6794915	6795402	processed_pseudogene	6221	1.02222	725.124	106.899	0.00164111	chr6_6699258_G_A_b38	-96144	rs7773466	0.121528	31	35	1	0.000766789	-0.330328	0.0957075	0.688431	0.687427	0.451496	3.05165e-05	-1.06168	-1.63842	-0.541916	0	0	NA	NA	NA
ENSG00000124782	RREB1	chr6	7107597	7251980	protein_coding	6242	1.08975	615.551	102.422	0.000597363	chr6_7387906_T_C_b38	280309	rs9505190	0.0798611	22	23	1	0.000178238	0.258921	0.0669593	0.270473	0.268018	0.283211	4.70006e-05	-0.156429	-0.256322	-0.084328	0	0	NA	NA	NA
ENSG00000225092	AL355336.2	chr6	7183083	7185287	lncRNA	6055	1.09549	620.768	102.953	0.00183451	chr6_7634838_G_A_b38	451755	rs112732290	0.201389	54	58	1	0.000691149	-0.239689	0.0688343	0.653735	0.64182	0.437293	4.76146e-05	-0.301182	-0.481529	-0.136507	0	0	NA	NA	NA
ENSG00000220472	AL139095.2	chr6	7338839	7339568	processed_pseudogene	6017	1.03478	630.815	105.07	0.00438934	chr6_7563331_A_T_b38	223763	rs11754421	0.3125	76	90	1	0.00213573	-0.241571	0.0769923	0.934507	0.933509	0.521518	3.69612e-05	-0.701508	-1.33737	-0.269776	0	0	NA	NA	NA
ENSG00000124783	SSR1	chr6	7268306	7347446	protein_coding	6014	1.06765	643.975	105.298	0.0015442	chr6_7874000_T_A_b38	526554	rs1225929	0.482639	104	139	1	0.000651481	0.178187	0.0509177	0.612639	0.601195	0.424514	4.12923e-05	0.097312	0.040787	0.142539	0	0	NA	NA	NA
ENSG00000124784	RIOK1	chr6	7389793	7418037	protein_coding	6095	1.04126	619.731	104.939	0.00130993	chr6_7380985_A_G_b38	-8808	rs6912635	0.0798611	22	23	1	0.00052755	-0.399407	0.112159	0.544046	0.537022	0.403082	3.86313e-05	0.218531	0.1254	0.314863	0	0	NA	NA	NA
ENSG00000261189	AL031058.1	chr6	7540451	7541338	lncRNA	6344	1.0247	630.294	106.465	2.9922e-05	chr6_7524371_C_T_b38	-16967	rs1408482	0.465278	98	134	1	7.83882e-06	-0.41458	0.0887918	0.0189981	0.0167566	0.0435102	3.5476e-05	0.401781	0.242445	0.598987	0	1	45	1	0
ENSG00000096696	DSP	chr6	7541617	7586714	protein_coding	6345	1.05737	556.504	103.017	3.66857e-06	chr6_7557780_C_G_b38	16163	rs200447978	0.395833	93	114	1	4.6629e-07	0.360415	0.0676761	0.00149985	0.00139389	0.00528134	4.58922e-05	0.251741	0.18275	0.318447	0	1	49	1	1
ENSG00000168566	SNRNP48	chr6	7590198	7611967	protein_coding	6369	1.04303	594.548	104.845	0.000220047	chr6_8358855_T_C_b38	768657	rs1582171	0.177083	48	51	1	6.69218e-05	-0.42903	0.103898	0.108689	0.110126	0.170252	4.05594e-05	0.207041	0.081449	0.309668	0	0	NA	NA	NA
ENSG00000239264	TXNDC5	chr6	7881517	7910788	protein_coding	6103	1.06633	443.297	102.293	0.00555941	chr6_7834534_A_T_b38	-76254	rs2757568	0.496528	108	143	1	0.00245199	-0.269755	0.0871978	0.90181	0.905229	0.513774	5.96738e-05	-0.41303	-0.601324	-0.271489	0	0	NA	NA	NA
ENSG00000188428	BLOC1S5	chr6	8013567	8064396	protein_coding	5834	1.05271	460.223	104.786	0.000373155	chr6_8052287_G_C_b38	-12109	rs2815148	0.163194	41	47	1	0.00012262	0.351251	0.0885108	0.135086	0.14023	0.197579	5.44754e-05	-0.181486	-0.307039	-0.1147	0	0	NA	NA	NA
ENSG00000124802	EEF1E1	chr6	8073360	8102559	protein_coding	5887	1.06544	443.787	103.578	0.000150972	chr6_7842074_T_C_b38	-260485	rs267191	0.486111	102	140	1	3.88598e-05	0.303569	0.0710881	0.0494951	0.0526964	0.104606	5.94017e-05	0.352602	0.232792	0.465393	0	0	NA	NA	NA
ENSG00000124786	SLC35B3	chr6	8411463	8435611	protein_coding	5746	1.04439	447.464	104.65	2.90859e-11	chr6_8410746_C_G_b38	-24865	rs1543731	0.270833	66	78	1	6.78618e-13	0.491724	0.0612039	9.999e-05	5.70159e-09	6.22114e-08	5.41875e-05	0.289651	0.234453	0.35251	0	1	49	1	1
ENSG00000229950	TFAP2A-AS1	chr6	10409340	10416446	lncRNA	5145	1.04676	483.507	105.005	0.000247207	chr6_10208397_C_A_b38	-200943	rs2104950	0.0659722	17	19	1	7.7528e-05	1.02883	0.251507	0.0979902	0.09982	0.160137	5.06305e-05	-1.03095	-1.33405	-0.662378	0	0	NA	NA	NA
ENSG00000137203	TFAP2A	chr6	10393186	10419659	protein_coding	5153	1.05033	444.963	103.158	0.00667904	chr6_11238059_C_T_b38	818400	rs34369764	0.246528	66	71	1	0.00316888	0.193176	0.0641642	0.943906	0.944242	0.524912	5.58101e-05	0.15124	0.046278	0.256345	0	0	NA	NA	NA
ENSG00000111846	GCNT2	chr6	10492223	10629368	protein_coding	5277	1.03059	498.268	105.779	0.00123143	chr6_9987241_C_T_b38	-504982	rs12195220	0.131944	36	38	1	0.000517514	0.396779	0.111247	0.450255	0.443953	0.367055	4.59889e-05	0.239295	0.09348	0.339536	0	0	NA	NA	NA
ENSG00000237685	AL139039.3	chr6	10511036	10514546	lncRNA	5334	1.06329	419.788	101.664	0.000155382	chr6_10809971_G_A_b38	295425	rs2002141	0.0694444	19	20	1	3.39745e-05	0.820824	0.190681	0.0470953	0.0516138	0.103116	6.22726e-05	1.30648	0.970553	1.66114	0	0	NA	NA	NA
ENSG00000137434	C6orf52	chr6	10671418	10694797	protein_coding	5422	1.06181	475.483	103.923	5.24849e-06	chr6_10699072_T_C_b38	4275	rs113492532	0.0625	18	18	1	7.95064e-07	-0.989389	0.190076	0.00159984	0.00167447	0.00622129	5.46612e-05	-2.51469	-6.64386	-1.28404	0	1	49	1	1
ENSG00000111845	PAK1IP1	chr6	10694972	10709782	protein_coding	5424	1.03432	526	106.46	0.000714902	chr6_11560722_A_AAGAT_b38	865750	rs2308123	0.413194	97	119	1	0.000290722	0.248899	0.066709	0.29967	0.297736	0.299324	4.42406e-05	0.21008	0.126295	0.302419	0	0	NA	NA	NA
ENSG00000111843	TMEM14C	chr6	10722915	10731129	protein_coding	5452	1.06334	476.33	103.966	1.50675e-07	chr6_10722960_G_C_b38	45	rs9467360	0.107639	26	31	1	1.26304e-08	0.475443	0.077886	9.999e-05	3.81316e-05	0.000210563	5.48924e-05	0.26036	0.141957	0.337282	0	1	49	1	1
ENSG00000272097	AL024498.1	chr6	10743324	10747663	lncRNA	5515	1.0545	518.435	105.808	0.00131706	chr6_10879763_T_G_b38	132100	rs3756957	0.34375	83	99	1	0.000559852	-0.440794	0.124384	0.476052	0.468977	0.377217	4.87048e-05	-0.524678	-0.980792	-0.174371	0	0	NA	NA	NA
ENSG00000137210	TMEM14B	chr6	10747759	10852753	protein_coding	5514	1.04422	479.397	104.184	0.00144675	chr6_10881942_C_T_b38	134183	rs2275387	0.190972	48	55	1	0.000564843	-0.233882	0.0660453	0.482052	0.479305	0.381309	5.05437e-05	-0.142567	-0.219138	-0.094338	0	0	NA	NA	NA
ENSG00000111837	MAK	chr6	10762723	10838555	protein_coding	5560	1.07521	474.67	102.811	0.00255247	chr6_11833998_G_A_b38	995443	rs10223767	0.440972	106	127	1	0.00100968	0.173621	0.0515324	0.683032	0.673756	0.447574	5.76774e-05	0.081005	0.023234	0.152799	0	0	NA	NA	NA
ENSG00000224531	SMIM13	chr6	11093834	11138733	protein_coding	5434	1.0501	485.249	103.958	4.76314e-05	chr6_11188985_C_T_b38	95151	rs10947002	0.125	35	36	1	1.04665e-05	0.460284	0.100089	0.0171983	0.0185033	0.0471366	5.11295e-05	0.214623	0.112934	0.319056	0	1	49	1	1
ENSG00000111859	NEDD9	chr6	11183298	11382348	protein_coding	5186	1.07133	499.63	104.162	2.94035e-05	chr6_11393723_G_T_b38	11375	rs74894741	0.0555556	16	16	1	6.09034e-06	-0.777921	0.164464	0.00839916	0.010453	0.0298704	5.39849e-05	-0.634693	-0.851147	-0.272004	1	1	49	1	1
ENSG00000205269	TMEM170B	chr6	11537749	11583524	protein_coding	5148	1.03694	496.683	105.252	0.000723323	chr6_12213262_A_G_b38	675513	rs220008	0.413194	99	119	1	0.000271802	0.245863	0.0655636	0.290671	0.28513	0.292423	4.73599e-05	-0.250703	-0.382652	-0.133719	0	0	NA	NA	NA
ENSG00000271897	AL357518.1	chr6	11607552	11607981	lncRNA	5115	1.03275	522.312	106.788	8.20584e-05	chr6_11587085_A_G_b38	-20467	rs11752274	0.163194	42	47	1	2.54588e-05	-0.602687	0.137665	0.0355964	0.0372996	0.0808642	4.42655e-05	-1.46216	-2.17941	-0.895193	0	0	NA	NA	NA
ENSG00000111863	ADTRP	chr6	11712054	11807046	protein_coding	5319	1.0434	473.074	104.409	0.00105885	chr6_11198445_T_C_b38	-608601	rs6915811	0.0555556	14	16	1	0.000399028	-0.516956	0.141965	0.374663	0.373332	0.336645	5.10493e-05	-0.843214	-2.58295	0.431309	0	0	NA	NA	NA
ENSG00000095951	HIVEP1	chr6	12008762	12164999	protein_coding	5225	1.03389	509.331	106.571	5.85053e-13	chr6_12019121_A_T_b38	10359	rs4714119	0.493056	100	142	1	1.25844e-14	-0.488053	0.0556275	9.999e-05	1.3964e-10	1.93998e-09	4.5608e-05	-0.297972	-0.357107	-0.251596	0	1	49	1	1
ENSG00000078401	EDN1	chr6	12290361	12297194	protein_coding	5088	1.04336	478.608	106.137	0.00446075	chr6_11356712_G_T_b38	-933649	rs9380246	0.409722	93	118	1	0.00229126	-0.292492	0.0938901	0.873113	0.87361	0.504597	5.04513e-05	0.586924	0.246075	0.837235	1	0	NA	NA	NA
ENSG00000212802	RPL15P3	chr6	12514110	12514724	processed_pseudogene	5020	1.07726	430.05	102.982	0.00473238	chr6_13135108_A_G_b38	620998	rs6925345	0.284722	68	82	1	0.00210045	0.239738	0.0762796	0.851815	0.853024	0.499305	6.41646e-05	0.369851	0.20757	0.550137	0	0	NA	NA	NA
ENSG00000206702	RNU1-11P	chr6	13214056	13214219	snRNA	4598	1.02853	391.086	104.024	0.0058187	chr6_14094547_G_A_b38	880491	rs56393018	0.215278	57	62	1	0.00281113	-0.239408	0.0785048	0.893411	0.892864	0.510169	5.80938e-05	-1.03423	-1.78729	-0.437505	0	0	NA	NA	NA
ENSG00000272379	AL008729.2	chr6	13290018	13290490	lncRNA	4532	1.06758	367.894	101.979	0.00149614	chr6_14087413_CT_C_b38	796923	rs34610761	0.489583	103	141	1	0.000511674	0.322361	0.0902988	0.392961	0.391163	0.345121	7.22544e-05	0.574054	0.256293	0.835614	0	0	NA	NA	NA
ENSG00000215022	AL008729.1	chr6	13264861	13295586	lncRNA	4522	1.04942	384.053	103.261	0.000263275	chr6_13165771_G_GGTC_b38	-129815	rs146652373	0.173611	46	50	1	7.25566e-05	0.378761	0.0921982	0.080092	0.083943	0.143697	6.44259e-05	0.461155	0.242281	0.727799	0	0	NA	NA	NA
ENSG00000145979	TBC1D7	chr6	13266542	13328583	protein_coding	4523	1.03575	419.374	105.822	0.00196044	chr6_12554550_A_G_b38	-774033	rs142066460	0.0520833	14	15	1	0.000882742	-0.608198	0.178383	0.553845	0.544321	0.405801	5.58151e-05	-0.334709	-0.619538	-0.114746	0	0	NA	NA	NA
ENSG00000145990	GFOD1	chr6	13357830	13487662	protein_coding	4456	1.05032	373.356	103.35	5.07852e-06	chr6_13407204_G_A_b38	-80458	rs62386727	0.222222	57	64	1	7.12855e-07	0.654917	0.125224	0.00089991	0.00135176	0.00513918	6.65108e-05	0.416957	0.245148	0.570489	0	1	49	1	1
ENSG00000124523	SIRT5	chr6	13574529	13615158	protein_coding	4507	1.07542	333.179	100.683	0.000567408	chr6_13574703_C_T_b38	174	rs2804925	0.288194	74	83	1	0.000147203	0.291433	0.0743635	0.144886	0.146432	0.20256	8.22351e-05	0.125519	0.076944	0.174549	1	0	NA	NA	NA
ENSG00000261071	AL441883.1	chr6	13614111	13615155	lncRNA	4591	1.04114	370.317	103.061	0.000885756	chr6_14423241_T_C_b38	808086	rs17373060	0.0763889	22	22	1	0.000296378	0.838813	0.225142	0.267073	0.261594	0.279679	6.46187e-05	0.914168	0.467089	1.31977	0	0	NA	NA	NA
ENSG00000225921	NOL7	chr6	13615335	13632739	protein_coding	4592	1.04362	358.931	102.938	0.00141819	chr6_14603939_G_A_b38	988604	rs857468	0.0798611	22	23	1	0.000510597	0.246237	0.0689635	0.381462	0.378158	0.338894	6.73412e-05	0.132936	0.040409	0.190324	0	0	NA	NA	NA
ENSG00000010017	RANBP9	chr6	13621498	13711835	protein_coding	4517	1.0282	388.818	104.483	0.000304343	chr6_13299485_C_A_b38	-412350	rs570338	0.430556	95	124	1	9.46484e-05	0.210823	0.0522126	0.10179	0.103743	0.163922	5.83529e-05	0.086684	0.040718	0.120347	0	0	NA	NA	NA
ENSG00000050393	MCUR1	chr6	13786557	13814568	protein_coding	4563	1.06242	395.641	102.924	0.000115044	chr6_13784393_C_T_b38	-30175	rs113835839	0.211806	55	61	1	2.66647e-05	-0.337541	0.0773073	0.0315968	0.0356717	0.078347	6.58475e-05	-0.243022	-0.328632	-0.178167	0	0	NA	NA	NA
ENSG00000112149	CD83	chr6	14117256	14136918	protein_coding	4659	1.05121	443.249	104.356	0.00140667	chr6_13621900_T_TC_b38	-495356	rs74780132	0.239583	62	69	1	0.000552591	0.223887	0.0631091	0.447055	0.439496	0.365278	5.62244e-05	0.328737	0.118577	0.543533	0	0	NA	NA	NA
ENSG00000271888	AL136162.1	chr6	15243923	15245000	lncRNA	4672	1.03471	384.864	102.98	0.00188719	chr6_14838503_A_T_b38	-406497	rs865082	0.461806	95	133	1	0.000715635	-0.399785	0.11515	0.508349	0.500117	0.389382	6.05617e-05	-0.556267	-0.860833	-0.135432	0	0	NA	NA	NA
ENSG00000008083	JARID2	chr6	15246069	15522042	protein_coding	4673	1.05633	391.844	102.62	0.00154167	chr6_14412132_CT_C_b38	-833937	rs202017013	0.0520833	14	15	1	0.000552051	-0.391195	0.110261	0.430457	0.42656	0.360745	6.49082e-05	-0.202202	-0.295142	-0.070719	0	0	NA	NA	NA
ENSG00000201367	RNU6-522P	chr6	15314920	15315026	snRNA	4656	1.0389	377.264	102.691	0.00192592	chr6_14817133_G_C_b38	-497787	rs72826845	0.0520833	15	15	1	0.000720262	0.793435	0.228659	0.50335	0.498278	0.388764	6.28514e-05	1.13116	0.580277	1.48178	0	0	NA	NA	NA
ENSG00000047579	DTNBP1	chr6	15522801	15663058	protein_coding	4572	1.04151	440.01	104.336	1.66458e-05	chr6_15557405_G_C_b38	-105653	rs10456201	0.125	31	36	1	3.20046e-06	-0.704396	0.14425	0.00429957	0.00584367	0.0184215	5.44645e-05	-0.358387	-0.456107	-0.26063	0	1	49	1	1
ENSG00000007944	MYLIP	chr6	16129086	16148248	protein_coding	4675	1.0558	472.045	104.709	0.00919905	chr6_16897605_C_T_b38	768519	rs12202769	0.1875	43	54	1	0.004918	0.270418	0.0944006	0.983502	0.985593	0.536049	5.37687e-05	0.11738	0.054208	0.189473	0	0	NA	NA	NA
ENSG00000263712	MIR4639	chr6	16141556	16141624	miRNA	4642	1.02252	464.478	104.847	0.00182351	chr6_16348497_G_A_b38	206941	rs9358090	0.0555556	16	16	1	0.000768101	0.828341	0.240035	0.564944	0.561266	0.411351	4.77012e-05	1.45179	0.806224	2.02141	0	0	NA	NA	NA
ENSG00000137198	GMPR	chr6	16238587	16295549	protein_coding	4560	1.06464	459.138	104.284	0.000560871	chr6_15904994_C_G_b38	-333593	rs1342742	0.0625	17	18	1	0.000189438	0.632606	0.164308	0.19898	0.201338	0.242604	5.72365e-05	-0.546589	-0.918703	-0.346474	0	0	NA	NA	NA
ENSG00000229931	ATXN1-AS1	chr6	16761138	16762652	lncRNA	4586	1.05995	474.836	103.32	0.00320311	chr6_16370857_A_T_b38	-390281	rs59572963	0.0729167	21	21	1	0.00135478	0.571975	0.1744	0.769223	0.763012	0.474278	5.43358e-05	0.838627	0.514348	1.27362	0	0	NA	NA	NA
ENSG00000124788	ATXN1	chr6	16299112	16761491	protein_coding	4585	1.05552	471.859	103.576	8.44895e-06	chr6_16724302_T_C_b38	-37189	rs3812218	0.309028	74	89	1	1.33074e-06	0.268153	0.052708	0.00319968	0.00285713	0.00999695	5.37289e-05	0.148466	0.105331	0.191932	0	1	49	1	1
ENSG00000272341	AL137003.1	chr6	16764346	16766883	lncRNA	4581	1.03711	535.708	106.935	3.30542e-05	chr6_16586151_G_A_b38	-178195	rs13437332	0.114583	29	33	1	9.19102e-06	0.641682	0.138579	0.0129987	0.0148678	0.0394929	4.39406e-05	0.718908	0.495386	0.991505	0	1	49	1	0
ENSG00000230873	STMND1	chr6	17102050	17131378	protein_coding	4493	1.05845	449.176	104.14	3.19276e-05	chr6_17126785_A_G_b38	24735	rs10807609	0.364583	86	105	1	6.68809e-06	-0.240921	0.0511783	0.010099	0.010826	0.0307285	5.71011e-05	-0.228422	-0.299007	-0.159936	0	1	24	1	0
ENSG00000112183	RBM24	chr6	17281361	17293871	protein_coding	4489	1.07139	433.5	102.97	0.00407345	chr6_17047086_A_G_b38	-234275	rs1322023	0.177083	47	51	1	0.00176136	0.223135	0.0697666	0.815318	0.810457	0.487377	6.2233e-05	-0.134852	-0.227397	-0.033345	0	0	NA	NA	NA
ENSG00000112186	CAP2	chr6	17393505	17557790	protein_coding	4619	1.03399	460.412	106.138	0.00112939	chr6_16603429_G_A_b38	-790076	rs114677387	0.0659722	19	19	1	0.000479347	0.630745	0.175754	0.393861	0.389204	0.344224	5.04743e-05	0.327374	0.179005	0.492574	0	0	NA	NA	NA
ENSG00000184612	RPL7P26	chr6	17530899	17531652	processed_pseudogene	4871	1.068	370.796	101.511	0.00379053	chr6_17610858_G_A_b38	79206	rs3777710	0.138889	37	40	1	0.00149762	-0.276883	0.0852273	0.736226	0.732135	0.465145	7.18053e-05	-0.708351	-1.13721	-0.224295	0	0	NA	NA	NA
ENSG00000137414	FAM8A1	chr6	17600302	17611715	protein_coding	4987	1.03717	373.15	103.204	0.0018017	chr6_17520118_GT_G_b38	-80184	rs139165741	0.111111	29	32	1	0.000687017	-0.241413	0.0692942	0.475952	0.471904	0.378305	6.30955e-05	-0.147943	-0.218108	-0.088207	1	0	NA	NA	NA
ENSG00000272269	AL138724.2	chr6	17706257	17707344	lncRNA	5016	1.09267	331.29	101.156	0.0027835	chr6_18313718_T_G_b38	607461	rs9367985	0.142361	41	41	1	0.00101705	-0.586944	0.174324	0.566743	0.561802	0.411571	8.82788e-05	-0.962031	-1.64897	-0.256371	0	0	NA	NA	NA
ENSG00000124789	NUP153	chr6	17615035	17706834	protein_coding	5015	1.04795	345.322	103.038	0.00122799	chr6_17408841_T_G_b38	-297993	rs9477418	0.0763889	19	22	1	0.000434018	0.37386	0.103351	0.324668	0.323329	0.312893	7.12302e-05	0.088764	0.040609	0.152695	0	0	NA	NA	NA
ENSG00000137177	KIF13A	chr6	17759183	17987635	protein_coding	5153	1.0516	322.811	104.215	0.00111473	chr6_17815718_T_C_b38	-171917	rs6908800	0.215278	57	62	1	0.000418268	0.281349	0.07755	0.287171	0.279136	0.289198	7.73171e-05	0.117914	0.05043	0.163759	0	0	NA	NA	NA
ENSG00000187566	NHLRC1	chr6	18120440	18122677	protein_coding	4982	1.05737	267.051	100.473	0.000121717	chr6_17511396_T_C_b38	-611281	rs16879766	0.0659722	18	19	1	2.27366e-05	0.902649	0.204849	0.0234977	0.0256107	0.0608496	9.56292e-05	0.717188	0.162043	0.959011	0	0	NA	NA	NA
ENSG00000137364	TPMT	chr6	18128311	18155077	protein_coding	4972	1.03519	273.198	101.954	1.8833e-05	chr6_18110854_A_G_b38	-44223	rs7738953	0.128472	32	37	1	2.84245e-06	-0.350499	0.0713687	0.00329967	0.00419885	0.013928	8.54798e-05	-0.264925	-0.393471	-0.181427	0	1	49	1	1
ENSG00000165097	KDM1B	chr6	18155329	18223854	protein_coding	4971	1.06077	274.642	101.209	0.0115453	chr6_18716702_G_A_b38	561373	rs16881104	0.0590278	17	17	1	0.00553345	-0.37749	0.133649	0.951105	0.953662	0.527373	9.42402e-05	-0.144872	-0.253694	-0.038449	0	0	NA	NA	NA
ENSG00000124795	DEK	chr6	18223860	18264548	protein_coding	5170	1.05662	271.337	100.531	0.0112669	chr6_19226344_C_T_b38	961796	rs9368050	0.163194	42	47	1	0.00522147	-0.147779	0.0519569	0.943706	0.948516	0.52593	9.38388e-05	-0.123443	-0.194566	-0.063426	0	0	NA	NA	NA
ENSG00000218976	AL138725.1	chr6	18366736	18368644	unprocessed_pseudogene	5152	1.07216	246.09	98.7454	0.00550398	chr6_17752966_G_A_b38	-615678	rs13195413	0.190972	51	55	1	0.00202161	-0.373245	0.118303	0.725027	0.717396	0.461008	0.000109943	-0.829931	-1.15435	-0.375197	0	0	NA	NA	NA
ENSG00000137393	RNF144B	chr6	18387350	18468874	protein_coding	5158	1.05045	248.295	99.2616	5.70991e-08	chr6_18480860_G_A_b38	93510	rs567824	0.180556	48	52	1	1.74359e-09	-0.527604	0.0810316	9.999e-05	7.89639e-06	5.02611e-05	0.000100057	-0.368692	-0.476023	-0.287321	0	1	49	1	1
ENSG00000231662	AL357052.1	chr6	19290319	19321021	lncRNA	5699	1.08208	386.811	101.384	7.42534e-09	chr6_19804608_C_T_b38	483587	rs7750716	0.138889	36	40	1	2.23618e-10	-0.780242	0.112729	9.999e-05	9.71441e-07	7.38424e-06	7.26566e-05	-2.15046	-4.6452	-1.35163	0	1	1	0	0
ENSG00000217314	UQCRFS1P3	chr6	19638040	19638808	processed_pseudogene	5190	1.02617	469.883	106.309	3.30569e-10	chr6_19801765_A_T_b38	162957	rs6456271	0.28125	69	81	1	1.65664e-11	-0.638181	0.0859161	9.999e-05	1.01906e-07	9.21546e-07	4.78783e-05	-1.52108	-2.53455	-0.986582	0	1	0	0	0
ENSG00000172201	ID4	chr6	19837370	19842197	protein_coding	5311	1.08164	386.155	100.163	7.31796e-06	chr6_19422774_T_G_b38	-414596	rs16882159	0.107639	31	31	1	7.37826e-07	0.753933	0.144371	0.00129987	0.00168492	0.00625443	7.26585e-05	0.710051	0.548256	0.987734	0	1	49	1	0
ENSG00000228412	LNC-LBCS	chr6	19323428	19839080	lncRNA	5310	1.05591	435.555	103.67	3.03233e-19	chr6_19803783_C_T_b38	-35297	rs1155102	0.170139	43	49	1	2.21666e-22	-1.19236	0.0993881	9.999e-05	1.66839e-17	6.59462e-16	5.82984e-05	-1.64548	-1.93276	-1.43859	0	1	44	1	0
ENSG00000229700	AL008627.1	chr6	20042455	20042940	processed_pseudogene	5270	1.05272	460.488	104.196	4.72671e-05	chr6_19617737_A_C_b38	-425203	rs1120464	0.357639	84	103	1	1.06185e-05	0.587229	0.127792	0.0165983	0.0171903	0.0444105	5.44456e-05	-0.989005	-1.44139	-0.567797	0	1	28	1	1
ENSG00000172197	MBOAT1	chr6	20099684	20212469	protein_coding	5388	1.03134	477.939	104.428	0.00100015	chr6_19932475_A_G_b38	-279994	rs149487143	0.0659722	19	19	1	0.000374006	-0.575098	0.157135	0.364764	0.36507	0.332688	4.80943e-05	-0.310186	-0.459427	-0.17351	0	0	NA	NA	NA
ENSG00000112242	E2F3	chr6	20401879	20493714	protein_coding	5429	1.05864	502.837	103.49	0.000731275	chr6_21266364_A_G_b38	864485	rs807818	0.114583	29	33	1	0.000243936	0.352093	0.093142	0.287471	0.281337	0.290349	5.10463e-05	0.307051	0.138487	0.574287	0	0	NA	NA	NA
ENSG00000240869	RN7SL128P	chr6	20421583	20421887	misc_RNA	5384	1.04858	494.462	103.464	0.00656296	chr6_20143321_C_G_b38	-278566	rs688991	0.149306	37	43	1	0.00314919	0.361422	0.119967	0.955004	0.957597	0.528619	4.98731e-05	-0.527774	-0.955083	-0.222404	0	0	NA	NA	NA
ENSG00000224707	E2F3-IT1	chr6	20437821	20440178	lncRNA	5348	1.08205	516.237	104.175	0.00147129	chr6_20841362_T_C_b38	403541	rs11967068	0.138889	37	40	1	0.000575657	0.479396	0.135587	0.50315	0.494005	0.387363	5.44369e-05	0.769591	0.26746	1.10667	0	0	NA	NA	NA
ENSG00000145996	CDKAL1	chr6	20534457	21232404	protein_coding	5176	1.03839	548.64	106.101	0.00348407	chr6_20419270_A_G_b38	-115187	rs9350248	0.121528	34	35	1	0.00172641	0.436104	0.136088	0.845115	0.843483	0.496748	4.313e-05	0.117704	0.046422	0.17979	0	0	NA	NA	NA
ENSG00000124766	SOX4	chr6	21593751	21598619	protein_coding	5344	1.04312	463.205	102.734	0.00178887	chr6_21475580_A_T_b38	-118171	rs9350362	0.354167	82	102	1	0.000662163	0.253194	0.0724503	0.550845	0.543769	0.405488	5.20772e-05	0.169175	0.051097	0.287739	0	0	NA	NA	NA
ENSG00000272168	CASC15	chr6	21664185	22654455	lncRNA	5313	1.06111	491.853	103.82	1.16463e-14	chr6_21818985_G_A_b38	154800	rs2770102	0.461806	104	133	1	5.69451e-17	0.727478	0.0745699	9.999e-05	1.14623e-12	2.21531e-11	5.26973e-05	-1.11545	-1.28752	-0.936469	0	1	45	1	0
ENSG00000280443	AL136313.1	chr6	21822536	21822737	TEC	5240	1.04983	479.982	102.804	0.000196954	chr6_21818985_G_A_b38	-3551	rs2770102	0.461806	104	133	1	4.96768e-05	0.401032	0.0953246	0.0750925	0.078388	0.137295	5.1635e-05	-0.816146	-1.27547	-0.361024	0	0	NA	NA	NA
ENSG00000222515	RN7SKP240	chr6	22085544	22085918	misc_RNA	5317	1.05644	504.079	103.875	0.00211918	chr6_22482166_G_C_b38	396622	rs34278238	0.277778	66	80	1	0.00086378	0.37409	0.109511	0.641136	0.633293	0.434682	5.04802e-05	0.711568	0.254493	1.1529	0	0	NA	NA	NA
ENSG00000146038	DCDC2	chr6	24171755	24358059	protein_coding	6379	1.08235	493.516	101.984	0.000773669	chr6_24485546_A_C_b38	127487	rs114641741	0.0520833	15	15	1	0.000234461	0.536603	0.141539	0.285471	0.280497	0.289935	5.70081e-05	0.467009	0.258085	0.666677	0	0	NA	NA	NA
ENSG00000124532	MRS2	chr6	24402908	24426194	protein_coding	6415	1.05545	469.596	101.79	0.000543026	chr6_24579666_G_A_b38	176758	rs2760155	0.0520833	12	15	1	0.000151913	-0.636052	0.162653	0.207579	0.202978	0.243743	5.39745e-05	-0.257806	-0.332092	-0.163522	0	0	NA	NA	NA
ENSG00000112294	ALDH5A1	chr6	24494867	24537207	protein_coding	6458	1.04458	495.967	103.21	3.31461e-08	chr6_24464201_C_A_b38	-30666	rs78420872	0.0902778	26	26	1	1.8786e-09	0.990013	0.152404	9.999e-05	9.86614e-06	6.14607e-05	4.89268e-05	0.544407	0.424288	0.671937	0	1	49	1	1
ENSG00000112293	GPLD1	chr6	24424565	24495205	protein_coding	6457	1.0808	452.676	100.721	2.65997e-17	chr6_24464201_C_A_b38	-31004	rs78420872	0.0902778	26	26	1	1.21558e-20	1.58519	0.140581	9.999e-05	8.71614e-16	2.68346e-14	6.17852e-05	1.64434	1.39129	1.89107	0	1	49	1	1
ENSG00000137261	KIAA0319	chr6	24544104	24646191	protein_coding	6416	1.07014	460.694	102.437	0.00124775	chr6_25343017_C_T_b38	696826	rs75784835	0.111111	32	32	1	0.000425322	0.245796	0.0678398	0.410459	0.403784	0.351025	5.82767e-05	0.198479	0.098938	0.30903	0	0	NA	NA	NA
ENSG00000111802	TDP2	chr6	24649979	24666930	protein_coding	6406	1.07416	447.199	102.291	1.72481e-05	chr6_24669558_T_A_b38	2628	rs2206524	0.243056	58	70	1	2.66002e-06	0.278928	0.0566159	0.00409959	0.00518202	0.0166179	6.09737e-05	-0.200942	-0.258331	-0.130348	0	1	49	1	1
ENSG00000112304	ACOT13	chr6	24667035	24705065	protein_coding	6404	1.04389	454.397	103.578	0.000955583	chr6_24651775_T_C_b38	-15260	rs9295628	0.180556	44	52	1	0.000335372	0.199967	0.0541793	0.329167	0.331678	0.317133	5.32526e-05	-0.159711	-0.226563	-0.06311	0	0	NA	NA	NA
ENSG00000272345	AL031775.1	chr6	24700907	24701793	lncRNA	6338	1.0794	415.454	100.42	0.000932422	chr6_23975844_G_A_b38	-725949	rs59387774	0.277778	73	80	1	0.000262112	-0.458694	0.121989	0.289871	0.285442	0.292537	6.6963e-05	-0.536398	-0.81356	-0.203709	0	0	NA	NA	NA
ENSG00000272402	AL031775.2	chr6	24706747	24707151	lncRNA	6340	1.07843	404.852	100.493	0.00309185	chr6_23875737_C_T_b38	-831010	rs72837388	0.0763889	22	22	1	0.00110974	0.725673	0.217229	0.690631	0.685017	0.450986	6.84632e-05	0.882551	0.016982	1.49127	0	0	NA	NA	NA
ENSG00000112308	C6orf62	chr6	24704861	24719998	protein_coding	6338	1.03901	468.894	103.872	2.71275e-06	chr6_24672512_G_A_b38	-47486	rs12210663	0.163194	43	47	1	3.65371e-07	0.409677	0.0761468	0.00119988	0.000963607	0.00382364	5.05922e-05	0.164853	0.123562	0.240721	0	1	49	1	1
ENSG00000112312	GMNN	chr6	24774931	24786099	protein_coding	6194	1.04105	450.953	103.05	0.000153966	chr6_25500481_T_G_b38	725550	rs301393	0.267361	68	77	1	3.79842e-05	0.32025	0.0748918	0.0557944	0.0590185	0.113261	5.30447e-05	-0.337456	-0.421981	-0.221724	0	0	NA	NA	NA
ENSG00000260286	ARMH2	chr6	24797335	24798917	protein_coding	6133	1.0713	461.338	102.69	0.00104806	chr6_24762339_C_G_b38	-36578	rs4712847	0.239583	62	69	1	0.000352212	0.434619	0.118201	0.357264	0.349829	0.325851	5.84571e-05	1.06956	0.752563	1.52054	0	0	NA	NA	NA
ENSG00000214975	PPIAP29	chr6	24976419	24976982	processed_pseudogene	6130	1.0376	425.776	103.28	0.00332679	chr6_24895659_T_C_b38	-80760	rs2817719	0.274306	65	79	1	0.00141304	0.290237	0.0888467	0.747525	0.745266	0.468844	5.53959e-05	-0.684754	-1.05497	-0.327241	0	0	NA	NA	NA
ENSG00000220517	ASS1P1	chr6	25023247	25024483	processed_pseudogene	6037	1.04076	379.761	101.228	0.000403851	chr6_24650533_A_G_b38	-373950	rs3087943	0.204861	53	59	1	0.000102248	-0.450924	0.112249	0.129087	0.129236	0.187716	6.29139e-05	-1.04521	-1.56059	-0.518296	0	0	NA	NA	NA
ENSG00000111913	RIPOR2	chr6	24804282	25042170	protein_coding	6029	1.04732	395.072	102.387	0.00545473	chr6_25227491_G_A_b38	185321	rs11752587	0.204861	53	59	1	0.00240889	0.23133	0.0746399	0.876212	0.875429	0.505082	6.21022e-05	0.116011	-0.014122	0.213597	0	0	NA	NA	NA
ENSG00000219682	AL133268.1	chr6	25140003	25141403	processed_pseudogene	6047	1.05958	331.713	99.4343	0.00480206	chr6_25670597_C_T_b38	530594	rs2049967	0.163194	42	47	1	0.00177742	0.37677	0.117908	0.784322	0.779477	0.479138	7.76643e-05	0.695209	0.211395	1.10863	0	0	NA	NA	NA
ENSG00000079691	CARMIL1	chr6	25279078	25620530	protein_coding	5997	1.0615	341.722	100.214	0.000366229	chr6_25278980_A_T_b38	-98	rs6908902	0.291667	69	84	1	8.37835e-05	0.308911	0.0758968	0.0983902	0.100579	0.160892	7.59624e-05	-0.256583	-0.333018	-0.167765	0	0	NA	NA	NA
ENSG00000168405	CMAHP	chr6	25061626	25452263	transcribed_unitary_pseudogene	6083	1.0653	343	100.979	7.56142e-11	chr6_25111092_A_G_b38	-341171	rs1547055	0.409722	87	118	1	8.2143e-13	0.606042	0.0757709	9.999e-05	8.05408e-09	8.60413e-08	7.68116e-05	-0.395711	-0.470607	-0.309394	0	1	49	1	1
ENSG00000112343	TRIM38	chr6	25962802	25991231	protein_coding	5408	1.07447	207.343	96.6067	0.000335239	chr6_25384618_C_A_b38	-578184	rs72830727	0.0833333	24	24	1	5.51969e-05	-0.475035	0.113654	0.0490951	0.0532077	0.10531	0.000131651	-0.279857	-0.383364	-0.148078	0	0	NA	NA	NA
ENSG00000272462	U91328.1	chr6	25992641	26001775	lncRNA	5344	1.05462	214.941	98.4575	0.00166296	chr6_25225690_G_C_b38	-766951	rs7744545	0.0520833	15	15	1	0.000461496	-0.750974	0.208619	0.282072	0.276257	0.288018	0.000117518	-0.894487	-1.72511	-0.405747	0	0	NA	NA	NA
ENSG00000124610	H1-1	chr6	26017085	26017732	protein_coding	5396	1.07021	217.56	98.8654	0.000175225	chr6_25664753_T_A_b38	-352979	rs9393654	0.177083	47	51	1	3.0429e-05	-0.495679	0.114403	0.0251975	0.0288115	0.0667618	0.000123425	1.04123	0.540203	1.61118	0	0	NA	NA	NA
ENSG00000275714	H3C1	chr6	26020490	26020900	protein_coding	5403	1.0615	224.124	99.4312	0.00184664	chr6_25804457_C_A_b38	-216033	rs62392759	0.09375	26	27	1	0.000558984	0.338223	0.0954281	0.315568	0.310723	0.306198	0.00011581	0.427872	0.133706	0.599192	0	0	NA	NA	NA
ENSG00000278637	H4C1	chr6	26021679	26021990	protein_coding	5401	1.06536	227.294	99.5502	0.00142469	chr6_26270455_A_AACTATCAGCC_b38	248776	rs144329842	0.145833	38	42	1	0.000411498	0.316805	0.0872106	0.252175	0.24852	0.272258	0.000115935	0.596084	0.427818	0.811857	0	0	NA	NA	NA
ENSG00000278705	H4C2	chr6	26026815	26027252	protein_coding	5389	1.05671	232.669	100.237	0.000145018	chr6_26577261_C_CA_b38	550009	rs34868706	0.131944	37	38	1	2.74665e-05	0.304408	0.0698386	0.0239976	0.0266937	0.0628047	0.000109472	0.500739	0.362087	0.63984	0	0	NA	NA	NA
ENSG00000278463	H2AC4	chr6	26033176	26033568	protein_coding	5389	1.07584	207.147	97.3236	0.00064945	chr6_25180312_C_G_b38	-853256	rs7754410	0.201389	54	58	1	0.000133477	0.40182	0.101841	0.09989	0.104304	0.164517	0.000132467	0.913754	0.599854	1.14709	0	0	NA	NA	NA
ENSG00000276410	H2BC3	chr6	26043277	26043657	protein_coding	5392	1.07803	203.619	97.1002	0.000986797	chr6_26318034_C_T_b38	274377	rs35162296	0.0833333	23	24	1	0.000220329	-0.4865	0.127743	0.153685	0.154606	0.208961	0.000135898	-0.868577	-2.71166	-0.289131	0	0	NA	NA	NA
ENSG00000187837	H1-2	chr6	26055787	26056428	protein_coding	5351	1.05772	216.158	99.3284	0.0116776	chr6_26561148_G_A_b38	504720	rs16891824	0.131944	36	38	1	0.0051731	0.267698	0.0940138	0.910209	0.912626	0.515562	0.000118304	0.260397	0.107053	0.411042	0	0	NA	NA	NA
ENSG00000010704	HFE	chr6	26087281	26098343	protein_coding	5326	1.0612	209.124	98.3475	0.00185021	chr6_25786765_C_T_b38	-300516	rs3799344	0.454861	107	131	1	0.000522021	-0.310645	0.0871584	0.292671	0.29321	0.296926	0.000123969	-0.175174	-0.271344	-0.064177	0	0	NA	NA	NA
ENSG00000197061	H4C3	chr6	26103876	26104310	protein_coding	5260	1.05253	205.03	98.4604	0.00535867	chr6_26079410_T_C_b38	-24466	rs10946807	0.263889	69	76	1	0.00192737	-0.163661	0.0516275	0.652135	0.646209	0.438731	0.000122177	-0.125522	-0.239535	-0.010289	0	0	NA	NA	NA
ENSG00000187475	H1-6	chr6	26107419	26108136	protein_coding	5235	1.05656	209.678	99.3627	0.00612293	chr6_25321900_C_T_b38	-786236	rs188117245	0.0659722	19	19	1	0.00237543	0.730372	0.235319	0.709829	0.703307	0.45643	0.000121398	1.04245	0.328762	1.77746	0	0	NA	NA	NA
ENSG00000180596	H2BC4	chr6	26114873	26123926	protein_coding	5196	1.0451	207.086	99.0986	0.00466619	chr6_25582875_C_T_b38	-541051	rs2328879	0.430556	100	124	1	0.00168585	-0.153771	0.047874	0.613039	0.6007	0.424454	0.000117413	-0.220792	-0.326628	-0.116053	0	0	NA	NA	NA
ENSG00000180573	H2AC6	chr6	26124145	26139116	protein_coding	5196	1.06681	204.594	98.6529	0.00461893	chr6_25332902_A_G_b38	-791243	rs2690077	0.232639	59	67	1	0.00162504	-0.199266	0.0618181	0.587641	0.582811	0.418604	0.000129525	0.18085	0.097894	0.263433	0	0	NA	NA	NA
ENSG00000168298	H1-4	chr6	26156354	26157107	protein_coding	5160	1.06348	195.057	97.9861	0.00840038	chr6_25315645_T_C_b38	-840709	rs78157472	0.0659722	18	19	1	0.00325805	-0.32357	0.1078	0.793221	0.788579	0.481499	0.000134104	-0.36999	-0.641612	-0.138635	0	0	NA	NA	NA
ENSG00000158373	H2BC5	chr6	26158146	26171349	protein_coding	5156	1.07839	192.042	97.542	0.00318675	chr6_25170440_G_A_b38	-987706	rs73388146	0.0555556	15	16	1	0.00096725	0.330121	0.0976087	0.433557	0.420825	0.358297	0.000144287	0.375976	0.171811	0.507893	0	0	NA	NA	NA
ENSG00000217159	LARP1P1	chr6	26164072	26164363	processed_pseudogene	5141	1.04545	192.643	98.4441	0.016018	chr6_26183874_G_A_b38	19802	rs7766641	0.225694	55	65	1	0.0073068	-0.340728	0.124887	0.950505	0.951362	0.526595	0.000126393	-0.567648	-0.940283	-0.173336	0	0	NA	NA	NA
ENSG00000274290	H2BC6	chr6	26172059	26184655	protein_coding	5141	1.05541	200.324	99.3402	0.000953045	chr6_25693656_GATT_G_b38	-478403	rs35794107	0.232639	61	67	1	0.000249066	-0.236473	0.0626521	0.156284	0.154427	0.208834	0.000126491	-0.29256	-0.469553	-0.109789	0	0	NA	NA	NA
ENSG00000277157	H4C4	chr6	26188765	26189076	protein_coding	5145	1.07044	183.918	97.4444	0.000486497	chr6_26251373_T_C_b38	62297	rs11753610	0.0833333	21	24	1	9.42637e-05	0.330477	0.0818243	0.0670933	0.0699017	0.126799	0.000146125	0.378049	0.226936	0.554142	0	0	NA	NA	NA
ENSG00000197409	H3C4	chr6	26196840	26197250	protein_coding	5150	1.04916	190.383	98.5915	0.00010137	chr6_25301339_G_GCA_b38	-895911	rs139274927	0.0555556	15	16	1	1.51642e-05	-0.559605	0.124151	0.0129987	0.0154062	0.0406584	0.000129814	-0.859456	-1.59975	-0.439495	0	1	48	1	1
ENSG00000196866	H2AC7	chr6	26198851	26199243	protein_coding	5149	1.06406	186.161	98.0197	0.000421921	chr6_25325180_T_C_b38	-874063	rs16890377	0.0555556	15	16	1	8.2966e-05	-0.535392	0.131458	0.059594	0.0623317	0.117467	0.000140826	-0.854577	-1.52679	-0.479627	0	0	NA	NA	NA
ENSG00000277224	H2BC7	chr6	26199520	26200715	protein_coding	5150	1.07941	183.785	97.1141	0.000881812	chr6_26184714_C_T_b38	-14806	rs80095925	0.118056	32	34	1	0.000191837	0.389356	0.101219	0.123488	0.124649	0.183643	0.000151355	0.596582	0.41646	0.814468	0	0	NA	NA	NA
ENSG00000217275	AL031777.1	chr6	26202156	26202654	processed_pseudogene	5146	1.06226	180.598	97.3286	0.00345987	chr6_25883203_AAC_A_b38	-318953	rs202240117	0.163194	42	47	1	0.00105681	-0.48125	0.143426	0.442056	0.435375	0.363594	0.000144144	-1.10518	-1.87552	-0.343758	0	0	NA	NA	NA
ENSG00000276966	H4C5	chr6	26204552	26206038	protein_coding	5150	1.07679	178.175	96.744	0.00114556	chr6_26489638_A_T_b38	285086	rs67014387	0.142361	38	41	1	0.000258242	0.212577	0.0564721	0.161884	0.15742	0.211296	0.000154564	0.229759	0.114789	0.34439	0	0	NA	NA	NA
ENSG00000273802	H2BC8	chr6	26215159	26216692	protein_coding	5150	1.05217	184.486	98.2014	0.00396848	chr6_26077663_C_T_b38	-139029	rs10946805	0.163194	45	47	1	0.00131641	-0.25095	0.0763116	0.506949	0.495137	0.387747	0.000135588	-0.340779	-0.569103	-0.207802	0	0	NA	NA	NA
ENSG00000277075	H2AC8	chr6	26216975	26217483	protein_coding	5150	1.03693	187.255	99.0917	0.00173845	chr6_26556893_C_G_b38	339918	rs9467788	0.125	27	36	1	0.000508126	-0.346065	0.0968839	0.266373	0.261771	0.27977	0.000125599	-0.384765	-0.491736	-0.235113	0	0	NA	NA	NA
ENSG00000274750	H3C6	chr6	26224199	26227473	protein_coding	5147	1.09172	174.667	96.4973	0.00108879	chr6_26223354_G_A_b38	-845	rs78901806	0.180556	49	52	1	0.000237985	0.323221	0.0853491	0.139686	0.142206	0.198988	0.000166822	0.37846	0.243897	0.531789	0	0	NA	NA	NA
ENSG00000124575	H1-3	chr6	26234268	26234933	protein_coding	5144	1.0491	193.42	99.4581	0.00361841	chr6_26223354_G_A_b38	-11579	rs78901806	0.180556	49	52	1	0.00126397	0.324786	0.0983918	0.491951	0.480576	0.381692	0.000127748	0.442177	0.218801	0.673164	0	0	NA	NA	NA
ENSG00000274618	H4C6	chr6	26240426	26240737	protein_coding	5139	1.06233	181.465	97.9763	2.53095e-08	chr6_26229349_T_G_b38	-11077	rs16891453	0.0520833	15	15	1	4.97861e-10	0.877723	0.129788	9.999e-05	2.07724e-06	1.48328e-05	0.000143492	1.26581	1.01276	1.57275	0	1	0	0	0
ENSG00000277775	H3C7	chr6	26250195	26250605	protein_coding	5134	1.03143	185.071	99.1144	0.00192025	chr6_25676169_G_A_b38	-574436	rs1074707	0.274306	70	79	1	0.000574258	-0.256325	0.0724815	0.287471	0.285073	0.292423	0.000124236	0.434517	0.160017	0.603524	0	0	NA	NA	NA
ENSG00000275713	H2BC9	chr6	26251651	26253710	protein_coding	5132	1.07061	174.226	96.6411	0.0100143	chr6_25336339_T_G_b38	-915312	rs2690078	0.256944	65	74	1	0.0037903	0.198451	0.0672312	0.813419	0.80776	0.486615	0.000154356	-0.206584	-0.391661	-0.09299	0	0	NA	NA	NA
ENSG00000273983	H3C8	chr6	26269405	26271815	protein_coding	5101	1.05011	172.035	97.6744	0.00293807	chr6_25271898_C_T_b38	-999917	rs1810471	0.107639	27	31	1	0.000882251	-0.440464	0.129181	0.383162	0.373211	0.336578	0.000144207	-0.472596	-0.776745	-0.149106	0	0	NA	NA	NA
ENSG00000278588	H2BC10	chr6	26272976	26273356	protein_coding	5098	1.05657	176.599	98.077	0.00957437	chr6_25787422_C_T_b38	-485554	rs56932539	0.0729167	19	21	1	0.00383989	0.355859	0.120734	0.80142	0.801282	0.484777	0.000144141	0.444251	0.075105	0.565081	0	0	NA	NA	NA
ENSG00000158406	H4C8	chr6	26277609	26285638	protein_coding	5060	1.06275	166.917	96.6264	8.96305e-05	chr6_26259579_G_A_b38	-26059	rs3999543	0.329861	79	95	1	1.06387e-05	-0.247082	0.0537749	0.00939906	0.0110952	0.0313329	0.000156255	-0.360272	-0.492073	-0.271634	0	1	49	1	1
ENSG00000186470	BTN3A2	chr6	26365159	26378320	protein_coding	4804	1.07505	154.359	96.1052	2.6856e-07	chr6_26362477_C_T_b38	-2682	rs9358932	0.0729167	21	21	1	6.66502e-09	-0.918789	0.147313	9.999e-05	1.88028e-05	0.000111465	0.000177217	-1.01578	-1.38688	-0.720716	0	1	49	1	1
ENSG00000124508	BTN2A2	chr6	26383096	26394874	protein_coding	4790	1.07258	148.228	95.674	1.74223e-05	chr6_26318034_C_T_b38	-65062	rs35162296	0.0833333	23	24	1	1.21352e-06	0.673209	0.131777	0.00109989	0.00162061	0.00603585	0.000182802	0.588821	0.39745	0.735784	0	1	49	1	1
ENSG00000026950	BTN3A1	chr6	26402237	26415208	protein_coding	4788	1.05664	155.811	97.5533	5.25401e-07	chr6_26378629_G_A_b38	-23608	rs72841540	0.166667	44	48	1	1.98721e-08	0.53935	0.0897503	9.999e-05	4.68625e-05	0.000253408	0.00016341	0.484732	0.396443	0.678326	0	1	49	1	1
ENSG00000124549	BTN2A3P	chr6	26421391	26432383	transcribed_unprocessed_pseudogene	4716	1.04811	130.435	94.9465	0.00096648	chr6_26465997_A_C_b38	44606	rs1977198	0.420139	87	121	1	0.000181838	0.260812	0.0675441	0.10019	0.104886	0.165043	0.000188663	0.347988	0.196227	0.47734	0	0	NA	NA	NA
ENSG00000111801	BTN3A3	chr6	26440472	26453415	protein_coding	4705	1.08287	127.004	94.3305	0.002342	chr6_26466006_A_G_b38	25534	rs4712999	0.152778	40	44	1	0.000534692	-0.361873	0.10173	0.228977	0.223158	0.257062	0.000221886	-0.231287	-0.447682	-0.06849	0	0	NA	NA	NA
ENSG00000112763	BTN2A1	chr6	26457904	26476621	protein_coding	4707	1.07709	126.723	95.0836	0.000427948	chr6_26378453_T_C_b38	-79451	rs1624064	0.486111	99	140	1	6.55126e-05	-0.251279	0.0607697	0.0363964	0.0407173	0.086397	0.000217538	0.214456	0.172917	0.269704	0	0	NA	NA	NA
ENSG00000228223	HCG11	chr6	26521709	26527404	lncRNA	4640	1.06423	121.16	95.0864	0.00252706	chr6_27442338_A_T_b38	920629	rs9357039	0.0659722	19	19	1	0.000619658	0.55763	0.158679	0.243076	0.23676	0.264877	0.000216495	0.493413	0.287316	0.683173	0	0	NA	NA	NA
ENSG00000182952	HMGN4	chr6	26538366	26546933	protein_coding	4623	1.05245	125.145	96.3898	0.0003625	chr6_26401024_A_G_b38	-137342	rs1741738	0.114583	30	33	1	5.9699e-05	-0.334099	0.0803271	0.0340966	0.0368437	0.0802734	0.000200082	-0.322291	-0.439793	-0.238589	0	0	NA	NA	NA
ENSG00000146109	ABT1	chr6	26596953	26600739	protein_coding	4576	1.04942	120.531	96.2573	0.00555829	chr6_26364292_C_T_b38	-232661	rs12194095	0.0729167	20	21	1	0.00178844	-0.281508	0.0881495	0.474953	0.465575	0.375968	0.000205235	-0.201833	-0.338562	-0.099597	0	0	NA	NA	NA
ENSG00000275846	AL513548.3	chr6	26602733	26606661	lncRNA	4561	1.06472	118.372	95.2192	0.00829052	chr6_25622330_A_G_b38	-980403	rs2281073	0.253472	65	73	1	0.00278979	0.378287	0.123945	0.60424	0.598797	0.424124	0.000222019	-0.485008	-0.857475	-0.240086	0	0	NA	NA	NA
ENSG00000181315	ZNF322	chr6	26634383	26659752	protein_coding	4443	1.06527	118.181	95.6253	3.47378e-09	chr6_26603912_T_C_b38	-55840	rs6456739	0.451389	99	130	1	2.45102e-11	0.435161	0.0591851	9.999e-05	1.52768e-07	1.32854e-06	0.000222855	-0.263512	-0.307841	-0.203072	0	1	49	1	1
ENSG00000241549	GUSBP2	chr6	26871484	26956554	transcribed_unprocessed_pseudogene	3938	1.06249	100.788	95.5893	6.40637e-21	chr6_26955127_T_C_b38	-1427	rs9348738	0.104167	28	30	1	2.79696e-26	-1.33294	0.097782	9.999e-05	4.58644e-20	2.52014e-18	0.00025847	-1.66168	-2.11182	-1.42779	0	1	49	1	1
ENSG00000224843	LINC00240	chr6	26956932	27059749	lncRNA	3937	1.03863	103.385	96.3666	0.00335268	chr6_26482887_C_A_b38	-474045	rs111316877	0.0590278	14	17	1	0.000958779	-0.744036	0.219821	0.285371	0.276014	0.287887	0.000229051	-0.477495	-0.74855	-0.17322	0	0	NA	NA	NA
ENSG00000272312	AL133255.1	chr6	27001208	27001648	lncRNA	3892	1.06228	91.7437	92.9397	0.00673177	chr6_27291529_T_A_b38	289881	rs9379971	0.305556	74	88	1	0.00189196	0.323809	0.101959	0.440656	0.432059	0.362614	0.000283709	0.779453	0.49026	1.22282	0	0	NA	NA	NA
ENSG00000219770	VN1R11P	chr6	27083280	27084147	unitary_pseudogene	3866	1.04148	100.018	96.7524	0.00239531	chr6_27184462_A_G_b38	101182	rs9348754	0.0625	16	18	1	0.000646563	-0.767936	0.219302	0.19878	0.196947	0.239515	0.000239525	-0.866149	-2.35029	0.13329	0	0	NA	NA	NA
ENSG00000222800	RNU2-62P	chr6	27109790	27109980	snRNA	3853	1.03796	90.799	94.7216	0.00771287	chr6_27987337_T_C_b38	877357	rs12332927	0.138889	36	40	1	0.00248164	0.497958	0.161165	0.49505	0.486821	0.384429	0.000260078	0.866051	0.248616	1.16946	0	0	NA	NA	NA
ENSG00000272468	AL021807.1	chr6	27122657	27123221	lncRNA	3856	1.06019	96.0954	95.378	0.00935712	chr6_27688720_A_C_b38	565499	rs9380006	0.208333	53	60	1	0.00327385	0.357278	0.119093	0.582442	0.567929	0.413658	0.000268654	0.814915	0.479933	1.19842	0	0	NA	NA	NA
ENSG00000124635	H2BC11	chr6	27125897	27132750	protein_coding	3835	1.07364	91.9789	94.14	0.0116542	chr6_26397345_T_C_b38	-735405	rs12663780	0.489583	96	141	1	0.0040625	-0.161976	0.0553059	0.638636	0.629444	0.433305	0.00029573	-0.233752	-0.38195	-0.126032	0	0	NA	NA	NA
ENSG00000196787	H2AC11	chr6	27133042	27135291	protein_coding	3835	1.05636	93.6614	95.261	0.0121473	chr6_26340802_C_T_b38	-792240	rs9358928	0.461806	100	133	1	0.00451581	-0.165629	0.0572449	0.669133	0.659227	0.443096	0.000271498	0.206716	0.028061	0.385265	0	0	NA	NA	NA
ENSG00000276180	H4C9	chr6	27138588	27139881	protein_coding	3835	1.04677	86.4367	93.9787	0.00792289	chr6_27515481_T_C_b38	376893	rs2294308	0.409722	98	118	1	0.00246787	-0.219454	0.0709855	0.487951	0.474885	0.379337	0.000283133	0.406435	0.139041	0.734218	0	0	NA	NA	NA
ENSG00000197903	H2BC12	chr6	27146418	27146798	protein_coding	3851	1.05565	88.6217	94.1737	0.0100465	chr6_26239799_G_C_b38	-906999	rs149479706	0.0833333	21	24	1	0.00337087	0.195055	0.0652264	0.573843	0.566382	0.413206	0.000286126	0.220013	0.004924	0.354434	0	0	NA	NA	NA
ENSG00000274997	H2AC12	chr6	27147129	27147515	protein_coding	3853	1.06558	90.306	94.3323	0.00101051	chr6_27273264_C_T_b38	126135	rs7759741	0.190972	48	55	1	0.000183306	-0.279245	0.0723592	0.0688931	0.0723628	0.130089	0.000291965	-0.444694	-0.738347	-0.198206	0	0	NA	NA	NA
ENSG00000112812	PRSS16	chr6	27247701	27256624	protein_coding	3846	1.07585	82.5835	92.7939	0.00356296	chr6_26857311_C_T_b38	-390390	rs55719821	0.413194	89	119	1	0.000826001	0.225461	0.065745	0.225277	0.223816	0.257511	0.000332162	-0.308623	-0.43993	-0.150722	0	0	NA	NA	NA
ENSG00000204789	ZNF204P	chr6	27357825	27360221	processed_pseudogene	3712	1.05375	79.0235	93.848	5.25089e-08	chr6_27355108_C_A_b38	-5113	rs12199213	0.177083	49	51	1	5.32653e-10	0.439286	0.0650863	9.999e-05	2.08259e-06	1.48624e-05	0.000318442	0.404361	0.296186	0.512066	0	1	49	1	1
ENSG00000124613	ZNF391	chr6	27374615	27403904	protein_coding	3668	1.02154	86.3551	97.5972	0.0010159	chr6_27586005_T_C_b38	211390	rs12197514	0.322917	77	93	1	0.000237036	0.183338	0.0483978	0.0748925	0.0789773	0.13809	0.000255466	0.170763	0.102602	0.251396	0	0	NA	NA	NA
ENSG00000271755	AL031118.1	chr6	27404010	27406964	lncRNA	3611	1.08266	73.3648	91.9932	0.00324737	chr6_27341983_GC_G_b38	-64981	rs58225696	0.395833	90	114	1	0.000694472	0.424033	0.121824	0.183182	0.18094	0.228583	0.000383687	-0.60735	-1.01787	-0.319038	0	0	NA	NA	NA
ENSG00000237154	MCFD2P1	chr6	27407697	27407996	processed_pseudogene	3612	1.05907	75.0904	93.3135	0.00274738	chr6_27665549_C_T_b38	257852	rs13198572	0.0833333	23	24	1	0.000611806	0.540297	0.153584	0.166583	0.165231	0.217165	0.000342239	0.782516	0.456553	1.17967	0	0	NA	NA	NA
ENSG00000096654	ZNF184	chr6	27450743	27473118	protein_coding	3497	1.05565	74.4904	94.0672	0.00193306	chr6_27927435_A_G_b38	454317	rs156737	0.385417	77	111	1	0.000411039	-0.261346	0.0719374	0.114989	0.117404	0.177036	0.000340373	-0.083741	-0.143106	-0.03559	0	0	NA	NA	NA
ENSG00000281706	AL009179.1	chr6	27694035	27713352	lncRNA	3304	1.03801	75.5512	94.0998	0.025938	chr6_28325470_T_TTATA_b38	631435	rs140200831	0.142361	36	41	1	0.0111667	0.371551	0.144198	0.851115	0.854167	0.499661	0.000312601	0.327125	0.034523	0.718346	0	0	NA	NA	NA
ENSG00000216915	GPR89P	chr6	27737000	27738494	processed_pseudogene	3455	1.06277	79.627	93.662	6.15857e-08	chr6_27754056_C_A_b38	15562	rs4713120	0.423611	91	122	1	6.29502e-10	-0.634094	0.0944161	9.999e-05	2.21503e-06	1.57069e-05	0.000327478	-1.87399	-2.20117	-1.36607	0	1	12	0	0
ENSG00000185130	H2BC13	chr6	27807444	27807931	protein_coding	3711	1.06635	82.1968	93.6196	0.0165764	chr6_28468283_C_T_b38	660352	rs2531815	0.354167	81	102	1	0.00620359	-0.21668	0.0777964	0.728227	0.723801	0.462709	0.000321715	-0.349647	-0.516506	-0.186218	0	0	NA	NA	NA
ENSG00000196747	H2AC13	chr6	27808199	27808701	protein_coding	3711	1.06126	82.0553	93.3249	0.000784061	chr6_27665549_C_T_b38	-142650	rs13198572	0.0833333	23	24	1	0.00012194	-0.376855	0.0949269	0.0462954	0.0512537	0.102585	0.000315918	-0.875416	-2.12722	-0.116197	0	0	NA	NA	NA
ENSG00000278828	H3C10	chr6	27810064	27811300	protein_coding	3719	1.05939	79.5678	92.8365	0.00275361	chr6_28261751_G_C_b38	451687	rs11751702	0.138889	37	40	1	0.000593933	-0.259596	0.073611	0.174683	0.174869	0.223854	0.000323405	-0.444912	-0.639827	-0.182227	0	0	NA	NA	NA
ENSG00000276368	H2AC14	chr6	27814354	27814740	protein_coding	3750	1.07699	77.577	91.7486	3.90268e-05	chr6_28449375_C_A_b38	634635	rs2531806	0.486111	102	140	1	2.07282e-06	-0.310712	0.0623301	0.00129987	0.00186966	0.00685914	0.000355135	-0.58433	-0.765273	-0.332405	0	1	3	0	0
ENSG00000273703	H2BC14	chr6	27815044	27815424	protein_coding	3756	1.05025	84.5754	94.9226	0.00778321	chr6_27577965_T_C_b38	-237079	rs6903982	0.121528	30	35	1	0.00253707	-0.333517	0.108191	0.466353	0.459538	0.373672	0.000293427	-0.73614	-1.48392	-0.347626	0	0	NA	NA	NA
ENSG00000197238	H4C11	chr6	27824108	27824480	protein_coding	3781	1.0502	83.1041	93.9556	0.000238877	chr6_27483604_A_C_b38	-340504	rs6456792	0.0833333	22	24	1	2.80212e-05	0.479931	0.110236	0.0137986	0.0157966	0.0414389	0.000298557	-0.930167	-1.30202	-0.616465	0	1	11	0	0
ENSG00000273542	H4C12	chr6	27831216	27831527	protein_coding	3803	1.0464	87.1155	95.2969	0.00196467	chr6_27672891_CCT_C_b38	-158636	rs72184486	0.0763889	21	22	1	0.000457528	0.396412	0.110046	0.143786	0.141918	0.198943	0.000280502	0.785954	0.456995	1.37874	0	0	NA	NA	NA
ENSG00000233822	H2BC15	chr6	27837760	27865798	protein_coding	3808	1.07376	80.0512	91.99	0.0408278	chr6_28639650_A_G_b38	801890	rs7751604	0.0868056	22	25	1	0.0184257	-0.446492	0.186893	0.955404	0.95897	0.528948	0.000339928	-0.202693	-0.388081	-0.035329	0	0	NA	NA	NA
ENSG00000275221	H2AC15	chr6	27837947	27838339	protein_coding	3808	1.03097	84.0387	94.9092	0.0128876	chr6_27153875_T_G_b38	-684464	rs57375968	0.0520833	14	15	1	0.00478483	0.553047	0.19244	0.653335	0.651122	0.440281	0.00027303	0.857427	0.566956	1.0756	0	0	NA	NA	NA
ENSG00000276903	H2AC16	chr6	27865355	27865747	protein_coding	3830	1.08004	77.4938	91.2031	0.00950125	chr6_27547997_G_A_b38	-317358	rs6915987	0.454861	100	131	1	0.0026855	-0.248319	0.0810344	0.49595	0.485328	0.38371	0.000359671	0.326777	0.074123	0.59376	0	0	NA	NA	NA
ENSG00000184357	H1-5	chr6	27866849	27867529	protein_coding	3841	1.04339	88.5837	95.8797	0.00037143	chr6_28468283_C_T_b38	600754	rs2531815	0.354167	81	102	1	5.88171e-05	-0.290612	0.0698064	0.0228977	0.0273895	0.0641016	0.000272526	-0.394556	-0.553437	-0.229619	0	0	NA	NA	NA
ENSG00000275379	H3C11	chr6	27871905	27872315	protein_coding	3864	1.0603	83.1986	93.5405	0.0117255	chr6_27726642_C_T_b38	-145673	rs9468209	0.430556	93	124	1	0.00397599	-0.164059	0.0558805	0.612039	0.599137	0.424164	0.000310407	-0.161137	-0.306033	-0.021614	0	0	NA	NA	NA
ENSG00000275126	H4C13	chr6	27873199	27873510	protein_coding	3867	1.07484	78.1061	92.0748	1.42577e-07	chr6_27359221_C_T_b38	-514289	rs72839477	0.0590278	17	17	1	1.35403e-09	-0.936655	0.142735	0.00019998	4.58928e-06	3.04521e-05	0.000349835	-3.11854	-6.64386	-1.63304	0	1	0	0	0
ENSG00000197153	H3C12	chr6	27890382	27893106	protein_coding	3885	1.05519	77.8269	92.4961	0.00571278	chr6_27072975_G_T_b38	-820131	rs79619645	0.0763889	22	22	1	0.00149207	-0.467176	0.14375	0.337266	0.333843	0.318309	0.000325196	-1.21268	-2.05246	-0.528037	0	0	NA	NA	NA
ENSG00000274641	H2BC17	chr6	27893463	27893843	protein_coding	3885	1.02823	84.5331	95.5258	0.00829057	chr6_26942010_G_A_b38	-951453	rs112070125	0.118056	32	34	1	0.00283422	0.349914	0.114841	0.50345	0.491791	0.38651	0.000268362	0.609485	0.299138	1.08535	0	0	NA	NA	NA
ENSG00000182477	OR2B8P	chr6	28053228	28054165	unprocessed_pseudogene	3866	1.05613	78.2188	92.5595	4.70709e-12	chr6_28065618_C_A_b38	11453	rs9295756	0.190972	49	55	1	1.97527e-15	0.93204	0.102283	9.999e-05	1.06157e-10	1.50032e-09	0.000324772	1.79532	1.4386	2.07939	0	1	6	0	0
ENSG00000197279	ZNF165	chr6	28080568	28089563	protein_coding	3885	1.06157	79.8445	93.6021	0.00129719	chr6_28285082_T_C_b38	204514	rs11756111	0.184028	46	53	1	0.00023829	-0.347809	0.0918505	0.0826917	0.0832293	0.14295	0.00032505	-0.24083	-0.352499	-0.112025	0	0	NA	NA	NA
ENSG00000272009	AL121944.2	chr6	28078792	28081130	lncRNA	3887	1.05749	78.976	93.1031	3.21037e-08	chr6_28298372_T_C_b38	217242	rs2142730	0.416667	85	120	1	2.39364e-10	0.57532	0.0832834	9.999e-05	1.17899e-06	8.78208e-06	0.000323389	0.66624	0.555517	0.770239	0	1	49	1	0
ENSG00000219891	ZSCAN12P1	chr6	28091154	28093664	transcribed_unprocessed_pseudogene	3885	1.08317	79.929	92.7199	0.0189263	chr6_28672721_CG_C_b38	581567	rs35410093	0.284722	71	82	1	0.00706203	-0.345823	0.126203	0.763324	0.75661	0.472408	0.000352877	-0.526614	-1.09786	-0.156778	0	0	NA	NA	NA
ENSG00000196812	ZSCAN16	chr6	28124609	28130082	protein_coding	3930	1.06147	82.6044	94.1805	0.00287402	chr6_28447795_A_G_b38	323186	rs13215804	0.295139	76	85	1	0.000686915	-0.327418	0.0939794	0.187081	0.18791	0.233372	0.000314073	-0.193528	-0.281304	-0.101685	0	0	NA	NA	NA
ENSG00000261839	AL358933.1	chr6	28136849	28139678	lncRNA	3930	1.06769	80.6963	93.4856	0.00941145	chr6_28861709_A_C_b38	724860	rs209165	0.288194	71	83	1	0.0029947	-0.395948	0.130716	0.508949	0.502166	0.390457	0.000329397	-0.299539	-0.53043	-0.009833	0	0	NA	NA	NA
ENSG00000269293	ZSCAN16-AS1	chr6	28015122	28137293	lncRNA	3930	1.04955	79.9038	93.799	0.0122753	chr6_28803611_G_A_b38	666318	rs35045623	0.0520833	14	15	1	0.00426839	-0.349038	0.119852	0.611339	0.605921	0.42627	0.000309704	-0.525108	-1.47474	-0.160578	0	0	NA	NA	NA
ENSG00000198315	ZKSCAN8	chr6	28141883	28159460	protein_coding	3932	1.05658	80.0139	93.7424	0.00370169	chr6_27583017_C_A_b38	-558866	rs10946938	0.295139	71	85	1	0.00092219	-0.206224	0.0607183	0.236776	0.232905	0.263126	0.000318056	0.071739	0.031906	0.114711	0	0	NA	NA	NA
ENSG00000226314	ZNF192P1	chr6	28161769	28169594	transcribed_unprocessed_pseudogene	3940	1.04475	77.7684	93.1691	0.000180751	chr6_28074199_A_G_b38	-87570	rs73396550	0.149306	38	43	1	1.80648e-05	0.672375	0.150622	0.00859914	0.0113126	0.0317565	0.000312123	0.689157	0.479776	0.952869	0	1	49	1	1
ENSG00000280107	AL022393.1	chr6	28170845	28172521	TEC	3954	1.06474	73.5503	91.218	0.00641862	chr6_27676152_C_G_b38	-494693	rs9380002	0.206294	53	59	1	0.001609	0.427392	0.132462	0.348965	0.346742	0.324332	0.000357261	0.705077	0.392639	1.01698	0	0	NA	NA	NA
ENSG00000176933	TOB2P1	chr6	28217643	28218634	processed_pseudogene	3957	1.06323	74.469	92.6702	1.82195e-05	chr6_28210734_T_C_b38	-7900	rs1233665	0.184028	44	53	1	8.63451e-07	-0.713498	0.137569	0.00049995	0.000868813	0.00347563	0.000350783	-1.3828	-1.77378	-0.942928	0	1	46	1	0
ENSG00000137185	ZSCAN9	chr6	28224886	28233482	protein_coding	3955	1.05585	78.6682	94.9029	0.00293091	chr6_28932722_C_T_b38	707836	rs1238787	0.333333	78	96	1	0.000738369	-0.318809	0.0920717	0.189981	0.184838	0.23133	0.000322555	-0.10685	-0.167329	-0.021836	0	0	NA	NA	NA
ENSG00000187626	ZKSCAN4	chr6	28241697	28252269	protein_coding	3954	1.05918	71.4089	91.837	0.00245892	chr6_29109106_A_G_b38	856837	rs41317439	0.0868056	25	25	1	0.000478079	-0.607565	0.169259	0.140486	0.141401	0.198587	0.000360032	-0.360826	-0.530944	-0.211255	0	0	NA	NA	NA
ENSG00000189134	NKAPL	chr6	28259297	28260958	protein_coding	3946	1.05308	75.8271	93.2049	0.00126808	chr6_28442978_T_C_b38	183681	rs77987369	0.100694	28	29	1	0.000224395	-0.714941	0.187976	0.0761924	0.0790723	0.138159	0.000330978	-1.15195	-2.37766	-0.672933	0	0	NA	NA	NA
ENSG00000197062	ZSCAN26	chr6	28267010	28278224	protein_coding	3948	1.05498	70.903	92.6417	0.000548151	chr6_28773385_T_G_b38	506375	rs1233617	0.5	110	144	1	7.23004e-05	-0.30679	0.0746621	0.0281972	0.0311287	0.0709373	0.000356637	-0.136001	-0.208237	-0.081722	0	0	NA	NA	NA
ENSG00000137338	PGBD1	chr6	28281572	28302549	protein_coding	3977	1.06069	69.4999	92.0669	0.013357	chr6_28011991_G_A_b38	-269581	rs16893552	0.0868056	24	25	1	0.00437289	0.457368	0.157488	0.593341	0.580524	0.417794	0.000372123	0.268073	0.060754	0.493005	0	0	NA	NA	NA
ENSG00000273712	AL021997.2	chr6	28315613	28315883	processed_pseudogene	4028	1.05566	75.8239	94.7536	0.0024115	chr6_28043874_T_C_b38	-272009	rs202906	0.0972222	25	28	1	0.00057114	0.514787	0.145502	0.150285	0.1482	0.204016	0.000334395	0.861202	-0.208626	1.22921	0	0	NA	NA	NA
ENSG00000189298	ZKSCAN3	chr6	28349947	28369172	protein_coding	3996	1.06692	68.0954	92.1719	0.00424791	chr6_28783950_T_C_b38	434003	rs1233627	0.458333	101	132	1	0.000996325	0.303672	0.0900255	0.225977	0.223883	0.257514	0.000389146	-0.157884	-0.225601	-0.080949	0	0	NA	NA	NA
ENSG00000235109	ZSCAN31	chr6	28324693	28356271	protein_coding	3996	1.05097	69.5471	93.0959	1.27105e-07	chr6_28356161_T_C_b38	-110	rs213237	0.378472	86	109	1	1.43513e-09	0.505679	0.0771975	9.999e-05	4.77846e-06	3.15985e-05	0.000357832	0.625333	0.531838	0.770304	0	1	49	1	1
ENSG00000158691	ZSCAN12	chr6	28378955	28399734	protein_coding	3998	1.06253	73.0453	92.8302	0.00176125	chr6_28786130_T_C_b38	386396	rs112886535	0.0590278	17	17	1	0.00033325	0.621619	0.16834	0.0981902	0.103225	0.163396	0.000356629	0.388677	0.273751	0.504285	0	0	NA	NA	NA
ENSG00000187987	ZSCAN23	chr6	28431930	28443502	protein_coding	4021	1.07204	72.3517	91.5021	6.10164e-24	chr6_28450262_T_C_b38	6760	rs2859368	0.440972	99	127	1	2.08166e-31	0.991365	0.0625438	9.999e-05	1.23789e-23	1.06819e-21	0.000373603	1.29739	1.14195	1.46859	0	1	48	1	0
ENSG00000232040	ZBED9	chr6	28570535	28616212	protein_coding	4244	1.06003	80.5232	92.018	0.00135314	chr6_29252094_G_A_b38	635882	rs113897714	0.0902778	25	26	1	0.000222316	-0.556756	0.146286	0.0846915	0.0879553	0.147979	0.00032038	-0.553159	-0.82502	-0.241251	0	0	NA	NA	NA
ENSG00000235559	NOP56P1	chr6	28783633	28784004	processed_pseudogene	5249	1.0698	91.7294	90.9908	0.0578088	chr6_29066564_G_A_b38	282560	rs62407617	0.0729167	20	21	1	0.0279288	-0.306539	0.137779	0.993901	0.995	0.538257	0.000292174	-0.905802	-1.94726	-0.042124	0	0	NA	NA	NA
ENSG00000225595	LINC01623	chr6	28859625	28864630	lncRNA	6331	1.06049	102.27	92.963	0.00517858	chr6_29054594_C_T_b38	189964	rs62407613	0.190972	50	55	1	0.00135184	0.33945	0.10348	0.389661	0.383053	0.341234	0.000252733	0.913315	0.699738	1.25881	0	0	NA	NA	NA
ENSG00000224157	HCG14	chr6	28896530	28897322	lncRNA	6579	1.04765	101.913	92.77	0.00043861	chr6_28343644_C_T_b38	-552886	rs6456816	0.253472	60	73	1	5.47742e-05	0.378195	0.0904412	0.0339966	0.0369179	0.0803923	0.000241	0.425813	0.262527	0.582303	0	0	NA	NA	NA
ENSG00000204713	TRIM27	chr6	28903002	28923988	protein_coding	6552	1.07328	94.9117	90.3371	0.00356424	chr6_28890227_C_G_b38	-33761	rs73408958	0.152778	40	44	1	0.00070094	-0.340549	0.0979159	0.259874	0.255516	0.276387	0.000286206	-0.137751	-0.201823	-0.053731	0	0	NA	NA	NA
ENSG00000197935	ZNF311	chr6	28994785	29005316	protein_coding	7115	1.08438	102.981	90.7706	8.09405e-05	chr6_29044339_G_A_b38	39023	rs7341218	0.177083	45	51	1	4.81268e-06	0.586917	0.122621	0.00339966	0.00533752	0.0170319	0.000275192	0.572971	0.337269	0.74596	0	1	48	1	1
ENSG00000213886	UBD	chr6	29555515	29559732	protein_coding	8710	1.05494	115.191	91.3989	0.00832032	chr6_28737297_G_T_b38	-822435	rs1311911	0.0972222	25	28	1	0.00228254	0.40429	0.129727	0.60034	0.594069	0.42253	0.000219526	1.15891	0.626122	1.82518	0	0	NA	NA	NA
ENSG00000204681	GABBR1	chr6	29555629	29633976	protein_coding	8693	1.08201	115.608	90.2129	0.00230845	chr6_30145773_T_A_b38	511797	rs12202131	0.0520833	14	15	1	0.000390588	0.382327	0.104818	0.20158	0.201798	0.242826	0.000242959	0.507891	0.164388	0.696228	0	0	NA	NA	NA
ENSG00000235238	SUMO2P1	chr6	29636060	29636343	processed_pseudogene	8693	1.07709	113.888	89.8671	0.0158734	chr6_29823339_C_T_b38	186996	rs114693858	0.0694444	18	20	1	0.00492101	0.369175	0.128885	0.817218	0.818529	0.490211	0.000242051	0.757323	0.522863	1.17345	0	0	NA	NA	NA
ENSG00000204644	ZFP57	chr6	29672392	29681110	protein_coding	8676	1.09759	109.743	88.3873	3.02105e-23	chr6_29680349_C_G_b38	-761	rs2747428	0.229167	62	66	1	1.67209e-31	1.25704	0.0790947	9.999e-05	3.18442e-23	2.67258e-21	0.000271301	3.7104	3.4423	3.97769	0	1	48	1	1
ENSG00000204642	HLA-F	chr6	29722775	29738528	protein_coding	8601	1.08459	116.019	90.2422	0.00451002	chr6_29721350_G_T_b38	-1425	rs3757324	0.170139	46	49	1	0.000951127	0.306746	0.0905619	0.377362	0.36807	0.334034	0.000244475	0.511431	0.310347	0.74693	0	0	NA	NA	NA
ENSG00000273340	MICE	chr6	29741731	29748969	transcribed_unprocessed_pseudogene	8619	1.07899	127.561	92.1886	1.21166e-05	chr6_29745839_G_A_b38	-3130	rs9258229	0.177083	46	51	1	4.73522e-07	0.567947	0.106714	0.00049995	0.000894347	0.00356498	0.000217686	0.747304	0.519455	0.879733	0	1	49	1	1
ENSG00000214922	HLA-F-AS1	chr6	29726601	29749049	lncRNA	8619	1.06408	116.389	90.7491	9.09162e-05	chr6_29750049_C_T_b38	1000	rs1633080	0.378472	91	109	1	5.60164e-06	-0.442951	0.0932506	0.00469953	0.0076458	0.0231554	0.00022523	0.478675	0.341374	0.748633	0	1	49	1	1
ENSG00000235821	IFITM4P	chr6	29750729	29751148	processed_pseudogene	8619	1.05292	126.815	92.9286	0.000107855	chr6_29764467_T_C_b38	13319	rs1626392	0.260417	67	75	1	9.01509e-06	-0.608278	0.131231	0.00749925	0.0105763	0.0301453	0.000197822	1.25612	0.708816	1.66116	0	1	45	1	1
ENSG00000181126	HLA-V	chr6	29790954	29797811	transcribed_unprocessed_pseudogene	8665	1.09247	121.073	89.7407	2.04707e-16	chr6_29806222_A_G_b38	15268	rs1736976	0.395833	94	114	1	8.80713e-22	1.0432	0.0887965	9.999e-05	1.31245e-15	3.97084e-14	0.000241301	1.93177	1.63746	2.27649	0	1	48	1	1
ENSG00000176998	HCG4	chr6	29791753	29792750	unprocessed_pseudogene	8679	1.05446	137.445	93.6955	0.00130038	chr6_29757287_T_A_b38	-35463	rs9258265	0.128472	37	37	1	0.00024077	-0.687586	0.181718	0.141186	0.145262	0.201716	0.000183642	-1.08752	-2.01827	-0.597885	0	0	NA	NA	NA
ENSG00000204632	HLA-G	chr6	29826967	29831125	protein_coding	8920	1.05873	127.869	91.1925	0.00279985	chr6_29956582_A_G_b38	129615	rs2735089	0.361111	90	104	1	0.000541239	0.390272	0.109823	0.284472	0.275032	0.28745	0.000200757	0.989453	0.324466	1.40473	0	0	NA	NA	NA
ENSG00000281831	AL645929.2	chr6	29871895	29873783	lncRNA	8929	1.05609	143.578	93.2916	1.47652e-17	chr6_29874667_G_A_b38	884	rs1611657	0.475694	102	137	1	1.68591e-22	0.910871	0.0756138	9.999e-05	3.10864e-16	1.02121e-14	0.000176947	1.80985	1.55497	2.05001	0	1	48	1	0
ENSG00000206341	HLA-H	chr6	29887752	29890482	unprocessed_pseudogene	8924	1.0629	141.251	92.7769	5.67182e-06	chr6_29848765_T_A_b38	-38987	rs28724990	0.211806	57	61	1	1.91453e-07	0.59001	0.106827	0.00019998	0.000497508	0.00211671	0.000184745	0.802995	0.650914	1.02458	0	1	49	1	1
ENSG00000230521	AL645929.1	chr6	29887294	29888268	unprocessed_pseudogene	8924	1.09412	132.343	90.6823	1.40652e-15	chr6_29874395_T_C_b38	-13873	rs9259004	0.305556	72	88	1	1.90027e-20	0.949727	0.0848299	9.999e-05	1.13072e-14	2.96682e-13	0.000222122	-1.83136	-2.16961	-1.43433	0	1	49	1	1
ENSG00000231130	HLA-T	chr6	29896654	29897786	unprocessed_pseudogene	8914	1.07309	141.108	92.4786	2.10736e-12	chr6_29865476_C_A_b38	-31178	rs2734975	0.409722	98	118	1	6.67629e-16	0.904521	0.0971583	9.999e-05	5.79335e-11	8.57341e-10	0.0001924	1.83009	1.32596	2.17076	0	1	49	1	0
ENSG00000230795	HLA-K	chr6	29926459	29929232	unprocessed_pseudogene	8967	1.07847	132.892	91.3169	2.28147e-13	chr6_29851300_G_A_b38	-75159	rs2247504	0.4375	104	126	1	2.26475e-17	-0.950323	0.0957787	9.999e-05	4.37736e-12	7.77352e-11	0.000208546	-2.34649	-3.58167	-1.7119	0	1	49	1	1
ENSG00000227262	HCG4B	chr6	29925983	29926973	unprocessed_pseudogene	8969	1.06553	132.14	91.3165	1.82717e-09	chr6_29850553_G_C_b38	-76420	rs9258570	0.215278	55	62	1	3.54568e-12	-0.861531	0.111564	9.999e-05	8.6432e-08	7.92724e-07	0.000199521	-2.51875	-3.33281	-1.65797	0	1	48	1	1
ENSG00000228078	HLA-U	chr6	29934101	29934286	unprocessed_pseudogene	8997	1.08205	135.318	91.3171	1.55384e-15	chr6_29949926_G_A_b38	15825	rs1632879	0.184028	49	53	1	2.93949e-20	1.1742	0.10562	9.999e-05	1.84831e-14	4.71832e-13	0.000207614	-2.75729	-3.0505	-2.4641	0	1	49	1	1
ENSG00000206503	HLA-A	chr6	29941260	29945884	protein_coding	8994	1.08588	140.336	92.0178	9.32574e-10	chr6_29952002_C_A_b38	10742	rs7747253	0.465278	106	134	1	1.7633e-12	-0.453829	0.0577793	9.999e-05	3.22935e-08	3.148e-07	0.000203111	0.617823	0.464506	0.755851	0	1	49	1	1
ENSG00000227766	AL671277.1	chr6	29942075	29943067	unprocessed_pseudogene	8995	1.06654	141.544	92.7538	0.00205722	chr6_29635159_C_T_b38	-307908	rs3130248	0.434028	96	125	1	0.000405098	0.311673	0.085692	0.222078	0.225128	0.258342	0.000187004	0.543985	0.247009	0.833794	0	0	NA	NA	NA
ENSG00000235290	HLA-W	chr6	29956596	29958570	unprocessed_pseudogene	8986	1.07777	140.973	92.7224	3.6847e-09	chr6_29976227_C_A_b38	19631	rs2245961	0.430556	93	124	1	1.29365e-11	-0.740001	0.0989909	9.999e-05	1.62848e-07	1.4112e-06	0.000196073	2.03626	1.5596	2.38959	0	1	49	1	1
ENSG00000229390	MICD	chr6	29970801	29972464	unprocessed_pseudogene	9007	1.08443	134.871	90.043	0.00299412	chr6_29843168_G_A_b38	-129296	rs2734995	0.197917	48	57	1	0.000544895	-0.427277	0.120302	0.30487	0.294295	0.29755	0.000210187	-1.06242	-1.64604	-0.443661	0	0	NA	NA	NA
ENSG00000204625	HCG9	chr6	29975112	29978410	lncRNA	9025	1.08321	148.716	92.3812	8.66794e-06	chr6_29977115_G_C_b38	2003	rs419862	0.243056	58	70	1	3.14015e-07	0.696982	0.128742	0.00069993	0.000713563	0.00292817	0.00018975	1.17041	0.851513	1.29496	0	1	30	1	1
ENSG00000224312	MCCD1P2	chr6	29994437	29995314	unprocessed_pseudogene	9070	1.08273	146.196	91.8969	1.87203e-08	chr6_30016992_C_T_b38	21678	rs9261144	0.0694444	19	20	1	8.95811e-11	1.22195	0.172081	9.999e-05	9.14262e-07	6.97991e-06	0.000192665	1.88589	1.24027	2.33632	0	1	1	0	0
ENSG00000204622	HLA-J	chr6	30005971	30009956	transcribed_unprocessed_pseudogene	9131	1.07673	154.422	93.5623	2.28217e-24	chr6_30061054_T_C_b38	55083	rs1150742	0.263889	68	76	1	2.62958e-31	-1.22538	0.0775272	9.999e-05	7.69636e-24	6.88365e-22	0.000178286	-2.83885	-3.06853	-2.57679	0	1	49	1	1
ENSG00000237669	AL671277.2	chr6	30006121	30007116	unprocessed_pseudogene	9132	1.08245	147.261	92.0269	2.39139e-15	chr6_30061054_T_C_b38	53938	rs1150742	0.263889	68	76	1	7.25547e-20	-1.05735	0.0965181	9.999e-05	3.19157e-14	7.85289e-13	0.000191074	-2.29327	-2.58758	-1.96282	0	1	49	1	1
ENSG00000066379	ZNRD1	chr6	30058899	30064909	protein_coding	9515	1.06367	159.034	92.2974	2.68544e-09	chr6_29977843_C_T_b38	-81056	rs2246199	0.15625	41	45	1	7.65776e-12	0.511335	0.0674961	9.999e-05	1.63242e-07	1.41361e-06	0.000164588	0.394507	0.337743	0.492578	0	1	49	1	1
ENSG00000204623	ZNRD1ASP	chr6	30001011	30061640	transcribed_unitary_pseudogene	9531	1.07382	152.034	91.0812	5.21762e-09	chr6_30013286_T_C_b38	-48354	rs9261132	0.0520833	14	15	1	1.34622e-11	0.717569	0.0960884	9.999e-05	2.72201e-07	2.27825e-06	0.000179077	0.599676	0.26513	1.01447	0	1	49	1	1
ENSG00000204619	PPP1R11	chr6	30066709	30070333	protein_coding	9541	1.08233	167.172	92.8967	0.00143106	chr6_30815710_C_T_b38	749001	rs142090224	0.0555556	15	16	1	0.000256091	-0.681943	0.181049	0.186181	0.181567	0.228908	0.000168245	-0.234222	-0.422166	-0.053489	0	0	NA	NA	NA
ENSG00000204618	RNF39	chr6	30070266	30075887	protein_coding	9576	1.07697	154.582	90.9469	2.18232e-05	chr6_30078652_G_T_b38	2765	rs57518619	0.201389	50	58	1	8.63673e-07	-0.558794	0.107742	0.00139986	0.00210005	0.00760422	0.000178267	-1.23402	-1.47685	-1.01603	0	1	49	1	1
ENSG00000231226	TRIM31-AS1	chr6	30105240	30114724	lncRNA	9787	1.07581	158.413	91.3716	3.96816e-06	chr6_29588087_C_T_b38	-517153	rs1233387	0.277778	70	80	1	9.6064e-08	-0.678106	0.119523	0.00019998	0.000347485	0.00153602	0.000173186	-0.773312	-1.06326	-0.531849	0	1	11	0	0
ENSG00000204616	TRIM31	chr6	30102897	30113090	protein_coding	9856	1.0686	170.017	93.159	1.41187e-08	chr6_30110553_C_T_b38	-2537	rs2239529	0.128472	33	37	1	8.31348e-11	-0.786567	0.110542	9.999e-05	9.58552e-07	7.29079e-06	0.000156947	-2.3479	-2.8422	-1.89643	0	1	24	1	1
ENSG00000233892	PAIP1P1	chr6	30186798	30188614	processed_pseudogene	10471	1.06119	188.762	94.031	0.0117214	chr6_29537992_G_C_b38	-650622	rs419957	0.409722	91	118	1	0.00407062	-0.18876	0.0644656	0.875212	0.880473	0.506416	0.000137336	-0.451951	-0.701382	-0.26509	0	0	NA	NA	NA
ENSG00000234127	TRIM26	chr6	30184455	30213427	protein_coding	10804	1.09681	169.085	89.9529	0.000540806	chr6_30414433_G_A_b38	201006	rs9261844	0.184028	48	53	1	5.52999e-05	-0.302464	0.0723739	0.0593941	0.0662428	0.122668	0.000175617	-0.110367	-0.156333	-0.05286	0	0	NA	NA	NA
ENSG00000243753	HLA-L	chr6	30259584	30293014	transcribed_unprocessed_pseudogene	11151	1.06294	191.876	93.5221	1.26754e-10	chr6_30259469_T_A_b38	-115	rs2516713	0.284722	68	82	1	1.98814e-13	-0.791682	0.0958041	9.999e-05	7.84772e-09	8.39098e-08	0.000136035	-1.07384	-1.26349	-0.901984	0	1	49	1	1
ENSG00000280128	AL662795.2	chr6	30282349	30286054	TEC	11574	1.07974	173.685	90.1249	1.46673e-14	chr6_30262676_T_G_b38	-23378	rs2523744	0.277778	66	80	1	3.43677e-19	-0.537841	0.0503805	9.999e-05	2.92591e-13	6.28985e-12	0.000160351	-0.596822	-0.704033	-0.489762	0	1	49	1	0
ENSG00000204599	TRIM39	chr6	30326479	30343729	protein_coding	12204	1.08344	181.166	90.3626	0.001212	chr6_31264253_C_T_b38	937774	rs77211522	0.0590278	17	17	1	0.000168039	0.512354	0.131949	0.166983	0.166714	0.218287	0.00015591	0.216143	0.112793	0.3094	0	0	NA	NA	NA
ENSG00000231074	HCG18	chr6	30286690	30327382	lncRNA	12219	1.08649	175.406	89.7769	7.35282e-06	chr6_30264597_G_A_b38	-62785	rs2516698	0.0868056	24	25	1	1.69528e-07	-0.306808	0.0552833	0.00049995	0.000697417	0.00286575	0.000162893	-0.280313	-0.350503	-0.19575	0	1	49	1	1
ENSG00000241370	RPP21	chr6	30345131	30346884	protein_coding	12942	1.0739	177.378	90.2567	0.00108133	chr6_31016693_C_T_b38	671562	rs3869097	0.333333	81	96	1	0.000143119	-0.406094	0.103419	0.145785	0.149063	0.204905	0.000153547	-0.765024	-1.35283	-0.437024	0	0	NA	NA	NA
ENSG00000236603	RANP1	chr6	30485940	30486590	processed_pseudogene	13791	1.08451	188.482	89.5956	0.0162863	chr6_29950295_C_T_b38	-535645	rs1632877	0.21875	57	63	1	0.00502404	0.295219	0.103319	0.941606	0.946883	0.525598	0.000150464	0.789082	0.480588	1.15572	0	0	NA	NA	NA
ENSG00000204592	HLA-E	chr6	30489509	30494194	protein_coding	13796	1.08693	190.865	89.9064	0.00912597	chr6_31172314_C_A_b38	682805	rs885951	0.416667	92	120	1	0.00237033	0.158486	0.0510513	0.805219	0.802544	0.485143	0.000149949	0.17129	0.092661	0.272626	0	0	NA	NA	NA
ENSG00000235781	LINC02569	chr6	30516266	30519217	lncRNA	14022	1.10074	183.483	88.3548	0.0052744	chr6_31024964_G_C_b38	508698	rs4713418	0.197917	53	57	1	0.00103537	0.417559	0.124215	0.588141	0.577339	0.4167	0.000164204	0.479618	0.231965	0.707057	0	0	NA	NA	NA
ENSG00000204576	PRR3	chr6	30556886	30563723	protein_coding	14063	1.10207	183.707	88.4113	5.81705e-05	chr6_31303287_G_C_b38	746401	rs28367684	0.368056	84	106	1	2.28946e-06	0.369385	0.0744461	0.0049995	0.00638521	0.0198392	0.000164808	0.260589	0.163346	0.355622	0	1	49	1	1
ENSG00000204590	GNL1	chr6	30541377	30557174	protein_coding	14064	1.11126	192.744	89.1173	0.0155011	chr6_30671380_G_C_b38	114206	rs9295901	0.0763889	19	22	1	0.00459478	0.331715	0.114879	0.938306	0.939518	0.523315	0.000162435	0.130229	0.020871	0.237163	0	0	NA	NA	NA
ENSG00000204574	ABCF1	chr6	30571393	30597179	protein_coding	14055	1.09693	178.198	87.8121	0.000127623	chr6_30594894_C_G_b38	23501	rs1264431	0.298611	72	86	1	6.20886e-06	-0.284821	0.0602744	0.0106989	0.0149098	0.0395785	0.000166713	0.133779	0.08707	0.176501	0	1	49	1	1
ENSG00000204568	MRPS18B	chr6	30617840	30626395	protein_coding	14046	1.07602	198.824	90.5995	0.00452592	chr6_30715340_A_AT_b38	97500	rs144704868	0.0729167	20	21	1	0.000978158	-0.226941	0.067168	0.573543	0.560214	0.411244	0.00013811	-0.163065	-0.27409	-0.060573	0	0	NA	NA	NA
ENSG00000204569	PPP1R10	chr6	30600413	30618612	protein_coding	14046	1.07645	213.419	91.9559	0.000842854	chr6_30907826_G_A_b38	289214	rs3218804	0.0590278	17	17	1	0.000119209	0.598127	0.150433	0.138386	0.139159	0.196475	0.000128879	0.278826	0.132904	0.355385	0	0	NA	NA	NA
ENSG00000137343	ATAT1	chr6	30626842	30646823	protein_coding	14044	1.09889	185.427	88.7593	0.00278764	chr6_30966071_A_T_b38	339229	rs2254847	0.0590278	16	17	1	0.00045082	0.333569	0.0924917	0.369763	0.357545	0.329376	0.000161378	0.225245	0.125421	0.322916	0	0	NA	NA	NA
ENSG00000228415	PTMAP1	chr6	30633632	30633956	processed_pseudogene	14057	1.10264	192.988	89.569	0.00386486	chr6_30814428_G_C_b38	180796	rs886423	0.180556	50	52	1	0.000740404	0.3771	0.108932	0.493951	0.478499	0.381025	0.000157214	0.71391	0.354217	1.06873	0	0	NA	NA	NA
ENSG00000204564	C6orf136	chr6	30647039	30653210	protein_coding	14047	1.09202	195.023	90.0327	0.00835286	chr6_29657450_G_A_b38	-989589	rs77683053	0.0694444	19	20	1	0.00212333	0.387699	0.123493	0.784122	0.778059	0.478737	0.00014958	0.316423	0.133971	0.504276	0	0	NA	NA	NA
ENSG00000204560	DHX16	chr6	30653119	30673006	protein_coding	14032	1.10801	198.572	89.6207	0.000641312	chr6_30626617_A_T_b38	-46389	rs2517565	0.100694	26	29	1	6.73059e-05	-0.346975	0.084057	0.0870913	0.0908591	0.151064	0.000155819	-0.206769	-0.269102	-0.162299	0	0	NA	NA	NA
ENSG00000146112	PPP1R18	chr6	30676389	30687895	protein_coding	13950	1.08591	199.17	90.4792	0.00477298	chr6_30973078_C_CT_b38	285183	rs75956634	0.118056	32	34	1	0.00104109	-0.274443	0.0816816	0.590141	0.576785	0.416589	0.00014315	-0.426104	-0.639599	-0.153623	0	0	NA	NA	NA
ENSG00000137404	NRM	chr6	30688047	30691420	protein_coding	13938	1.09271	183.839	88.4671	0.0059817	chr6_31268473_A_C_b38	577053	rs9394047	0.0694444	20	20	1	0.00123591	-0.729034	0.220398	0.637736	0.630279	0.433683	0.000159087	-1.44484	-6.64386	-0.443507	0	0	NA	NA	NA
ENSG00000137337	MDC1	chr6	30699807	30717447	protein_coding	13652	1.06638	201.818	91.484	0.0141821	chr6_30953587_C_T_b38	236140	rs12190030	0.229167	62	66	1	0.00459389	0.180538	0.0625223	0.931707	0.936708	0.522454	0.000131087	0.110536	0.037969	0.166235	0	0	NA	NA	NA
ENSG00000196230	TUBB	chr6	30720352	30725426	protein_coding	13653	1.07571	190.025	89.3859	0.000916838	chr6_30730764_A_G_b38	10412	rs1064627	0.159722	41	46	1	0.000106381	-0.206991	0.0516627	0.135286	0.13507	0.192942	0.000144331	-0.205549	-0.28212	-0.109452	0	0	NA	NA	NA
ENSG00000272540	AL662797.2	chr6	30723105	30723877	lncRNA	13622	1.09323	195.689	90.153	0.0109722	chr6_31352732_G_A_b38	628855	rs9266089	0.138889	36	40	1	0.00306576	-0.489623	0.162049	0.867713	0.865837	0.502243	0.000149748	-1.0801	-2.63895	-0.442182	0	0	NA	NA	NA
ENSG00000201988	AL662797.1	chr6	30736304	30736414	misc_RNA	13535	1.102	196.874	90.2363	0.00214022	chr6_31667421_T_C_b38	931007	rs35149168	0.0694444	20	20	1	0.000353887	0.718913	0.19559	0.308569	0.297777	0.299324	0.000153749	1.40213	0.928715	1.86249	0	0	NA	NA	NA
ENSG00000137312	FLOT1	chr6	30727709	30742732	protein_coding	13476	1.08156	186.734	89.6586	0.000107275	chr6_30824280_A_G_b38	81548	rs4711242	0.284722	64	82	1	6.13314e-06	-0.188434	0.039852	0.0114989	0.0138973	0.0374605	0.000150188	-0.124001	-0.173469	-0.074015	0	1	49	1	1
ENSG00000228022	HCG20	chr6	30743790	30792250	lncRNA	13467	1.08688	190.633	90.0826	3.77222e-10	chr6_30729994_T_TCTG_b38	-13796	rs138527553	0.0520833	15	15	1	3.01193e-13	1.9179	0.234286	9.999e-05	1.65708e-08	1.69348e-07	0.000150102	2.93094	2.65372	3.24177	0	1	47	1	0
ENSG00000137331	IER3	chr6	30743199	30744548	protein_coding	13464	1.10003	179.433	88.3496	0.00201716	chr6_31383753_T_C_b38	639205	rs2905715	0.336806	83	97	1	0.00028213	0.213416	0.0570702	0.266673	0.260151	0.278866	0.000167469	0.377944	0.24675	0.516544	1	0	NA	NA	NA
ENSG00000204580	DDR1	chr6	30876421	30900156	protein_coding	11823	1.07938	194.012	90.9761	0.000735873	chr6_31225434_C_T_b38	349013	rs4997405	0.381944	95	110	1	9.15312e-05	-0.198443	0.0490386	0.106889	0.109776	0.169903	0.000143361	0.146559	0.086912	0.204534	0	0	NA	NA	NA
ENSG00000137411	VARS2	chr6	30914205	30926459	protein_coding	11835	1.11386	184.271	88.9778	6.3788e-11	chr6_30932887_T_C_b38	18682	rs2844651	0.465278	100	134	1	1.89935e-14	-0.405799	0.0466545	9.999e-05	1.39559e-09	1.67653e-08	0.000171501	0.345045	0.280838	0.403177	0	1	49	1	1
ENSG00000204544	MUC21	chr6	30983718	30989903	protein_coding	11482	1.08281	185.029	90.3747	0.00446943	chr6_30756170_G_T_b38	-227548	rs28459920	0.0868056	23	25	1	0.000948028	-0.647769	0.191188	0.541146	0.525505	0.39874	0.000152289	-2.3953	-3.54258	-0.75424	0	0	NA	NA	NA
ENSG00000204540	PSORS1C1	chr6	31114750	31140092	protein_coding	10826	1.05666	188.642	91.9735	8.50541e-15	chr6_31116386_A_G_b38	1636	rs3132554	0.458333	99	132	1	3.79373e-19	-0.839106	0.0787315	9.999e-05	3.35944e-13	7.13421e-12	0.000134988	2.57958	2.00282	2.88349	0	1	48	1	0
ENSG00000204536	CCHCR1	chr6	31142439	31158238	protein_coding	10668	1.08496	176.867	90.3428	1.25288e-06	chr6_31186139_G_A_b38	27901	rs11970124	0.0729167	20	21	1	1.73419e-08	-0.564566	0.0935016	9.999e-05	0.000104364	0.000525176	0.000160617	-0.439912	-0.541004	-0.347779	0	1	49	1	1
ENSG00000137310	TCF19	chr6	31158547	31167159	protein_coding	10668	1.07222	176.009	90.4876	0.000416029	chr6_31184220_G_A_b38	25673	rs6913894	0.0902778	26	26	1	4.10699e-05	-0.691147	0.162389	0.0534947	0.0565598	0.109903	0.000153743	-0.819186	-1.24278	-0.451259	0	0	NA	NA	NA
ENSG00000204528	PSORS1C3	chr6	31173735	31177899	lncRNA	10658	1.10253	163.899	88.1902	9.83708e-19	chr6_31178807_G_T_b38	908	rs9380220	0.197917	53	57	1	2.4456e-25	1.30357	0.0985041	9.999e-05	3.69886e-18	1.59589e-16	0.000185032	2.90066	2.54732	3.24398	0	1	39	1	1
ENSG00000204531	POU5F1	chr6	31164337	31180731	protein_coding	10656	1.08708	179.389	90.398	7.70529e-14	chr6_31177636_C_T_b38	-3095	rs11967629	0.197917	53	57	1	3.6232e-18	1.07721	0.105072	9.999e-05	1.50652e-12	2.84875e-11	0.000159633	2.06478	1.76618	2.29656	0	1	49	1	1
ENSG00000206344	HCG27	chr6	31197760	31203968	lncRNA	10649	1.0753	190.541	91.6981	7.54721e-05	chr6_31755612_C_T_b38	557852	rs3130487	0.0798611	22	23	1	4.90508e-06	-0.662159	0.138472	0.00739926	0.0100305	0.0289261	0.000143713	0.730736	0.417504	1.11117	0	1	49	1	1
ENSG00000272501	AL662844.4	chr6	31195200	31198037	lncRNA	10649	1.08975	178.82	89.759	5.79059e-08	chr6_31188353_C_T_b38	-9684	rs9263848	0.135417	33	39	1	2.46097e-10	0.693151	0.10042	9.999e-05	3.55061e-06	2.40768e-05	0.000161747	0.630617	0.488104	0.793953	0	1	49	1	0
ENSG00000204525	HLA-C	chr6	31268749	31272130	protein_coding	10831	1.07962	198.521	91.1132	6.87903e-08	chr6_31297485_A_G_b38	25355	rs2246954	0.402778	96	116	1	4.20473e-10	0.463874	0.0682533	9.999e-05	5.40284e-06	3.53648e-05	0.000140232	-0.62362	-0.738462	-0.452971	0	1	49	1	1
ENSG00000214892	USP8P1	chr6	31275572	31278754	processed_pseudogene	10839	1.07097	191.851	90.5924	0.00149335	chr6_30944914_G_A_b38	-330658	rs2844701	0.104167	30	30	1	0.000225832	-0.603919	0.158859	0.225777	0.219964	0.254992	0.000140373	1.64864	0.8469	6.00197	0	0	NA	NA	NA
ENSG00000227939	RPL3P2	chr6	31280317	31281519	processed_pseudogene	10839	1.04996	220.998	94.0575	0.00310555	chr6_30958208_T_C_b38	-322109	rs11753326	0.0868056	22	25	1	0.000752096	-0.394799	0.114197	0.483552	0.473238	0.378788	0.000112193	-1.04903	-1.96052	-0.541735	0	0	NA	NA	NA
ENSG00000271581	AL671883.2	chr6	31356647	31357637	unprocessed_pseudogene	11159	1.10137	196.838	90.9219	0.00631518	chr6_31358398_G_T_b38	1751	rs2523598	0.260417	68	75	1	0.00154741	0.377796	0.116653	0.685531	0.674328	0.447822	0.000153425	-1.00776	-1.52086	-0.581049	0	0	NA	NA	NA
ENSG00000234745	HLA-B	chr6	31269491	31357188	protein_coding	11165	1.0786	192.323	90.5398	5.08623e-05	chr6_31172314_C_A_b38	-184874	rs885951	0.416667	92	120	1	2.52058e-06	0.304079	0.0615633	0.0049995	0.0065329	0.0202197	0.000144188	0.451101	0.322061	0.611724	0	1	49	1	1
ENSG00000272221	AL645933.3	chr6	31394289	31395495	lncRNA	11338	1.08232	190.024	90.0677	1.69822e-25	chr6_31388284_A_C_b38	-7211	rs2523479	0.420139	95	121	1	5.47419e-34	-1.15042	0.0676388	9.999e-05	4.37942e-25	4.47187e-23	0.000148013	-2.43366	-2.67637	-2.22718	0	1	49	1	0
ENSG00000204520	MICA	chr6	31399784	31415315	protein_coding	11331	1.07236	180.398	89.3871	1.00029e-10	chr6_31386783_C_T_b38	-13001	rs13437082	0.3125	74	90	1	4.01503e-14	-0.784582	0.0916564	9.999e-05	4.80953e-09	5.29971e-08	0.000150085	-0.635586	-0.804767	-0.492825	0	1	49	1	1
ENSG00000206337	HCP5	chr6	31463170	31478936	lncRNA	11485	1.09942	206.393	90.6835	0.00342023	chr6_31238942_G_A_b38	-224228	rs2394893	0.381944	87	110	1	0.000679766	-0.252141	0.0723085	0.470953	0.460181	0.373923	0.000145276	0.334663	0.152072	0.624458	0	0	NA	NA	NA
ENSG00000204516	MICB	chr6	31494881	31511124	protein_coding	11682	1.09148	189.777	89.4836	1.20467e-10	chr6_31505316_T_C_b38	10435	rs2855815	0.131944	35	38	1	5.33282e-14	0.853316	0.1003	9.999e-05	4.38862e-09	4.87094e-08	0.000153401	1.61412	1.33999	1.87386	0	1	49	1	1
ENSG00000234006	DDX39B-AS1	chr6	31542304	31543138	lncRNA	11591	1.10562	189.58	89.4174	0.00204195	chr6_31383735_G_A_b38	-158569	rs3020583	0.347222	84	100	1	0.000312073	-0.498951	0.134445	0.283072	0.274308	0.286839	0.000161794	0.741005	0.348524	1.07513	0	0	NA	NA	NA
ENSG00000198563	DDX39B	chr6	31530219	31542448	protein_coding	11591	1.08216	191.738	89.9864	0.00158873	chr6_31123670_C_T_b38	-418778	rs3095310	0.440972	95	127	1	0.000233505	0.0944161	0.0248966	0.232877	0.228358	0.260221	0.000146599	0.127601	0.079926	0.208853	0	0	NA	NA	NA
ENSG00000204498	NFKBIL1	chr6	31546870	31558829	protein_coding	11589	1.07545	195.082	90.5705	0.00546401	chr6_32427259_C_T_b38	880389	rs3135344	0.270833	65	78	1	0.0012517	-0.22468	0.0680038	0.634337	0.625261	0.431929	0.000140449	0.173454	0.055703	0.255982	0	0	NA	NA	NA
ENSG00000213760	ATP6V1G2	chr6	31544462	31548427	protein_coding	11589	1.07637	192.675	90.9419	0.00200512	chr6_30993908_C_G_b38	-554519	rs1634711	0.239583	63	69	1	0.000342507	-0.501592	0.136121	0.290971	0.286231	0.292888	0.000142705	1.01334	0.526318	1.52059	0	0	NA	NA	NA
ENSG00000232810	TNF	chr6	31575565	31578336	protein_coding	11565	1.09818	197.754	90.3462	0.00855219	chr6_31572652_C_G_b38	-2913	rs746868	0.340278	78	98	1	0.00223014	0.30006	0.0960539	0.79912	0.78927	0.481586	0.000150926	-0.739688	-1.10642	-0.255247	1	0	NA	NA	NA
ENSG00000227507	LTB	chr6	31580525	31582522	protein_coding	11567	1.1112	190.128	89.0706	0.00277692	chr6_32381995_C_T_b38	799473	rs9268455	0.152778	42	44	1	0.000459008	-0.425262	0.118086	0.367463	0.358469	0.329575	0.000164634	-1.17928	-2.19362	-0.471922	1	0	NA	NA	NA
ENSG00000204482	LST1	chr6	31586124	31588909	protein_coding	11562	1.09401	181.998	88.6302	0.00319344	chr6_31547363_A_G_b38	-38761	rs3219184	0.0798611	22	23	1	0.000536303	-0.307476	0.0864593	0.406359	0.396649	0.347898	0.000161474	-0.648696	-1.21599	-0.168354	0	0	NA	NA	NA
ENSG00000204472	AIF1	chr6	31615217	31617021	protein_coding	12562	1.08063	196.237	90.1865	0.0193645	chr6_30771545_G_A_b38	-843672	rs11756421	0.0694444	19	20	1	0.0064938	-0.230813	0.083344	0.970503	0.974547	0.533362	0.000142409	-0.634659	-1.80888	-0.140508	0	0	NA	NA	NA
ENSG00000204469	PRRC2A	chr6	31620715	31637771	protein_coding	12867	1.07655	196.461	90.2567	0.00169919	chr6_31302674_C_T_b38	-318041	rs9264803	0.315972	69	91	1	0.000260915	0.101866	0.0270818	0.258474	0.250843	0.273508	0.00014005	0.088911	0.032314	0.128906	0	0	NA	NA	NA
ENSG00000200816	SNORA38	chr6	31623079	31623210	snoRNA	13035	1.1016	204.947	90.4364	0.000750195	chr6_31773882_C_T_b38	150803	rs707930	0.402778	92	116	1	8.94492e-05	-0.216597	0.0534438	0.110589	0.112154	0.172191	0.000147479	-0.575724	-0.817911	-0.2621	0	0	NA	NA	NA
ENSG00000204444	APOM	chr6	31652416	31658210	protein_coding	13986	1.11937	185.025	87.5647	0.0142478	chr6_32054199_A_G_b38	401783	rs3021090	0.0798611	21	23	1	0.00378755	0.541978	0.183596	0.911009	0.913418	0.515756	0.00017421	0.473528	-0.015251	0.670635	0	0	NA	NA	NA
ENSG00000204463	BAG6	chr6	31639028	31652705	protein_coding	14000	1.07267	201.656	90.5409	0.00415721	chr6_32421598_C_T_b38	768893	rs6912382	0.128472	30	37	1	0.000871018	-0.182164	0.0533657	0.550245	0.535089	0.402613	0.000134429	-0.127612	-0.192116	-0.054184	0	0	NA	NA	NA
ENSG00000204439	C6orf47	chr6	31658298	31660778	protein_coding	14150	1.08347	197.599	89.7865	0.0103403	chr6_32229442_T_G_b38	568664	rs3132948	0.447917	107	129	1	0.00277855	0.190363	0.0623453	0.858714	0.853645	0.499522	0.000142962	-0.116334	-0.185814	-0.024765	0	0	NA	NA	NA
ENSG00000204435	CSNK2B	chr6	31665236	31670343	protein_coding	14198	1.08262	207.958	90.8263	0.00308352	chr6_31637790_G_C_b38	-27446	rs56826489	0.177083	46	51	1	0.000598857	0.415906	0.118015	0.443156	0.434539	0.36345	0.000135408	0.333827	0.208778	0.468523	1	0	NA	NA	NA
ENSG00000204438	GPANK1	chr6	31661228	31666283	protein_coding	14210	1.06023	218.551	92.2152	4.76156e-05	chr6_30932650_TAGA_T_b38	-733633	rs146130028	0.128472	36	37	1	2.85469e-06	-0.383487	0.0781018	0.00489951	0.00765744	0.0231791	0.000118169	-0.233696	-0.349479	-0.138769	0	1	49	1	1
ENSG00000240053	LY6G5B	chr6	31670167	31673776	protein_coding	14449	1.06455	219.3	92.3049	0.00105719	chr6_30801701_T_C_b38	-868466	rs3129988	0.0520833	15	15	1	0.000164955	0.678517	0.174514	0.182182	0.182431	0.229547	0.00011978	-1.0067	-1.53056	-0.577937	0	0	NA	NA	NA
ENSG00000204428	LY6G5C	chr6	31676684	31684040	protein_coding	14682	1.09924	202.422	89.9192	0.00244448	chr6_32615322_A_G_b38	931282	rs6605556	0.114583	32	33	1	0.000412314	0.448209	0.123403	0.351965	0.344236	0.323053	0.000148026	0.482118	0.253862	0.682994	0	0	NA	NA	NA
ENSG00000204427	ABHD16A	chr6	31686955	31703356	protein_coding	15353	1.08706	199.877	89.897	0.00822615	chr6_31137689_C_G_b38	-565667	rs3132558	0.229167	61	66	1	0.00206454	0.321818	0.102218	0.788921	0.782746	0.479892	0.000143264	-0.395933	-0.636755	-0.20544	0	0	NA	NA	NA
ENSG00000213722	DDAH2	chr6	31727038	31730617	protein_coding	16275	1.09881	196.681	88.7846	0.000573622	chr6_31243815_C_G_b38	-486802	rs9264127	0.0798611	20	23	1	5.34609e-05	-0.32855	0.0784509	0.0779922	0.0820516	0.141666	0.000152104	-0.371858	-0.532192	-0.166995	0	0	NA	NA	NA
ENSG00000204410	MSH5	chr6	31739677	31762676	protein_coding	16491	1.07976	213.122	90.302	0.00123727	chr6_32228158_T_C_b38	488481	rs3132949	0.451389	102	130	1	0.000171835	0.18099	0.0466846	0.20298	0.200216	0.241896	0.000130699	0.289164	0.137624	0.451359	0	0	NA	NA	NA
ENSG00000213719	CLIC1	chr6	31730581	31739763	protein_coding	16492	1.06221	218.581	91.4643	0.00569147	chr6_32103231_G_A_b38	363468	rs41268902	0.0729167	19	21	1	0.00139544	-0.180143	0.0550799	0.69573	0.68935	0.452232	0.000119077	-0.184484	-0.286096	-0.089759	0	0	NA	NA	NA
ENSG00000228727	SAPCD1	chr6	31762996	31764851	protein_coding	16700	1.08619	200.139	89.3422	0.0142026	chr6_31268282_TTC_T_b38	-494714	rs72202794	0.0625	18	18	1	0.00413646	0.555652	0.190115	0.929307	0.933148	0.521442	0.000142605	0.969378	0.593848	1.30078	0	0	NA	NA	NA
ENSG00000235663	SAPCD1-AS1	chr6	31764310	31765588	lncRNA	16697	1.09554	189.926	88.1671	8.88502e-05	chr6_31303439_G_T_b38	-462149	rs7750854	0.243056	59	70	1	3.95377e-06	-0.467269	0.0966792	0.00819918	0.0108489	0.0307792	0.000155619	-0.460864	-0.550833	-0.287686	0	1	19	0	0
ENSG00000204396	VWA7	chr6	31765590	31777328	protein_coding	16751	1.09534	192.816	88.203	0.000540637	chr6_32330041_T_C_b38	552713	rs72843212	0.0659722	19	19	1	4.65837e-05	-0.486476	0.115179	0.0710929	0.0762848	0.134942	0.000153171	-0.552613	-0.810394	-0.076629	0	0	NA	NA	NA
ENSG00000204394	VARS1	chr6	31777518	31795752	protein_coding	16932	1.08813	197.366	89.3377	0.00113019	chr6_32668656_A_G_b38	872904	rs35800511	0.0590278	17	17	1	0.000140277	0.486885	0.123823	0.168983	0.167677	0.219062	0.000145671	0.356632	0.244206	0.521893	0	0	NA	NA	NA
ENSG00000204392	LSM2	chr6	31797396	31806966	protein_coding	16926	1.09142	189.905	88.3676	0.00850546	chr6_31384917_G_T_b38	-422049	rs56671953	0.0555556	16	16	1	0.0019737	0.605402	0.191428	0.780522	0.7753	0.477868	0.000153265	0.524065	0.212686	0.800383	0	0	NA	NA	NA
ENSG00000204390	HSPA1L	chr6	31809619	31815283	protein_coding	16906	1.08529	193.646	89.023	0.00432148	chr6_32238466_C_T_b38	423183	rs9267920	0.159722	44	46	1	0.000828178	-0.330629	0.0964343	0.536946	0.528769	0.400024	0.000146885	-0.247781	-0.439338	-0.049684	0	0	NA	NA	NA
ENSG00000204389	HSPA1A	chr6	31815543	31817946	protein_coding	16900	1.078	194.648	88.8778	0.000923897	chr6_31852866_A_G_b38	37323	rs2736429	0.486111	104	140	1	0.000102683	0.28583	0.071172	0.137686	0.138653	0.196045	0.000142144	0.196249	0.087603	0.335794	0	0	NA	NA	NA
ENSG00000204388	HSPA1B	chr6	31827738	31830254	protein_coding	16857	1.07514	199.028	89.3411	0.00693068	chr6_32327967_T_A_b38	500229	rs9268249	0.465278	103	134	1	0.00159037	0.213881	0.0662142	0.728427	0.723372	0.46264	0.000137499	-0.217207	-0.292534	-0.11718	0	0	NA	NA	NA
ENSG00000204387	SNHG32	chr6	31834608	31839766	lncRNA	16871	1.0944	197.974	88.9581	0.000638293	chr6_32224659_A_G_b38	390051	rs391755	0.107639	30	31	1	6.28044e-05	-0.397469	0.0958684	0.089791	0.0933505	0.153455	0.000148663	-0.27043	-0.500351	-0.143056	0	0	NA	NA	NA
ENSG00000204386	NEU1	chr6	31857659	31862822	protein_coding	16912	1.09887	208.8	89.2744	0.00293505	chr6_32114884_G_A_b38	252062	rs62402718	0.0520833	15	15	1	0.000501881	-0.346189	0.0968218	0.424358	0.411769	0.354346	0.000143312	-0.275598	-0.471437	-0.121079	1	0	NA	NA	NA
ENSG00000237080	EHMT2-AS1	chr6	31877808	31884204	lncRNA	16945	1.10178	198.686	88.5817	0.00932599	chr6_31968151_G_C_b38	90343	rs13217120	0.0694444	20	20	1	0.00226217	0.508939	0.163157	0.822718	0.818937	0.490222	0.000152227	0.668148	0.234945	1.11906	0	0	NA	NA	NA
ENSG00000204385	SLC44A4	chr6	31863192	31879046	protein_coding	16953	1.08235	220.778	90.8887	3.26875e-11	chr6_31871554_C_T_b38	-7492	rs2242664	0.461806	100	133	1	1.4589e-14	0.406235	0.0464458	9.999e-05	1.4857e-09	1.77607e-08	0.000127414	-0.326019	-0.418135	-0.284584	0	1	40	1	0
ENSG00000204371	EHMT2	chr6	31879759	31897687	protein_coding	17002	1.08496	208.153	89.1497	0.000845634	chr6_31557328_T_G_b38	-340359	rs2857604	0.177083	46	51	1	9.3413e-05	0.243597	0.0602774	0.130287	0.133634	0.19165	0.00013648	0.169198	0.096183	0.246686	0	0	NA	NA	NA
ENSG00000166278	C2	chr6	31897785	31945672	protein_coding	17002	1.09262	202.679	88.7917	0.0172796	chr6_32234202_T_C_b38	336417	rs3096693	0.375	89	108	1	0.00522641	0.231639	0.0814497	0.960104	0.964868	0.530648	0.000144253	0.246485	0.050242	0.409056	0	0	NA	NA	NA
ENSG00000204366	ZBTB12	chr6	31899613	31902086	protein_coding	17014	1.09899	208.561	88.9226	0.00450887	chr6_32423918_T_C_b38	521832	rs28895026	0.204861	56	59	1	0.000870774	0.347725	0.101865	0.580942	0.566892	0.413321	0.00014354	0.294958	0.15515	0.444197	0	0	NA	NA	NA
ENSG00000243649	CFB	chr6	31945650	31952084	protein_coding	16946	1.091	224.06	90.993	0.00218288	chr6_32085121_C_T_b38	139471	rs34878747	0.0763889	22	22	1	0.000384531	-0.436151	0.119428	0.353765	0.344457	0.323152	0.000129705	-0.917088	-1.46509	-0.618352	1	0	NA	NA	NA
ENSG00000204356	NELFE	chr6	31952087	31959038	protein_coding	16956	1.09299	215.195	89.7395	0.00535068	chr6_32414163_A_T_b38	455125	rs28366194	0.0729167	20	21	1	0.00115505	0.229252	0.0688769	0.661034	0.647825	0.439232	0.000136056	0.183349	0.087698	0.256704	0	0	NA	NA	NA
ENSG00000204351	SKIV2L	chr6	31959117	31969751	protein_coding	16956	1.06451	217.64	90.7772	2.35457e-05	chr6_32213405_G_A_b38	254288	rs206016	0.135417	36	39	1	9.33199e-07	0.415931	0.0804699	0.00289971	0.00353513	0.0120092	0.000120674	0.267262	0.179126	0.352112	0	1	49	1	1
ENSG00000204344	STK19	chr6	31971091	31982821	protein_coding	16945	1.07919	229.852	91.5314	0.002256	chr6_31585073_T_C_b38	-386018	rs7758790	0.243056	60	70	1	0.000417826	0.259302	0.0714671	0.379362	0.367379	0.333806	0.000120926	0.150796	0.047927	0.23892	0	0	NA	NA	NA
ENSG00000204348	DXO	chr6	31969810	31972290	protein_coding	16941	1.07645	213.753	90.2268	0.0156448	chr6_31508563_A_G_b38	-463727	rs3134892	0.204861	53	59	1	0.00491328	0.240476	0.0839386	0.957604	0.960063	0.52917	0.000128676	-0.179143	-0.259598	-0.11291	0	0	NA	NA	NA
ENSG00000244731	C4A	chr6	31982057	32002681	protein_coding	16917	1.07904	215.752	89.7104	8.75984e-05	chr6_31973120_A_G_b38	-8937	rs389884	0.0972222	28	28	1	4.70095e-06	-0.746557	0.155791	0.010099	0.0132039	0.0360419	0.000128751	-3.06081	-6.64386	-1.55602	0	1	49	1	1
ENSG00000204338	CYP21A1P	chr6	32005636	32008451	transcribed_unprocessed_pseudogene	16906	1.07614	241.15	91.9687	1.23288e-05	chr6_31968891_T_C_b38	-36745	rs410851	0.232639	59	67	1	4.69373e-07	-0.574054	0.107821	0.00109989	0.00184264	0.00677627	0.000113925	1.61	1.03959	2.04988	0	1	49	1	1
ENSG00000224389	C4B	chr6	32014795	32035418	protein_coding	16901	1.09031	229.298	90.6159	4.41417e-05	chr6_32991943_AT_A_b38	977148	rs74626679	0.197917	51	57	1	2.10759e-06	0.518944	0.104183	0.0039996	0.00638566	0.0198392	0.000126418	1.07473	0.652946	1.2572	0	1	49	1	1
ENSG00000168477	TNXB	chr6	32041153	32115334	protein_coding	17311	1.07084	256.826	92.0661	0.0142437	chr6_31137301_CAAA_C_b38	-978033	rs141488045	0.239583	61	69	1	0.00475181	0.212614	0.0739219	0.969703	0.970984	0.532339	0.000104814	0.394764	0.23561	0.614047	0	0	NA	NA	NA
ENSG00000213676	ATF6B	chr6	32115264	32128253	protein_coding	17366	1.04186	277.697	94.2571	2.96007e-05	chr6_32212119_C_T_b38	83866	rs2071286	0.163194	43	47	1	1.99046e-06	0.345293	0.0691363	0.00579942	0.00657479	0.020334	8.64192e-05	0.260872	0.16106	0.333087	0	1	49	1	1
ENSG00000204315	FKBPL	chr6	32128707	32130288	protein_coding	17389	1.08951	251.229	90.8026	0.000288561	chr6_33050662_TC_T_b38	920374	rs9280283	0.489583	111	141	1	2.60884e-05	0.379906	0.0869001	0.0510949	0.0530378	0.105109	0.000115037	0.298805	0.175093	0.431341	0	0	NA	NA	NA
ENSG00000204314	PRRT1	chr6	32148359	32153083	protein_coding	17478	1.0612	254.414	92.1921	0.000493548	chr6_31178626_C_T_b38	-974457	rs1052989	0.201389	54	58	1	6.05281e-05	0.464659	0.111814	0.0985901	0.101002	0.161295	0.000101904	0.386345	0.223171	0.567361	0	0	NA	NA	NA
ENSG00000221988	PPT2	chr6	32153441	32163678	protein_coding	17479	1.08542	265.661	92.597	0.00563439	chr6_32193589_T_C_b38	40148	rs204991	0.21875	61	63	1	0.00147449	-0.341864	0.105073	0.758624	0.74952	0.470183	0.00010713	-0.282135	-0.498044	-0.127783	0	0	NA	NA	NA
ENSG00000258388	PPT2-EGFL8	chr6	32153845	32171978	protein_coding	17471	1.06904	271.381	92.9034	0.00136981	chr6_32934337_C_T_b38	780492	rs187764	0.0763889	22	22	1	0.000242138	0.544434	0.143945	0.286371	0.279625	0.28946	9.85028e-05	0.853113	0.454294	1.17757	0	0	NA	NA	NA
ENSG00000241404	EGFL8	chr6	32164595	32168281	protein_coding	17472	1.1111	239.728	89.9402	0.0030325	chr6_32593810_G_GA_b38	429215	rs34241405	0.326389	76	94	1	0.000550132	0.26409	0.0744145	0.483952	0.465241	0.375816	0.000130531	0.401505	0.209215	0.592268	0	0	NA	NA	NA
ENSG00000204310	AGPAT1	chr6	32168212	32178096	protein_coding	17387	1.09554	256.52	92.0484	0.00186173	chr6_31493595_A_T_b38	-684501	rs2507971	0.399306	91	115	1	0.000337804	0.274521	0.0744202	0.339966	0.335402	0.318951	0.000115227	-0.173759	-0.245114	-0.09152	0	0	NA	NA	NA
ENSG00000204308	RNF5	chr6	32178405	32180793	protein_coding	17386	1.07213	237.968	90.5027	0.000181327	chr6_31533781_C_T_b38	-644624	rs1055384	0.15625	42	45	1	1.36343e-05	-0.262415	0.0578801	0.0285971	0.0325845	0.0733276	0.000113681	-0.19745	-0.255138	-0.109627	0	0	NA	NA	NA
ENSG00000204305	AGER	chr6	32180968	32184322	protein_coding	17357	1.08263	244.816	90.7368	0.000112768	chr6_31379831_G_A_b38	-804491	rs73394251	0.197917	51	57	1	7.44626e-06	0.34071	0.072777	0.0164984	0.0194976	0.0491012	0.00011503	0.45554	0.303554	0.650506	0	1	49	1	1
ENSG00000204304	PBX2	chr6	32184733	32190202	protein_coding	17300	1.10269	248.075	90.9048	0.00542184	chr6_31295439_G_A_b38	-894763	rs9468929	0.142361	37	41	1	0.00126512	0.350497	0.10619	0.712629	0.70383	0.456621	0.000122336	0.116351	0.047117	0.167203	0	0	NA	NA	NA
ENSG00000213654	GPSM3	chr6	32190766	32195523	protein_coding	17249	1.07461	264.49	92.7293	0.000796693	chr6_33124419_C_T_b38	928896	rs9277732	0.190972	50	55	1	0.000118357	0.424564	0.106729	0.163984	0.163074	0.215765	0.000103265	0.42838	0.183306	0.623139	0	0	NA	NA	NA
ENSG00000204301	NOTCH4	chr6	32194843	32224067	protein_coding	16852	1.06352	295.515	95.6403	0.000275355	chr6_32223264_G_A_b38	-803	rs434841	0.354167	88	102	1	3.94744e-05	-0.38196	0.0895297	0.0621938	0.0647236	0.12078	8.85341e-05	-0.383274	-0.514909	-0.209597	0	0	NA	NA	NA
ENSG00000237285	HNRNPA1P2	chr6	32325219	32326178	processed_pseudogene	15459	1.0845	253.348	92.4032	0.00059667	chr6_32454414_G_A_b38	129195	rs2097442	0.232639	62	67	1	7.90142e-05	-0.542589	0.132804	0.108689	0.114832	0.174553	0.000111947	-1.38636	-2.11991	-0.642345	0	0	NA	NA	NA
ENSG00000204287	HLA-DRA	chr6	32439878	32445046	protein_coding	13670	1.07506	258.293	95.211	0.000834982	chr6_31453523_G_A_b38	-986355	rs9469012	0.135417	36	39	1	0.000154325	-0.304515	0.077957	0.169983	0.16663	0.218232	0.000105927	-0.483383	-0.808321	-0.233594	0	0	NA	NA	NA
ENSG00000198502	HLA-DRB5	chr6	32517353	32530287	protein_coding	13454	1.05907	249.268	95.4906	2.82394e-21	chr6_32574234_C_T_b38	43947	rs9269448	0.138889	39	40	1	9.27257e-27	1.51403	0.109432	9.999e-05	5.80772e-20	3.14884e-18	0.000103139	-4.54495	-4.85499	-4.20336	0	1	49	1	1
ENSG00000229391	HLA-DRB6	chr6	32552713	32560022	transcribed_unprocessed_pseudogene	13525	1.08191	245.722	94.5866	2.7287e-15	chr6_32626284_A_G_b38	66262	rs9271763	0.434028	103	125	1	2.70294e-19	0.874522	0.0815883	9.999e-05	6.50633e-14	1.52145e-12	0.000114294	2.83864	2.33723	3.1845	0	1	48	1	1
ENSG00000196126	HLA-DRB1	chr6	32578769	32589848	protein_coding	13545	1.07821	258.644	95.3723	6.13573e-13	chr6_32605490_G_A_b38	15642	rs9270959	0.232639	54	67	1	3.79727e-16	0.557329	0.0592134	9.999e-05	2.62461e-11	4.1337e-10	0.000107064	-1.10312	-1.26146	-0.917396	0	1	49	1	1
ENSG00000196735	HLA-DQA1	chr6	32628179	32647062	protein_coding	13567	1.07805	248.078	94.5617	1.73696e-24	chr6_32644257_C_T_b38	16078	rs9273049	0.416667	92	120	1	3.81663e-31	0.803348	0.051057	9.999e-05	8.94654e-24	7.88669e-22	0.000111557	-2.44184	-2.68268	-2.24009	0	1	49	1	1
ENSG00000179344	HLA-DQB1	chr6	32659467	32668383	protein_coding	13583	1.08423	253.853	94.2209	2.32865e-28	chr6_32619336_G_A_b38	-49047	rs9271376	0.256944	65	74	1	2.91774e-36	1.2196	0.0675463	9.999e-05	4.2702e-28	6.97656e-26	0.000111608	-3.65804	-4.05059	-3.38947	0	1	49	1	1
ENSG00000237541	HLA-DQA2	chr6	32741391	32747198	protein_coding	13711	1.07402	264.701	94.8355	4.73767e-21	chr6_32636761_G_A_b38	-104630	rs9272358	0.340278	83	98	1	1.20665e-26	1.05475	0.0765047	9.999e-05	5.73986e-20	3.12589e-18	0.000102951	4.59087	4.15094	4.94205	0	1	48	1	1
ENSG00000232629	HLA-DQB2	chr6	32756098	32763532	protein_coding	13769	1.08427	278.986	95.6559	2.56908e-08	chr6_32645122_T_G_b38	-118410	rs9273143	0.420139	92	121	1	3.12999e-10	-0.518932	0.075702	9.999e-05	2.54345e-06	1.78703e-05	0.000101574	1.87173	1.39907	2.46306	0	1	48	1	1
ENSG00000241106	HLA-DOB	chr6	32812763	32820466	protein_coding	13896	1.04295	273.83	95.9606	4.76994e-09	chr6_32829080_ACAC_A_b38	8614	rs4148875	0.0729167	19	21	1	3.96618e-11	1.13184	0.155912	9.999e-05	7.16421e-07	5.58432e-06	8.80283e-05	2.52027	1.94178	2.9306	0	1	49	1	1
ENSG00000204267	TAP2	chr6	32821833	32838770	protein_coding	13985	1.07834	298.647	96.4806	2.37595e-12	chr6_32829338_T_G_b38	-9432	rs241443	0.298611	74	86	1	3.08739e-15	-0.647976	0.0717514	9.999e-05	1.31554e-10	1.8318e-09	9.27724e-05	-0.674882	-0.874936	-0.540079	0	1	49	1	1
ENSG00000204261	PSMB8-AS1	chr6	32844078	32846500	lncRNA	13996	1.05056	297.864	97.1734	0.00426213	chr6_32714887_C_T_b38	-129191	rs9275601	0.496528	102	143	1	0.00135485	-0.209492	0.0638762	0.707929	0.701014	0.455735	8.34449e-05	0.265488	0.161302	0.40397	0	0	NA	NA	NA
ENSG00000240065	PSMB9	chr6	32844136	32859851	protein_coding	13996	1.08171	283.711	95.0196	7.97255e-05	chr6_32857571_T_C_b38	13435	rs2071477	0.479167	102	138	1	7.71478e-06	0.25964	0.055562	0.0140986	0.0158154	0.0414685	9.8918e-05	0.447671	0.321978	0.610222	0	1	49	1	1
ENSG00000204264	PSMB8	chr6	32840717	32844679	protein_coding	13997	1.05308	282.827	95.5917	0.00484543	chr6_33344531_A_G_b38	499852	rs3130014	0.34375	81	99	1	0.00145077	0.127497	0.0391265	0.735426	0.728312	0.464418	8.87704e-05	0.113125	0.031824	0.191417	0	0	NA	NA	NA
ENSG00000168394	TAP1	chr6	32845209	32853978	protein_coding	14005	1.07762	295.701	95.7005	0.00382086	chr6_32852879_G_T_b38	-1099	rs36229526	0.0763889	22	22	1	0.00108398	0.433553	0.129508	0.658134	0.646369	0.438743	9.34389e-05	0.31597	0.123501	0.453618	0	0	NA	NA	NA
ENSG00000242574	HLA-DMB	chr6	32934629	32941028	protein_coding	14255	1.0706	352.753	97.7501	0.000412756	chr6_33822122_G_C_b38	881094	rs4713690	0.496528	111	143	1	7.89344e-05	0.230062	0.0563062	0.114189	0.114351	0.174255	7.62446e-05	-0.407107	-0.550822	-0.242281	0	0	NA	NA	NA
ENSG00000204256	BRD2	chr6	32968594	32981505	protein_coding	14291	1.07893	323.638	95.9672	0.004649	chr6_33869420_T_A_b38	900826	rs4713706	0.263889	60	76	1	0.00140778	-0.196405	0.0601021	0.761324	0.753313	0.471295	8.58024e-05	-0.074111	-0.109915	-0.025867	1	0	NA	NA	NA
ENSG00000204257	HLA-DMA	chr6	32948613	32969094	protein_coding	14289	1.08461	344.664	97.0417	8.87877e-05	chr6_33822122_G_C_b38	853028	rs4713690	0.496528	111	143	1	1.09838e-05	0.293496	0.0639854	0.0178982	0.0215913	0.0532002	8.23274e-05	-0.422427	-0.573652	-0.276258	0	0	NA	NA	NA
ENSG00000204252	HLA-DOA	chr6	33004182	33009591	protein_coding	14355	1.06984	384.342	98.6107	0.00123824	chr6_33069991_G_A_b38	60400	rs67984906	0.270833	63	78	1	0.000325215	0.281589	0.0761145	0.349865	0.345892	0.323808	6.97711e-05	0.644792	0.343557	0.960118	0	0	NA	NA	NA
ENSG00000223865	HLA-DPB1	chr6	33075990	33089696	protein_coding	14481	1.07572	377.588	97.2086	0.00302217	chr6_33814263_T_C_b38	738273	rs9469591	0.166667	43	48	1	0.000887705	0.230033	0.0675015	0.657734	0.65078	0.44019	7.26489e-05	0.404499	0.246617	0.637526	0	0	NA	NA	NA
ENSG00000224796	RPL32P1	chr6	33079451	33079860	processed_pseudogene	14516	1.06073	399.517	99.1804	0.0011803	chr6_33651199_C_T_b38	571748	rs7759142	0.100694	29	29	1	0.000319288	-0.620283	0.16743	0.350865	0.347385	0.32454	6.4777e-05	-1.9142	-6.64386	-0.786005	0	0	NA	NA	NA
ENSG00000231389	HLA-DPA1	chr6	33064569	33080775	protein_coding	14522	1.05459	428.416	100.126	0.000733409	chr6_33830813_A_G_b38	750038	rs1122554	0.361111	88	104	1	0.000192177	0.23716	0.0616613	0.249875	0.246155	0.270774	5.89595e-05	0.416104	0.263045	0.572731	0	0	NA	NA	NA
ENSG00000224557	HLA-DPB2	chr6	33112451	33129084	transcribed_unprocessed_pseudogene	14535	1.06951	394.74	98.6921	1.08619e-10	chr6_33080884_A_G_b38	-31567	rs1042151	0.274306	69	79	1	6.99178e-13	0.890032	0.110858	9.999e-05	1.27851e-08	1.33214e-07	6.78472e-05	1.95711	1.48185	2.44862	0	1	42	1	1
ENSG00000204248	COL11A2	chr6	33162681	33192499	protein_coding	14624	1.04209	418.026	99.787	0.00299834	chr6_33585803_C_T_b38	393304	rs394199	0.479167	99	138	1	0.00102656	0.282573	0.0839951	0.70443	0.699203	0.455141	5.74653e-05	0.684683	0.436973	0.939267	0	0	NA	NA	NA
ENSG00000112473	SLC39A7	chr6	33200445	33204439	protein_coding	14616	1.08043	401.402	97.9628	0.000560224	chr6_33547414_G_C_b38	346969	rs10947409	0.298611	79	86	1	0.000117071	-0.187602	0.0471255	0.170283	0.171588	0.221832	6.95802e-05	-0.131626	-0.1977	-0.057846	0	0	NA	NA	NA
ENSG00000204231	RXRB	chr6	33193588	33200688	protein_coding	14617	1.07233	384.495	96.8309	0.000661859	chr6_33950083_A_G_b38	749395	rs9296104	0.461806	107	133	1	0.000131352	-0.233476	0.0591094	0.19678	0.196241	0.239172	7.042e-05	0.09416	0.057194	0.154876	0	0	NA	NA	NA
ENSG00000204228	HSD17B8	chr6	33204655	33206831	protein_coding	14612	1.04512	417.032	99.438	0.00413122	chr6_34090982_G_A_b38	886327	rs2499712	0.416667	92	120	1	0.00148205	0.185292	0.0569779	0.809419	0.809697	0.487231	5.83135e-05	0.172688	0.085088	0.311056	0	0	NA	NA	NA
ENSG00000199036	MIR219A1	chr6	33207835	33207944	miRNA	14610	1.06105	406.516	98.6601	0.00260373	chr6_33237084_C_A_b38	29249	rs1704998	0.107639	28	31	1	0.000808419	0.506259	0.147351	0.635436	0.627979	0.432732	6.37412e-05	1.13115	0.685141	1.52194	0	0	NA	NA	NA
ENSG00000204227	RING1	chr6	33208500	33212722	protein_coding	14608	1.04923	419.198	99.9304	0.00290065	chr6_33129436_G_A_b38	-79064	rs28361082	0.100694	29	29	1	0.000994724	-0.324159	0.0960853	0.692431	0.685198	0.451016	5.89804e-05	-0.261259	-0.428468	-0.128201	0	0	NA	NA	NA
ENSG00000272217	AL645940.1	chr6	33246075	33246856	lncRNA	14370	1.05267	407.897	99.8864	0.0050554	chr6_33157965_A_G_b38	-88891	rs9296088	0.0729167	19	21	1	0.00193714	0.778379	0.245666	0.863714	0.862256	0.50152	6.14529e-05	0.944359	0.16876	1.41783	0	0	NA	NA	NA
ENSG00000232940	HCG25	chr6	33249534	33255167	lncRNA	14347	1.05913	364.263	97.2987	0.00370534	chr6_34064077_G_A_b38	814543	rs7751882	0.34375	82	99	1	0.00114808	-0.313019	0.0939921	0.725727	0.72039	0.461924	7.0599e-05	-0.403709	-0.613831	-0.201797	0	0	NA	NA	NA
ENSG00000223501	VPS52	chr6	33250272	33272047	protein_coding	14211	1.07144	408.447	99.1505	0.000865381	chr6_33860401_A_G_b38	588354	rs9469619	0.277778	65	80	1	0.00021846	-0.233202	0.061195	0.271473	0.266236	0.28215	6.60621e-05	-0.099214	-0.136997	-0.059709	0	0	NA	NA	NA
ENSG00000231500	RPS18	chr6	33272075	33276511	protein_coding	14211	1.05528	379.903	98.0455	3.00491e-05	chr6_33340603_G_A_b38	68528	rs112199989	0.0590278	17	17	1	3.20314e-06	-0.45059	0.0922776	0.00879912	0.00865071	0.0256162	6.66694e-05	-0.46616	-0.656273	-0.146405	0	1	49	1	1
ENSG00000235863	B3GALT4	chr6	33277123	33284832	protein_coding	14202	1.08353	372.681	96.8323	1.14969e-05	chr6_33264248_C_T_b38	-12875	rs460568	0.211806	54	61	1	8.36281e-07	-0.360853	0.0694782	0.00189981	0.00261152	0.00921653	7.58283e-05	-0.244877	-0.349163	-0.147651	0	1	49	1	1
ENSG00000227057	WDR46	chr6	33279108	33289247	protein_coding	14182	1.06883	359.565	96.6151	0.00105079	chr6_33664674_C_T_b38	375427	rs12198325	0.475694	101	137	1	0.000229694	-0.210615	0.0554703	0.287971	0.283722	0.291539	7.42888e-05	-0.126257	-0.183534	-0.078689	0	0	NA	NA	NA
ENSG00000204220	PFDN6	chr6	33289302	33298401	protein_coding	14181	1.07865	376.799	97.5966	0.00162984	chr6_34279223_G_T_b38	989921	rs76015085	0.138889	37	40	1	0.000424713	-0.247953	0.0684275	0.430657	0.421569	0.358599	7.36201e-05	-0.226502	-0.311258	-0.09395	0	0	NA	NA	NA
ENSG00000237441	RGL2	chr6	33291654	33298942	protein_coding	14166	1.07015	379.477	97.3749	0.0025215	chr6_34115682_C_T_b38	816740	rs2499722	0.395833	92	114	1	0.00071714	-0.119525	0.0344329	0.59814	0.585654	0.419486	7.07525e-05	0.050848	0.003116	0.095419	0	0	NA	NA	NA
ENSG00000231925	TAPBP	chr6	33299694	33314387	protein_coding	14106	1.04133	391.777	99.1979	0.000344208	chr6_33378183_A_T_b38	63796	rs3130006	0.329861	77	95	1	7.14136e-05	0.151112	0.0367463	0.114089	0.113925	0.173858	6.11248e-05	0.129118	0.08351	0.174485	0	0	NA	NA	NA
ENSG00000236104	ZBTB22	chr6	33314406	33317942	protein_coding	14090	1.08416	381.386	98.0054	0.00112707	chr6_33718678_C_G_b38	400736	rs12213792	0.152778	39	44	1	0.000277557	-0.281869	0.0752831	0.316968	0.310763	0.306198	7.42724e-05	-0.190554	-0.273327	-0.137022	0	0	NA	NA	NA
ENSG00000204209	DAXX	chr6	33318558	33323016	protein_coding	14065	1.08987	378.818	97.4894	0.000402826	chr6_34271383_A_G_b38	948367	rs60952447	0.0555556	16	16	1	7.4913e-05	0.593637	0.1448	0.109189	0.114432	0.17431	7.6402e-05	-0.432357	-0.615174	-0.273535	0	0	NA	NA	NA
ENSG00000237649	KIFC1	chr6	33391823	33409896	protein_coding	13551	1.06074	412.428	99.64	0.000671704	chr6_33907573_C_T_b38	515750	rs942507	0.21875	57	63	1	0.000166627	-0.401147	0.103248	0.222578	0.217071	0.253222	6.27513e-05	0.474807	0.266253	0.780237	0	0	NA	NA	NA
ENSG00000204194	RPL12P1	chr6	33400059	33400556	processed_pseudogene	13423	1.021	384.118	99.167	0.00260463	chr6_32414558_GAAAGA_G_b38	-985998	rs199875614	0.0590278	16	17	1	0.000834277	0.403485	0.117759	0.625437	0.623737	0.431366	5.73127e-05	0.854119	0.504674	1.55743	0	0	NA	NA	NA
ENSG00000112511	PHF1	chr6	33410399	33416453	protein_coding	13314	1.08043	411.955	99.1555	0.0021242	chr6_32822390_C_G_b38	-588009	rs2857104	0.263889	64	76	1	0.000650876	0.174971	0.0499948	0.563344	0.547232	0.407005	6.7798e-05	0.111492	0.055069	0.173781	0	0	NA	NA	NA
ENSG00000112514	CUTA	chr6	33416442	33418317	protein_coding	13228	1.05995	409.439	100.017	0.00526326	chr6_33904839_A_G_b38	486522	rs9368782	0.274306	69	79	1	0.00204731	0.15339	0.0486797	0.874313	0.872847	0.504411	6.30149e-05	0.163575	0.077192	0.238062	0	0	NA	NA	NA
ENSG00000197283	SYNGAP1	chr6	33419661	33453689	protein_coding	13213	1.05792	383.729	98.2273	0.00436035	chr6_32885739_G_A_b38	-533922	rs17617115	0.0798611	21	23	1	0.00147932	-0.16914	0.0520021	0.79632	0.796524	0.483627	6.66993e-05	-0.178789	-0.495891	-0.029283	0	0	NA	NA	NA
ENSG00000274259	SYNGAP1-AS1	chr6	33437363	33454453	lncRNA	12826	1.06454	383.974	98.7769	0.00101146	chr6_33756227_G_A_b38	301774	rs6919321	0.427083	95	123	1	0.000257064	0.343309	0.0911706	0.29937	0.292578	0.296548	6.84125e-05	-0.442476	-0.803008	-0.253706	0	0	NA	NA	NA
ENSG00000030110	BAK1	chr6	33572547	33580293	protein_coding	12551	1.06213	431.237	100.285	1.17151e-05	chr6_33580313_A_AG_b38	20	rs3216621	0.267361	68	77	1	1.3234e-06	0.253543	0.0498238	0.00319968	0.00352971	0.0119974	6.03447e-05	-0.253089	-0.322174	-0.163837	0	1	49	1	1
ENSG00000096433	ITPR3	chr6	33620365	33696574	protein_coding	11317	1.04368	438.969	101.261	9.48624e-08	chr6_33674179_T_C_b38	53814	rs7769838	0.284722	68	82	1	4.63622e-09	0.267919	0.0424478	9.999e-05	2.62981e-05	0.000149739	5.50771e-05	-0.224391	-0.286177	-0.153561	0	1	49	1	1
ENSG00000137288	UQCC2	chr6	33694293	33711727	protein_coding	8599	1.03125	418.613	101.445	9.10135e-11	chr6_33704970_A_G_b38	-6757	rs791900	0.197917	50	57	1	1.15744e-12	0.696624	0.0878037	9.999e-05	2.20404e-08	2.21421e-07	5.48896e-05	-0.375654	-0.474225	-0.299535	0	1	49	1	1
ENSG00000161896	IP6K3	chr6	33721662	33746905	protein_coding	7670	1.07029	424.827	101.722	2.05176e-08	chr6_33748939_A_G_b38	2034	rs28607030	0.315972	73	91	1	8.06873e-10	0.671977	0.100802	9.999e-05	3.72522e-06	2.51957e-05	6.32334e-05	0.954226	0.778339	1.41435	0	1	49	1	0
ENSG00000161904	LEMD2	chr6	33771202	33789130	protein_coding	7202	1.07434	390.045	100.542	0.000539006	chr6_33757410_T_C_b38	-31720	rs9461906	0.329861	72	95	1	0.000136917	-0.292656	0.0743031	0.160684	0.162776	0.215463	6.9957e-05	-0.112964	-0.163271	-0.063041	0	0	NA	NA	NA
ENSG00000137309	HMGA1	chr6	34236873	34246231	protein_coding	4800	1.04959	280.051	99.9482	0.00630741	chr6_33747206_G_A_b38	-489667	rs16869463	0.107639	28	31	1	0.00253594	-0.300558	0.097495	0.818118	0.816834	0.489674	8.84093e-05	-0.283779	-0.404206	-0.150197	0	0	NA	NA	NA
ENSG00000225339	AL354740.1	chr6	34248535	34286768	lncRNA	4798	1.06067	287.49	100.134	0.00052207	chr6_33763815_C_T_b38	-484720	rs35328423	0.201389	48	58	1	0.00012765	-0.432297	0.109232	0.118688	0.120708	0.179893	8.99944e-05	-0.393009	-0.587007	-0.122717	0	0	NA	NA	NA
ENSG00000186577	SMIM29	chr6	34246381	34249108	protein_coding	4799	1.04242	276.83	99.6185	0.000434186	chr6_34229442_G_GT_b38	-19666	rs5875500	0.284722	68	82	1	9.80417e-05	0.320414	0.079539	0.0972903	0.101522	0.161746	8.6887e-05	-0.243489	-0.357801	-0.136488	0	0	NA	NA	NA
ENSG00000220583	RPL35P2	chr6	34263311	34263673	processed_pseudogene	4797	1.04508	276.26	99.5938	0.00381986	chr6_33869476_T_C_b38	-394197	rs1555689	0.243056	57	70	1	0.0013599	0.223999	0.0683233	0.637236	0.633749	0.434806	8.80077e-05	-0.57363	-0.906184	-0.18102	0	0	NA	NA	NA
ENSG00000272325	NUDT3	chr6	34279679	34392669	protein_coding	4766	1.07792	273.993	99.0421	0.00188509	chr6_33951108_T_C_b38	-441561	rs2495963	0.402778	92	116	1	0.00055888	-0.238953	0.0674186	0.371263	0.366692	0.333464	0.000100958	-0.12302	-0.183391	-0.066238	0	0	NA	NA	NA
ENSG00000124614	RPS10	chr6	34417454	34426069	protein_coding	4775	1.0732	284.038	99.8979	0.00161206	chr6_34433504_C_T_b38	7435	rs4713782	0.149306	41	43	1	0.000488944	0.481934	0.134503	0.339966	0.333316	0.318096	9.56385e-05	-0.443665	-0.75043	-0.251569	0	0	NA	NA	NA
ENSG00000124664	SPDEF	chr6	34537802	34556333	protein_coding	4702	1.04224	299.072	101.289	0.00389821	chr6_33749651_C_T_b38	-806682	rs73746503	0.0833333	18	24	1	0.00152978	-0.367474	0.113341	0.672133	0.672389	0.447286	8.03665e-05	-0.697327	-1.05772	-0.348386	0	0	NA	NA	NA
ENSG00000265123	RN7SL200P	chr6	34685355	34685642	misc_RNA	4408	1.03745	274.075	100.893	0.00555883	chr6_34189684_G_A_b38	-495958	rs1109257	0.0798611	20	23	1	0.00228614	0.456526	0.146512	0.776722	0.771197	0.476351	8.6e-05	0.676092	0.111229	1.25584	0	0	NA	NA	NA
ENSG00000272288	AL451165.2	chr6	34696317	34697470	lncRNA	4373	1.0816	265.228	99.2053	0.00307855	chr6_34126860_G_A_b38	-569457	rs73415062	0.0659722	19	19	1	0.00102421	-0.433128	0.128721	0.530847	0.521047	0.397138	0.000105765	-0.645804	-0.899589	-0.310594	0	0	NA	NA	NA
ENSG00000196821	ILRUN	chr6	34587288	34696859	protein_coding	4373	1.04754	258.286	99.958	1.54911e-10	chr6_34654784_AG_A_b38	-42075	rs145294670	0.125	32	36	1	1.50414e-12	0.515523	0.0653842	9.999e-05	1.74374e-08	1.77759e-07	9.50716e-05	0.297937	0.240253	0.373949	0	1	49	1	1
ENSG00000217130	AL139100.2	chr6	34744176	34744673	processed_pseudogene	4306	1.06139	268.246	100.624	0.00176493	chr6_35440693_G_A_b38	696517	rs113052008	0.0625	17	18	1	0.000571406	0.638114	0.180367	0.360364	0.348339	0.32503	9.67212e-05	1.3497	1.00912	1.69894	0	0	NA	NA	NA
ENSG00000124562	SNRPC	chr6	34757505	34773857	protein_coding	4265	1.05927	256.78	99.4488	0.000242051	chr6_34690303_A_C_b38	-67202	rs2744944	0.440972	100	127	1	4.75574e-05	-0.247277	0.0586201	0.0456954	0.0497594	0.100382	0.000100202	0.201392	0.105647	0.320594	0	0	NA	NA	NA
ENSG00000065060	UHRF1BP1	chr6	34792015	34883138	protein_coding	4240	1.05825	271.84	100.337	2.76857e-15	chr6_34856859_A_G_b38	64844	rs11755393	0.430556	98	124	1	2.88608e-18	0.611215	0.0593812	9.999e-05	1.44283e-13	3.24991e-12	9.42723e-05	0.307192	0.272984	0.361709	0	1	49	1	1
ENSG00000064995	TAF11	chr6	34877462	34888071	protein_coding	3980	1.06212	214.516	98.0923	0.000219301	chr6_35344891_A_G_b38	456820	rs73411747	0.118056	28	34	1	3.73082e-05	0.592569	0.138426	0.0337966	0.0369598	0.0804406	0.00012129	0.152013	0.084648	0.234084	0	0	NA	NA	NA
ENSG00000064999	ANKS1A	chr6	34889255	35091406	protein_coding	3978	1.05568	229.8	99.735	0.000648751	chr6_35034884_G_A_b38	145629	rs16896553	0.118056	29	34	1	0.000160918	0.249047	0.0639436	0.120688	0.121362	0.180517	0.000110386	0.107679	0.03728	0.168	0	0	NA	NA	NA
ENSG00000187762	HSPE1P11	chr6	35023522	35023831	processed_pseudogene	3836	1.07576	171.969	96.5816	0.00640337	chr6_35774975_C_T_b38	751453	rs34656786	0.3125	80	90	1	0.00217049	-0.212424	0.0678133	0.648335	0.637805	0.435997	0.000159508	-0.340512	-0.602075	-0.120379	0	0	NA	NA	NA
ENSG00000124678	TCP11	chr6	35118071	35148610	protein_coding	3732	1.05057	155.239	97.9813	0.000429083	chr6_35011341_A_G_b38	-137269	rs2820239	0.0763889	19	22	1	8.44309e-05	0.637316	0.156662	0.0549945	0.0549332	0.107767	0.000160097	-0.565386	-0.858238	-0.337967	0	0	NA	NA	NA
ENSG00000146197	SCUBE3	chr6	35213956	35253079	protein_coding	3638	1.05608	148.975	97.4652	8.14461e-06	chr6_35269376_C_T_b38	55420	rs6934083	0.0694444	17	20	1	5.91672e-07	-0.700965	0.132958	0.0009999	0.000811953	0.00328138	0.00017053	-1.58013	-3.20955	-1.20282	0	1	49	1	1
ENSG00000272374	Z97832.2	chr6	35220370	35224630	lncRNA	3632	1.09696	136.967	93.9845	0.000506296	chr6_35021764_T_C_b38	-202866	rs113362105	0.0625	18	18	1	7.36037e-05	0.3224	0.0785508	0.0414959	0.0494501	0.0998564	0.000216896	0.356895	0.138905	0.523981	0	0	NA	NA	NA
ENSG00000065029	ZNF76	chr6	35258909	35295985	protein_coding	3622	1.0601	150.386	97.0292	0.00526032	chr6_34322705_T_C_b38	-936204	rs77722821	0.0520833	14	15	1	0.00174308	0.362042	0.113083	0.529747	0.519661	0.396536	0.000171633	0.191455	0.077245	0.289507	0	0	NA	NA	NA
ENSG00000023892	DEF6	chr6	35297818	35321771	protein_coding	3619	1.0679	160.405	97.8233	0.00951676	chr6_35139392_A_G_b38	-158426	rs7772251	0.3125	78	90	1	0.00376619	0.171398	0.0580249	0.765523	0.76293	0.474251	0.000165894	-0.123898	-0.186112	-0.0426	0	0	NA	NA	NA
ENSG00000112033	PPARD	chr6	35342558	35428191	protein_coding	3597	1.07526	169.464	96.4612	0.002527	chr6_35418339_TA_T_b38	75781	rs56273173	0.118056	34	34	1	0.00067815	-0.361079	0.103529	0.315568	0.313906	0.307983	0.000161554	0.266339	0.020707	0.500756	0	0	NA	NA	NA
ENSG00000112039	FANCE	chr6	35452338	35467102	protein_coding	3715	1.05645	203.794	99.0992	0.000593524	chr6_36240534_T_C_b38	788196	rs72657688	0.0798611	20	23	1	0.000137524	-0.500215	0.127039	0.0961904	0.0985147	0.158729	0.000124849	-0.357726	-0.677149	-0.217863	0	0	NA	NA	NA
ENSG00000198755	RPL10A	chr6	35468401	35470785	protein_coding	3705	1.04959	197.416	99.2025	0.00216307	chr6_35469148_C_T_b38	747	rs2076172	0.489583	101	141	1	0.000667344	0.138055	0.0395298	0.333267	0.32464	0.313793	0.000125405	-0.118552	-0.189358	-0.064177	0	0	NA	NA	NA
ENSG00000276712	MIR7111	chr6	35470508	35470579	miRNA	3707	1.05141	200.861	99.9988	0.000128	chr6_35812380_T_C_b38	341872	rs879668	0.385417	81	111	1	2.31019e-05	-0.441248	0.100229	0.0188981	0.0205563	0.0512374	0.000124157	-0.770787	-1.09922	-0.516884	0	0	NA	NA	NA
ENSG00000007866	TEAD3	chr6	35473597	35497079	protein_coding	3709	1.04286	207.59	100.977	0.015526	chr6_35707258_C_T_b38	210179	rs9470084	0.4375	101	126	1	0.00779071	-0.118015	0.043616	0.956004	0.957758	0.528636	0.000116069	-0.10111	-0.182119	-0.020493	0	0	NA	NA	NA
ENSG00000219023	AL033519.3	chr6	35555873	35556264	processed_pseudogene	3766	1.06189	182.023	98.4751	0.000369713	chr6_35569054_GC_G_b38	13181	rs140045640	0.104167	29	30	1	7.33045e-05	0.49629	0.120886	0.0482952	0.0535488	0.105814	0.000142808	0.863132	0.52971	1.27029	0	0	NA	NA	NA
ENSG00000096060	FKBP5	chr6	35573585	35728583	protein_coding	3857	1.05394	229.626	101.453	0.00353493	chr6_36288026_A_G_b38	559443	rs35822965	0.253472	63	73	1	0.00137421	0.37551	0.114649	0.536746	0.531576	0.400908	0.00010971	0.418787	-0.006237	0.772918	0	0	NA	NA	NA
ENSG00000157343	ARMC12	chr6	35737032	35749079	protein_coding	3874	1.0597	209.709	99.1656	0.00296124	chr6_35703874_T_C_b38	-33158	rs10456432	0.159722	42	46	1	0.000974764	0.45238	0.13385	0.443856	0.434415	0.363397	0.000122897	0.972447	0.673989	1.41705	0	0	NA	NA	NA
ENSG00000096063	SRPK1	chr6	35832966	35921342	protein_coding	3882	1.06384	238.935	98.5402	0.00196434	chr6_36906011_T_G_b38	984669	rs1224499	0.225694	57	65	1	0.000568802	-0.25658	0.0724966	0.352765	0.344727	0.323336	0.000109635	0.126456	0.060218	0.187123	0	0	NA	NA	NA
ENSG00000112062	MAPK14	chr6	36027677	36111236	protein_coding	4090	1.0348	295.547	101.494	0.00448197	chr6_36339267_T_C_b38	311590	rs1034436	0.21875	53	63	1	0.00182529	-0.190579	0.0597964	0.722328	0.722409	0.462482	7.889e-05	-0.090857	-0.131135	-0.05572	0	0	NA	NA	NA
ENSG00000156711	MAPK13	chr6	36127809	36144524	protein_coding	4090	1.06549	327.615	101.953	0.000360553	chr6_36147214_CCT_C_b38	19405	rs35204325	0.229167	59	66	1	9.46376e-05	-0.317799	0.0787059	0.0933907	0.0939428	0.153995	8.04803e-05	-0.187704	-0.285577	-0.110905	0	0	NA	NA	NA
ENSG00000096070	BRPF3	chr6	36196744	36232790	protein_coding	4080	1.03959	317.373	101.535	0.000671069	chr6_36035931_T_C_b38	-160813	rs58632953	0.211806	55	61	1	0.000191708	-0.198229	0.0515303	0.171883	0.177044	0.225488	7.49226e-05	-0.117488	-0.201396	-0.065261	0	0	NA	NA	NA
ENSG00000224666	ETV7-AS1	chr6	36386831	36393462	lncRNA	4200	1.04091	342.414	101.568	0.00237716	chr6_36941437_T_C_b38	554606	rs708002	0.0833333	24	24	1	0.000863629	-0.620594	0.181671	0.550945	0.538362	0.403544	6.98163e-05	2.09852	0.850515	6.64386	0	0	NA	NA	NA
ENSG00000010030	ETV7	chr6	36354091	36387800	protein_coding	4198	1.05279	367.971	103.006	1.00301e-10	chr6_36386735_C_G_b38	-1065	rs3798480	0.461806	103	133	1	1.92138e-12	-0.54253	0.0692151	9.999e-05	1.46121e-08	1.5046e-07	6.81524e-05	0.811542	0.654441	0.996194	0	1	49	1	1
ENSG00000112078	KCTD20	chr6	36442767	36491143	protein_coding	4191	1.04654	348.853	102.445	0.00738278	chr6_35488065_C_T_b38	-954702	rs13214733	0.0520833	14	15	1	0.00344743	0.368121	0.123404	0.915908	0.918087	0.516911	7.01078e-05	0.153735	0.094773	0.256998	0	0	NA	NA	NA
ENSG00000112079	STK38	chr6	36493892	36547479	protein_coding	4198	1.08451	349.856	101.311	0.00150175	chr6_36791372_T_C_b38	243893	rs67330617	0.0659722	19	19	1	0.000492378	-0.432394	0.120745	0.373863	0.36883	0.334515	8.10725e-05	-0.176237	-0.256933	-0.093168	0	0	NA	NA	NA
ENSG00000112081	SRSF3	chr6	36594353	36605600	protein_coding	4260	1.06475	373.842	102.281	0.000808667	chr6_37551624_G_A_b38	957271	rs2797784	0.0625	17	18	1	0.000252291	0.390952	0.103679	0.236776	0.233594	0.263371	7.03239e-05	-0.129594	-0.207508	-0.042231	0	0	NA	NA	NA
ENSG00000124762	CDKN1A	chr6	36676460	36687339	protein_coding	4508	1.06902	398.371	101.834	0.00507144	chr6_36655306_A_G_b38	-21154	rs12530170	0.260417	62	75	1	0.00215022	-0.207879	0.0662993	0.852515	0.852802	0.499305	6.71021e-05	-0.164076	-0.263195	-0.067699	0	0	NA	NA	NA
ENSG00000255587	RAB44	chr6	36697826	36733184	protein_coding	4563	1.04271	438.629	103.893	0.000479017	chr6_36953917_C_A_b38	256091	rs1571397	0.427083	95	123	1	0.000153294	0.293656	0.0751421	0.178982	0.173677	0.223144	5.49032e-05	0.251005	0.083746	0.381097	0	0	NA	NA	NA
ENSG00000198663	C6orf89	chr6	36871870	36928964	protein_coding	4635	1.07319	429.235	101.399	0.000973886	chr6_36863749_G_T_b38	-8121	rs13220210	0.184028	48	53	1	0.000295754	0.210768	0.0565623	0.315068	0.308054	0.304534	6.32887e-05	0.087041	0.053774	0.12241	0	0	NA	NA	NA
ENSG00000137168	PPIL1	chr6	36854827	36874803	protein_coding	4647	1.03112	501.415	105.781	0.000341882	chr6_37344596_A_G_b38	469793	rs195391	0.0763889	19	22	1	0.00011944	0.335706	0.0844432	0.149785	0.146963	0.202974	4.58007e-05	0.374867	0.268283	0.454292	0	0	NA	NA	NA
ENSG00000137409	MTCH1	chr6	36968141	36986298	protein_coding	4764	1.05217	470.314	104.09	0.000216179	chr6_37011178_G_A_b38	24880	rs1753289	0.486111	104	140	1	6.16669e-05	0.162867	0.0392378	0.0790921	0.0837662	0.14356	5.31919e-05	-0.096122	-0.139509	-0.059224	1	0	NA	NA	NA
ENSG00000146192	FGD2	chr6	37005646	37029069	protein_coding	4735	1.04886	463.055	103.914	4.17612e-07	chr6_37007413_C_T_b38	1767	rs72848055	0.0763889	20	22	1	4.12475e-08	-0.629694	0.107549	0.00019998	0.000124636	0.00061755	5.33146e-05	-0.67716	-1.01613	-0.315358	0	1	48	1	1
ENSG00000226976	COX6A1P2	chr6	37044860	37045189	processed_pseudogene	4702	1.05072	459.199	103.981	0.00316705	chr6_36228189_T_G_b38	-816671	rs56849581	0.0972222	27	28	1	0.00138553	-0.427254	0.130548	0.756024	0.750183	0.470264	5.4165e-05	-0.703085	-1.34593	-0.291906	0	0	NA	NA	NA
ENSG00000137193	PIM1	chr6	37170152	37175428	protein_coding	4795	1.02661	544.651	108.284	0.000202846	chr6_36937605_A_G_b38	-232547	rs9380626	0.371528	85	107	1	7.98793e-05	-0.302308	0.074045	0.0958904	0.097455	0.157623	4.13833e-05	0.265556	0.155897	0.356701	0	0	NA	NA	NA
ENSG00000065491	TBC1D22B	chr6	37257772	37332970	protein_coding	4936	1.03886	463.266	104.345	2.30852e-05	chr6_37274977_G_A_b38	17205	rs11758286	0.190972	47	55	1	4.68524e-06	0.398808	0.0832094	0.00659934	0.00876789	0.0258786	5.11754e-05	0.205532	0.143063	0.269046	0	1	49	1	1
ENSG00000172738	TMEM217	chr6	37212178	37258155	protein_coding	4937	1.03131	469.75	104.646	3.19333e-10	chr6_37245015_G_A_b38	-13140	rs12210895	0.1875	46	54	1	1.09978e-11	0.914316	0.121802	9.999e-05	9.04829e-08	8.27401e-07	4.89274e-05	0.813733	0.559025	1.0216	0	1	49	1	1
ENSG00000112130	RNF8	chr6	37353979	37394734	protein_coding	4860	1.05526	446.98	104.024	9.98059e-06	chr6_37386283_A_T_b38	32304	rs104669	0.451389	96	130	1	1.70343e-06	-0.418837	0.0832591	0.00259974	0.00322114	0.0110687	5.66623e-05	-0.161574	-0.21472	-0.119325	0	1	49	1	1
ENSG00000137200	CMTR1	chr6	37433219	37482827	protein_coding	4787	1.04643	428.633	104.192	0.000352589	chr6_37520978_C_T_b38	87759	rs12192925	0.357639	79	103	1	0.000109771	0.256153	0.0640673	0.121788	0.125709	0.184673	5.7036e-05	0.09021	0.041562	0.125113	0	0	NA	NA	NA
ENSG00000198937	CCDC167	chr6	37482938	37499893	protein_coding	4776	1.07542	389.869	101.145	0.000129338	chr6_37520225_C_A_b38	20332	rs62408395	0.413194	89	119	1	2.60393e-05	0.325959	0.0745521	0.0363964	0.0379252	0.0819594	7.02801e-05	0.308406	0.100651	0.44118	0	0	NA	NA	NA
ENSG00000112139	MDGA1	chr6	37630679	37699306	protein_coding	4765	1.01948	435.415	105.259	6.28697e-21	chr6_37694665_ATCC_A_b38	-4641	rs35658576	0.392361	90	113	1	5.14533e-24	1.0724	0.0845856	9.999e-05	1.23474e-18	5.75275e-17	5.02373e-05	-3.74233	-4.20523	-3.39726	0	1	49	1	1
ENSG00000225945	AL121574.1	chr6	37815777	37819218	lncRNA	4892	1.05255	404.683	103.438	0.00136023	chr6_37786201_C_A_b38	-33017	rs11758012	0.104167	29	30	1	0.000501872	-0.62438	0.174626	0.40206	0.398217	0.348393	6.19127e-05	-0.804353	-1.32956	-0.297264	0	0	NA	NA	NA
ENSG00000156639	ZFAND3	chr6	37819727	38154624	protein_coding	4891	1.06601	378.878	101.308	0.00303255	chr6_38657744_T_A_b38	838017	rs78494973	0.15625	44	45	1	0.00113608	-0.350148	0.10504	0.663634	0.657276	0.442444	6.97329e-05	-0.120414	-0.202946	-0.040444	0	0	NA	NA	NA
ENSG00000200597	RNU1-87P	chr6	37915573	37915742	snRNA	4936	1.04346	423.028	104.784	0.00181189	chr6_38720935_T_C_b38	805362	rs9470922	0.34375	76	99	1	0.000759621	-0.320849	0.0928862	0.522248	0.515233	0.394937	5.71016e-05	-0.576329	-0.909357	-0.26535	0	0	NA	NA	NA
ENSG00000183826	BTBD9	chr6	38168451	38640148	protein_coding	4974	1.034	355.067	102.373	0.000105454	chr6_38658628_G_A_b38	18480	rs7451595	0.0763889	22	22	1	2.28798e-05	0.415389	0.0943032	0.0331967	0.03238	0.0729613	6.54502e-05	0.183528	0.134878	0.222985	0	0	NA	NA	NA
ENSG00000124767	GLO1	chr6	38675925	38703145	protein_coding	4873	1.07571	334.193	100.869	3.7103e-09	chr6_38755385_T_G_b38	52240	rs2206860	0.451389	106	130	1	8.72097e-11	-0.343901	0.0483943	9.999e-05	4.28154e-07	3.47438e-06	8.20755e-05	0.366123	0.286653	0.483389	0	1	49	1	1
ENSG00000112167	SAYSD1	chr6	39104063	39115186	protein_coding	4861	1.07397	360.475	101.102	0.00578296	chr6_38731492_C_G_b38	-383694	rs80286870	0.0694444	20	20	1	0.00242169	-0.380443	0.12282	0.862514	0.860812	0.501303	7.55866e-05	-0.325841	-0.465675	-0.176888	0	0	NA	NA	NA
ENSG00000164626	KCNK5	chr6	39188971	39229475	protein_coding	4851	1.04828	349.384	101.61	0.00395545	chr6_39910834_C_T_b38	681359	rs7747711	0.0625	18	18	1	0.00158362	-0.531131	0.164363	0.734627	0.732867	0.465322	7.04957e-05	-0.637423	-1.19175	-0.170024	0	0	NA	NA	NA
ENSG00000252990	RNU1-54P	chr6	39620345	39620464	snRNA	5277	1.06249	403.313	102.54	0.000620605	chr6_38920220_T_C_b38	-700244	rs2179564	0.309028	73	89	1	0.000188056	0.330463	0.0857872	0.191581	0.196845	0.239453	6.46123e-05	-0.604116	-0.944121	-0.245886	0	0	NA	NA	NA
ENSG00000164627	KIF6	chr6	39329990	39725408	protein_coding	5332	1.04499	441.428	104.517	5.58025e-06	chr6_39575318_C_T_b38	-150090	rs9471131	0.458333	101	132	1	9.17619e-07	0.233853	0.0452098	0.0009999	0.00184119	0.00677296	5.50613e-05	0.127807	0.071787	0.178295	0	1	41	1	0
ENSG00000124615	MOCS1	chr6	39899578	39934551	protein_coding	5035	1.06653	438.245	103.548	2.21118e-05	chr6_39910834_C_T_b38	-23717	rs7747711	0.0625	18	18	1	4.09325e-06	-0.855091	0.177222	0.00589941	0.0068774	0.0211577	6.04085e-05	-1.31928	-1.90413	-0.767685	0	1	49	1	1
ENSG00000180211	FO393411.1	chr6	39958414	39958833	processed_pseudogene	5019	1.06018	408.299	102.63	0.000751403	chr6_39122641_C_A_b38	-836192	rs184504	0.40625	95	117	1	0.000237096	-0.24901	0.065735	0.236576	0.238616	0.266035	6.32475e-05	-0.797091	-1.4671	-0.396178	0	0	NA	NA	NA
ENSG00000124602	UNC5CL	chr6	41026895	41039221	protein_coding	4799	1.06807	488.593	105.229	0.000270355	chr6_41100967_G_T_b38	61746	rs6900152	0.173611	44	50	1	8.7471e-05	0.463107	0.114102	0.10139	0.104392	0.164545	5.45113e-05	0.424304	0.088927	0.648132	0	0	NA	NA	NA
ENSG00000001167	NFYA	chr6	41072945	41099976	protein_coding	4858	1.04178	508.265	105.946	1.42765e-08	chr6_41047349_T_C_b38	-25596	rs6932226	0.0902778	24	26	1	1.15541e-09	0.885209	0.134241	9.999e-05	4.34584e-06	2.90196e-05	4.72043e-05	0.35034	0.265722	0.441735	0	1	49	1	1
ENSG00000124596	OARD1	chr6	41033627	41097787	protein_coding	4894	1.06388	488.611	104.124	0.0038602	chr6_40684516_A_G_b38	-413271	rs9471398	0.232639	53	67	1	0.00175605	0.194839	0.0609014	0.836916	0.833266	0.494325	5.36248e-05	0.099387	0.052301	0.13991	0	0	NA	NA	NA
ENSG00000161912	ADCY10P1	chr6	41101022	41140835	transcribed_unprocessed_pseudogene	4901	1.06935	515.11	105.157	5.34663e-15	chr6_41153296_G_C_b38	52274	rs62396352	0.108392	28	31	1	3.63882e-17	0.706572	0.0718315	9.999e-05	4.21609e-13	8.7859e-12	5.19626e-05	0.75285	0.621977	0.865699	0	1	49	1	1
ENSG00000161911	TREML1	chr6	41149342	41154337	protein_coding	4939	1.05572	528.744	105.181	0.0026938	chr6_41477779_G_GC_b38	323442	rs36107943	0.201389	53	58	1	0.00122605	0.430129	0.129938	0.745925	0.740959	0.467231	4.79871e-05	0.901723	0.273295	1.43603	0	0	NA	NA	NA
ENSG00000095970	TREM2	chr6	41158506	41163186	protein_coding	4964	1.0465	533.967	105.315	0.0016043	chr6_40697676_C_T_b38	-465510	rs6931798	0.239583	63	69	1	0.000681373	0.211169	0.0605709	0.561544	0.554463	0.409196	4.57983e-05	0.540337	0.26651	0.794818	0	0	NA	NA	NA
ENSG00000112195	TREML2	chr6	41189749	41201149	protein_coding	5023	1.0252	561.262	106.866	2.41587e-05	chr6_40612094_C_G_b38	-589055	rs846516	0.465278	106	134	1	6.39437e-06	-0.387757	0.0821813	0.00919908	0.0119537	0.0332288	3.99212e-05	-1.25862	-1.69853	-0.786993	0	1	32	1	1
ENSG00000124731	TREM1	chr6	41267926	41286682	protein_coding	4998	1.04156	539.381	105.032	0.000823012	chr6_41197931_T_C_b38	-88751	rs9471500	0.0555556	15	16	1	0.000310723	0.458352	0.123465	0.343566	0.338918	0.320727	4.44404e-05	1.30619	0.91404	1.64779	0	0	NA	NA	NA
ENSG00000137166	FOXP4	chr6	41546426	41602384	protein_coding	4693	1.03713	567.371	107.036	0.000418912	chr6_41645821_TTG_T_b38	99395	rs140830664	0.381944	88	110	1	0.000164908	-0.147672	0.0379804	0.19568	0.196955	0.239515	4.14914e-05	0.207431	0.086272	0.292967	0	0	NA	NA	NA
ENSG00000112559	MDFI	chr6	41636882	41654246	protein_coding	4528	1.03278	553.681	107.054	0.00250919	chr6_42027559_T_C_b38	390677	rs9369325	0.461806	102	133	1	0.00124998	0.199044	0.060237	0.741326	0.739882	0.466968	4.17637e-05	0.283769	0.111363	0.443624	0	0	NA	NA	NA
ENSG00000112561	TFEB	chr6	41683978	41736259	protein_coding	4428	1.04319	537.03	106.822	0.000114953	chr6_41034456_A_G_b38	-701803	rs6924722	0.277778	68	80	1	3.74421e-05	-0.243495	0.0568933	0.0508949	0.052062	0.103719	4.4931e-05	-0.353484	-0.50414	-0.20513	1	0	NA	NA	NA
ENSG00000124593	AL365205.1	chr6	41780349	41790141	protein_coding	4389	1.04133	527.708	106.783	0.00416408	chr6_42229969_C_T_b38	449620	rs61612642	0.163194	44	47	1	0.00218601	-0.339154	0.108348	0.875112	0.881527	0.506715	4.53813e-05	-0.366091	-0.546963	-0.10806	0	0	NA	NA	NA
ENSG00000137218	FRS3	chr6	41770176	41786542	protein_coding	4378	1.05781	508.028	105.855	0.000219408	chr6_41787970_C_T_b38	1428	rs41273794	0.25	62	72	1	7.22946e-05	0.347189	0.0844934	0.089591	0.0904454	0.15065	5.03596e-05	0.35555	0.197678	0.492641	0	0	NA	NA	NA
ENSG00000164663	USP49	chr6	41789896	41895361	protein_coding	4299	1.03085	497.92	105.788	8.18608e-07	chr6_41848541_T_A_b38	-46820	rs9462746	0.211806	52	61	1	1.17795e-07	-0.496999	0.0882898	0.00019998	0.000316082	0.00141044	4.60706e-05	-0.256317	-0.327548	-0.185928	0	1	49	1	1
ENSG00000124641	MED20	chr6	41905354	41921139	protein_coding	4348	1.04743	500.365	105.968	0.000938673	chr6_41964280_ATG_A_b38	43141	rs34167767	0.0659722	17	19	1	0.000384013	0.37219	0.101903	0.360964	0.352349	0.327055	4.90575e-05	0.162515	0.045566	0.277071	0	0	NA	NA	NA
ENSG00000112578	BYSL	chr6	41921499	41933046	protein_coding	4348	1.06045	497.161	105.594	0.00349961	chr6_42319150_AT_A_b38	397651	rs34337603	0.392361	82	113	1	0.00169114	0.231297	0.0720325	0.811519	0.808536	0.486843	5.19979e-05	0.192598	0.094297	0.275972	0	0	NA	NA	NA
ENSG00000112576	CCND3	chr6	41934933	42050357	protein_coding	4324	1.04363	489.748	105.552	9.35703e-06	chr6_42710137_T_G_b38	659780	rs6915637	0.34375	81	99	1	1.88095e-06	-0.303065	0.0605218	0.00249975	0.00354655	0.0120446	4.93564e-05	-0.255324	-0.342916	-0.138949	0	1	49	1	1
ENSG00000137413	TAF8	chr6	42050513	42087461	protein_coding	4323	1.04195	508.988	106.344	0.00620363	chr6_41726885_C_T_b38	-323628	rs55866330	0.149306	41	43	1	0.00336531	-0.337813	0.112944	0.950705	0.954307	0.527445	4.71696e-05	-0.115868	-0.190691	-0.052648	0	0	NA	NA	NA
ENSG00000261068	AL512274.1	chr6	42092233	42094259	lncRNA	4295	1.03759	550.993	108.212	0.00142591	chr6_41659314_T_C_b38	-434945	rs1474762	0.277778	65	80	1	0.000705763	-0.264546	0.0761075	0.533747	0.526832	0.399112	4.2805e-05	-0.353645	-0.543027	-0.201812	0	0	NA	NA	NA
ENSG00000188112	C6orf132	chr6	42101119	42142620	protein_coding	4298	1.0448	550.213	107.632	0.00176484	chr6_42152785_A_G_b38	10165	rs910558	0.100694	26	29	1	0.000867548	-0.244206	0.0715163	0.612039	0.602097	0.424787	4.41423e-05	0.166488	0.05053	0.254247	0	0	NA	NA	NA
ENSG00000112599	GUCA1B	chr6	42183284	42194956	protein_coding	4329	1.04984	529.598	106.347	0.000202091	chr6_42189186_C_A_b38	-5770	rs56402927	0.246528	59	71	1	6.84247e-05	0.365102	0.0885412	0.0852915	0.0887331	0.148942	4.68008e-05	0.524819	0.36661	0.785836	0	0	NA	NA	NA
ENSG00000048544	MRPS10	chr6	42206807	42217861	protein_coding	4274	1.04691	503.168	106.038	4.43601e-14	chr6_42191490_T_C_b38	-26371	rs4714576	0.381944	90	110	1	5.58429e-16	-0.474938	0.0508379	9.999e-05	6.92051e-12	1.19436e-10	4.8682e-05	0.324404	0.260955	0.372459	0	1	49	1	1
ENSG00000124496	TRERF1	chr6	42224931	42452051	protein_coding	3869	1.05015	437.949	105.319	0.00120346	chr6_42274603_T_C_b38	-177448	rs13205170	0.0972222	27	28	1	0.000489942	-0.334876	0.0934758	0.391061	0.385719	0.342548	5.66637e-05	-0.323244	-0.505795	-0.121025	0	0	NA	NA	NA
ENSG00000024048	UBR2	chr6	42564062	42693504	protein_coding	3689	1.04631	349.46	102.85	0.00344221	chr6_42071749_T_C_b38	-492313	rs9349215	0.361111	79	104	1	0.00143693	0.171988	0.0527321	0.684532	0.682406	0.450127	6.99229e-05	0.051326	0.017387	0.092176	0	0	NA	NA	NA
ENSG00000206848	RNU6-890P	chr6	42664162	42664268	snRNA	3542	1.03896	342.679	104.426	9.65648e-05	chr6_42257714_C_T_b38	-406448	rs73424313	0.0833333	23	24	1	2.48859e-05	-0.744789	0.169901	0.0263974	0.0280169	0.0652537	6.92099e-05	-1.25229	-3.01867	-0.532478	0	0	NA	NA	NA
ENSG00000112619	PRPH2	chr6	42696598	42722597	protein_coding	3468	1.03862	330.281	104.082	3.2729e-19	chr6_42704836_G_A_b38	-17761	rs13214506	0.3125	75	90	1	2.93082e-22	1.03175	0.0863634	9.999e-05	2.5696e-17	9.93254e-16	7.17104e-05	2.61518	2.29649	2.90348	0	1	49	1	1
ENSG00000124659	TBCC	chr6	42744498	42746103	protein_coding	3504	1.03134	346.622	105.308	0.00101148	chr6_42811578_G_A_b38	65475	rs56150020	0.0798611	22	23	1	0.000401016	-0.264153	0.0725691	0.288771	0.281681	0.290519	6.63131e-05	-0.205443	-0.328669	-0.092747	0	0	NA	NA	NA
ENSG00000112624	BICRAL	chr6	42746958	42868560	protein_coding	3505	1.03363	330.456	104.096	0.00322748	chr6_42895196_C_T_b38	148238	rs12194860	0.302083	71	87	1	0.00142495	0.186938	0.0572706	0.646335	0.642396	0.437494	7.02198e-05	0.087771	0.024722	0.130076	0	0	NA	NA	NA
ENSG00000146223	RPL7L1	chr6	42879616	42889925	protein_coding	3641	1.04669	383.1	104.093	0.00148276	chr6_42912588_C_A_b38	32972	rs9471954	0.239583	59	69	1	0.000577941	-0.149378	0.0422623	0.414459	0.411046	0.354122	6.38821e-05	-0.112332	-0.154792	-0.067421	0	0	NA	NA	NA
ENSG00000221821	C6orf226	chr6	42890265	42890821	protein_coding	3647	1.04101	431.155	105.951	0.000609709	chr6_43715560_A_C_b38	824739	rs77448711	0.0520833	12	15	1	0.000234316	-0.598057	0.157742	0.211079	0.214456	0.25156	5.54715e-05	-0.808026	-1.69813	-0.350846	0	0	NA	NA	NA
ENSG00000171611	PTCRA	chr6	42915989	42925835	protein_coding	3655	1.0336	404.973	104.984	0.00419029	chr6_42252698_G_A_b38	-663291	rs6914356	0.361111	88	104	1	0.00201617	-0.279155	0.0884568	0.811319	0.808042	0.48669	5.72922e-05	-1.0605	-1.78509	-0.470969	0	0	NA	NA	NA
ENSG00000137161	CNPY3	chr6	42929192	42939294	protein_coding	3667	1.06636	409.272	104.178	0.000349198	chr6_43848389_G_A_b38	919197	rs12189774	0.305556	71	88	1	0.000108435	0.249066	0.0622437	0.109289	0.113413	0.173424	6.46428e-05	0.133009	0.073797	0.194798	0	0	NA	NA	NA
ENSG00000231113	AL035587.1	chr6	42940364	42948360	lncRNA	3689	1.04618	447.149	106.439	2.23789e-05	chr6_43130444_G_A_b38	190080	rs77231564	0.0729167	21	21	1	5.61412e-06	0.553405	0.116517	0.00779922	0.00788832	0.0237665	5.46183e-05	0.518863	0.347153	0.662496	0	1	49	1	1
ENSG00000181524	RPL24P4	chr6	42956345	42956765	processed_pseudogene	3694	1.04688	419.395	104.815	0.00310721	chr6_42951484_T_C_b38	-5281	rs9471975	0.378472	82	109	1	0.00141686	-0.230836	0.0706812	0.715328	0.711798	0.45897	5.8397e-05	0.506188	0.263559	0.799038	0	0	NA	NA	NA
ENSG00000124713	GNMT	chr6	42960754	42963880	protein_coding	3702	1.03444	435.221	105.81	8.16087e-07	chr6_42959801_A_AGAGT_b38	-953	rs56060751	0.364583	80	105	1	1.1774e-07	-0.531172	0.0943587	0.00029997	0.000266141	0.00120961	5.3494e-05	0.791885	0.601432	0.947721	0	1	49	1	1
ENSG00000124587	PEX6	chr6	42963865	42979181	protein_coding	3721	1.02922	453.619	106.299	4.06267e-24	chr6_42959801_A_AGAGT_b38	-19380	rs56060751	0.364583	80	105	1	1.87783e-27	-0.683984	0.0484026	9.999e-05	4.51043e-22	3.25104e-20	5.02291e-05	0.598333	0.531777	0.682375	0	1	49	1	1
ENSG00000112640	PPP2R5D	chr6	42984553	43012342	protein_coding	3754	1.05336	450.835	105.387	0.00337028	chr6_43834791_G_GGTA_b38	850238	rs76531377	0.135417	37	39	1	0.00160268	-0.30602	0.0948095	0.769023	0.764805	0.474548	5.57539e-05	-0.185527	-0.274776	-0.081621	0	0	NA	NA	NA
ENSG00000124702	KLHDC3	chr6	43014103	43021298	protein_coding	3788	1.05453	459.793	105.63	0.000697609	chr6_43889196_C_T_b38	875093	rs9357425	0.125	32	36	1	0.00026747	-0.2588	0.068931	0.254675	0.250788	0.273501	5.49237e-05	-0.13366	-0.19898	-0.062493	0	0	NA	NA	NA
ENSG00000124733	MEA1	chr6	43011143	43016868	protein_coding	3777	1.03913	455.033	106.244	0.00076326	chr6_42972106_AAC_A_b38	-44762	rs78965792	0.166667	43	48	1	0.000308774	-0.199096	0.0536045	0.279272	0.27593	0.287823	5.21587e-05	0.154268	0.065959	0.24805	0	0	NA	NA	NA
ENSG00000124541	RRP36	chr6	43021623	43034156	protein_coding	3763	1.05036	454.287	106.044	0.00236157	chr6_43669326_T_A_b38	647703	rs752662	0.0555556	16	16	1	0.00110524	0.345204	0.103298	0.642836	0.637491	0.435903	5.46725e-05	0.177522	0.11151	0.239189	0	0	NA	NA	NA
ENSG00000272223	AL136304.1	chr6	43033897	43034405	lncRNA	3745	1.06244	434.733	104.582	0.000506236	chr6_42270197_G_C_b38	-764208	rs1474866	0.260417	68	75	1	0.000171864	0.424966	0.109617	0.175482	0.174294	0.223468	5.99307e-05	0.501955	0.211332	0.782232	0	0	NA	NA	NA
ENSG00000240625	RN7SL403P	chr6	43036196	43036500	misc_RNA	3748	1.07632	437.062	104.189	0.000399156	chr6_43239645_C_T_b38	203145	rs34996247	0.21875	55	63	1	0.000126764	-0.434953	0.109851	0.132087	0.135015	0.192909	6.29069e-05	-0.859988	-1.35028	-0.387586	0	0	NA	NA	NA
ENSG00000137171	KLC4	chr6	43040777	43075095	protein_coding	3754	1.04471	501.479	107.549	0.000778657	chr6_44027687_A_G_b38	986910	rs59822068	0.0590278	17	17	1	0.000343738	0.574536	0.15596	0.30357	0.30275	0.301845	4.84145e-05	0.307062	0.21039	0.423338	0	0	NA	NA	NA
ENSG00000044090	CUL7	chr6	43037617	43053945	protein_coding	3747	1.05128	455.324	105.703	5.62848e-05	chr6_43012720_C_T_b38	-41225	rs60622781	0.125	32	36	1	1.50063e-05	-0.291172	0.0645604	0.0174983	0.0204961	0.0511425	5.47487e-05	-0.212981	-0.278057	-0.148746	0	0	NA	NA	NA
ENSG00000112651	MRPL2	chr6	43054029	43059438	protein_coding	3738	1.05943	436.741	104.298	0.00742513	chr6_43966932_C_A_b38	907494	rs4573079	0.201389	52	58	1	0.00377424	0.306436	0.103765	0.954405	0.95667	0.528363	5.89542e-05	-0.217685	-0.29674	-0.087629	0	0	NA	NA	NA
ENSG00000272170	AL355385.1	chr6	43074331	43074739	lncRNA	3729	1.0591	456.203	105.524	0.0021036	chr6_42928055_T_TC_b38	-146684	rs34394488	0.0729167	20	21	1	0.000940937	0.700943	0.206745	0.60074	0.591499	0.421484	5.63652e-05	0.879088	0.359574	1.39396	0	0	NA	NA	NA
ENSG00000112655	PTK7	chr6	43076307	43161719	protein_coding	3728	1.02072	496.245	108.017	0.000197469	chr6_42525123_ATCT_A_b38	-551184	rs10529966	0.260417	62	75	1	7.59371e-05	-0.230817	0.0563501	0.0840916	0.0881366	0.148123	4.43102e-05	-0.134212	-0.184005	-0.086547	0	0	NA	NA	NA
ENSG00000112658	SRF	chr6	43171269	43181506	protein_coding	3641	1.02611	431.793	106.92	0.00190476	chr6_43106842_C_T_b38	-64427	rs113156637	0.0555556	16	16	1	0.00090872	0.465021	0.136738	0.548845	0.548889	0.407413	5.20894e-05	0.524916	0.277051	0.762387	0	0	NA	NA	NA
ENSG00000112659	CUL9	chr6	43182184	43224587	protein_coding	3649	1.04941	418.567	105.528	0.0043951	chr6_42183497_C_T_b38	-998687	rs1997980	0.232639	58	67	1	0.00218738	-0.132054	0.0421895	0.827717	0.829312	0.493009	5.91104e-05	-0.069753	-0.122531	-0.01668	0	0	NA	NA	NA
ENSG00000245261	AL133375.1	chr6	43213801	43223860	lncRNA	3556	1.03309	449.447	106.804	0.000109707	chr6_43163177_A_G_b38	-60683	rs7765666	0.125	33	36	1	3.54537e-05	-0.452834	0.105462	0.0423958	0.0429175	0.0897716	5.15147e-05	-0.847726	-1.33487	-0.486285	0	0	NA	NA	NA
ENSG00000112667	DNPH1	chr6	43225629	43229484	protein_coding	3556	1.03973	446.121	106.342	0.00116436	chr6_42402670_G_A_b38	-826814	rs4714605	0.107639	28	31	1	0.000502554	0.208332	0.0582722	0.391661	0.386153	0.342675	5.33323e-05	-0.240607	-0.357891	-0.157612	0	0	NA	NA	NA
ENSG00000146215	CRIP3	chr6	43299710	43308797	protein_coding	3607	1.02967	454.335	106.368	0.0032295	chr6_43249173_A_C_b38	-59624	rs2181001	0.0520833	14	15	1	0.00160535	0.702652	0.217727	0.766023	0.760287	0.473423	5.02434e-05	0.951084	0.692162	1.3219	0	0	NA	NA	NA
ENSG00000171467	ZNF318	chr6	43307134	43369647	protein_coding	3616	1.03923	459.487	106.507	0.000190041	chr6_43290726_C_T_b38	-78921	rs2756176	0.434028	97	125	1	6.46154e-05	-0.241873	0.0584439	0.0763924	0.0746495	0.13308	5.16757e-05	-0.117482	-0.182866	-0.066279	1	0	NA	NA	NA
ENSG00000124574	ABCC10	chr6	43427366	43450427	protein_coding	3579	1.04869	459.57	107.01	0.00199524	chr6_44323257_T_C_b38	895891	rs9369473	0.131944	34	38	1	0.000962462	0.162281	0.0479613	0.585741	0.578909	0.417244	5.36821e-05	-0.141309	-0.205227	-0.069924	0	0	NA	NA	NA
ENSG00000276770	MIR6780B	chr6	43434542	43434620	miRNA	3579	1.0603	390.098	103.21	0.000936863	chr6_42683977_C_G_b38	-750565	rs9394915	0.0520833	15	15	1	0.000319727	0.859948	0.232146	0.281572	0.279132	0.289198	6.62291e-05	1.71964	1.15705	2.19111	0	0	NA	NA	NA
ENSG00000171462	DLK2	chr6	43450352	43456632	protein_coding	3587	1.05176	421.943	104.72	0.000442687	chr6_43980107_C_G_b38	523475	rs1740075	0.475694	103	137	1	0.000148654	0.237364	0.0606082	0.152385	0.152377	0.207321	5.91913e-05	-0.315849	-0.451909	-0.085347	0	0	NA	NA	NA
ENSG00000137221	TJAP1	chr6	43477523	43506556	protein_coding	3593	1.06248	451.164	105.544	0.000437604	chr6_43982250_C_T_b38	504727	rs1776706	0.458333	97	132	1	0.000155759	-0.114863	0.0294244	0.156584	0.157044	0.211084	5.77587e-05	-0.105733	-0.157807	-0.027895	0	0	NA	NA	NA
ENSG00000171453	POLR1C	chr6	43509702	43562419	protein_coding	3624	1.03698	441.176	105.037	0.000698032	chr6_42762749_T_TA_b38	-746953	rs139999734	0.0520833	14	15	1	0.000257112	-0.469057	0.124567	0.247475	0.249086	0.272512	5.3327e-05	-0.184957	-0.309715	-0.086383	0	0	NA	NA	NA
ENSG00000204052	LRRC73	chr6	43506969	43510686	protein_coding	3620	1.03249	493.516	107.586	0.00240813	chr6_43563194_G_A_b38	52508	rs116407354	0.0520833	14	15	1	0.00122744	-0.400092	0.120877	0.684432	0.683081	0.450373	4.6799e-05	-0.426378	-0.779782	-0.206329	0	0	NA	NA	NA
ENSG00000137207	YIPF3	chr6	43511832	43516985	protein_coding	3623	1.0364	438.53	104.788	0.00193366	chr6_43681066_A_G_b38	164081	rs2236345	0.0972222	24	28	1	0.000818995	0.322837	0.0940704	0.562444	0.555364	0.409471	5.35215e-05	0.273105	0.167021	0.357228	0	0	NA	NA	NA
ENSG00000219470	AL355802.1	chr6	43538822	43539703	processed_pseudogene	3632	1.04767	484.299	105.725	0.00154016	chr6_43138180_GT_G_b38	-401523	rs11317983	0.329861	77	95	1	0.000666212	0.305421	0.0874396	0.510749	0.503433	0.390831	5.07339e-05	-0.377592	-0.674834	-0.150511	0	0	NA	NA	NA
ENSG00000124571	XPO5	chr6	43522334	43576038	protein_coding	3667	1.02266	553.918	108.635	0.000198242	chr6_43822513_C_T_b38	246475	rs6911440	0.100694	26	29	1	7.99657e-05	0.388536	0.0951715	0.0977902	0.097909	0.158127	4.0023e-05	-0.205105	-0.279271	-0.12297	0	0	NA	NA	NA
ENSG00000170734	POLH	chr6	43576185	43620523	protein_coding	3668	1.04318	510.549	106.65	0.00778155	chr6_43571403_G_A_b38	-4782	rs6458342	0.0729167	19	21	1	0.00440879	0.448795	0.154682	0.978402	0.979686	0.534938	4.7261e-05	0.162644	0.105919	0.303775	0	0	NA	NA	NA
ENSG00000172432	GTPBP2	chr6	43605316	43629264	protein_coding	3760	1.04907	523.128	106.451	0.000275097	chr6_44463296_C_T_b38	834032	rs12190590	0.0520833	15	15	1	9.80107e-05	0.482451	0.11976	0.119188	0.119092	0.178521	4.72334e-05	0.331319	0.149753	0.777451	0	0	NA	NA	NA
ENSG00000124688	MAD2L1BP	chr6	43629540	43640952	protein_coding	3760	1.04308	490.443	105.067	0.00241501	chr6_42915195_TA_T_b38	-714345	rs34470583	0.385417	85	111	1	0.00107468	-0.144686	0.0431859	0.684932	0.67768	0.448839	4.91775e-05	-0.109853	-0.179947	-0.047529	0	0	NA	NA	NA
ENSG00000172426	RSPH9	chr6	43645036	43672600	protein_coding	3798	1.05108	535.266	106.104	0.00017344	chr6_44338405_C_T_b38	693369	rs9472253	0.0590278	14	17	1	5.63649e-05	-0.364247	0.0872611	0.070493	0.0767009	0.135387	4.65349e-05	-0.395097	-0.560543	-0.181292	0	0	NA	NA	NA
ENSG00000096080	MRPS18A	chr6	43671303	43687791	protein_coding	3826	1.03446	507.795	105.54	0.00333573	chr6_44258458_T_C_b38	570667	rs2282151	0.194444	53	56	1	0.00159639	-0.199966	0.0619289	0.809819	0.807074	0.486376	4.5853e-05	-0.177786	-0.281476	-0.111424	0	0	NA	NA	NA
ENSG00000112715	VEGFA	chr6	43770184	43786487	polymorphic_pseudogene	3902	1.03988	558.865	107.483	0.000938121	chr6_44477938_C_G_b38	707754	rs17330164	0.128472	34	37	1	0.000422246	0.282285	0.077866	0.39506	0.388908	0.344073	4.25986e-05	0.445626	0.268061	0.63873	0	0	NA	NA	NA
ENSG00000181577	C6orf223	chr6	44000580	44007612	protein_coding	3982	1.05264	495.654	105.188	0.000372273	chr6_44630203_T_C_b38	629623	rs7768199	0.0555556	16	16	1	0.00012602	1.01693	0.25673	0.145485	0.150303	0.205824	5.05671e-05	1.46676	0.774398	2.2755	1	0	NA	NA	NA
ENSG00000137216	TMEM63B	chr6	44126914	44155519	protein_coding	4029	1.02975	525.383	107.316	2.72146e-05	chr6_43887714_G_C_b38	-239200	rs10948100	0.309028	76	89	1	7.65243e-06	0.278033	0.0594729	0.0119988	0.0123504	0.0341605	4.34648e-05	-0.180084	-0.241917	-0.0994	0	1	49	1	1
ENSG00000180992	MRPL14	chr6	44113451	44127452	protein_coding	4030	1.0518	498.691	105.873	5.78208e-05	chr6_44133807_C_T_b38	6355	rs4714751	0.423611	95	122	1	1.57244e-05	0.167187	0.0371651	0.020198	0.0231146	0.056052	5.00917e-05	-0.156937	-0.226563	-0.093461	0	0	NA	NA	NA
ENSG00000112759	SLC29A1	chr6	44219553	44234142	protein_coding	4077	1.06773	472.813	104.713	0.00187898	chr6_43990249_AG_A_b38	-229304	rs71671506	0.381944	92	110	1	0.000788906	-0.176307	0.0512076	0.566843	0.558538	0.410481	5.62552e-05	-0.269659	-0.466528	-0.145638	0	0	NA	NA	NA
ENSG00000096384	HSP90AB1	chr6	44246166	44253888	protein_coding	4083	1.0355	485.433	106.73	0.000444085	chr6_44839979_C_T_b38	593813	rs9472380	0.0555556	14	16	1	0.000172406	0.489415	0.12627	0.181582	0.18053	0.228263	4.81721e-05	0.356362	0.232342	0.492411	0	0	NA	NA	NA
ENSG00000157593	SLC35B2	chr6	44254096	44257890	protein_coding	4081	1.04602	489.86	106.332	0.000750897	chr6_43712186_A_G_b38	-545704	rs57740413	0.107639	27	31	1	0.00030484	0.265908	0.0715233	0.288571	0.286959	0.293262	4.98247e-05	0.210769	0.141653	0.340373	0	0	NA	NA	NA
ENSG00000146232	NFKBIE	chr6	44258166	44265788	protein_coding	4086	1.05352	480.114	106.083	0.00932741	chr6_44550336_G_T_b38	284548	rs9349293	0.180556	49	52	1	0.00528891	0.237848	0.083752	0.985101	0.987479	0.536463	5.23869e-05	0.239404	0.085505	0.408053	0	0	NA	NA	NA
ENSG00000272442	AL353588.1	chr6	44273194	44378957	protein_coding	4089	1.04024	499.434	107.577	1.68467e-06	chr6_44342954_A_G_b38	69760	rs883193	0.263889	67	76	1	3.3923e-07	0.413466	0.0766157	0.00059994	0.000621529	0.00258601	4.77388e-05	0.452428	0.325031	0.67399	0	1	0	0	0
ENSG00000146221	TCTE1	chr6	44278734	44297698	protein_coding	4096	1.06204	452.22	105.042	0.00133507	chr6_44037930_C_T_b38	-259768	rs9472197	0.0798611	22	23	1	0.000542683	-0.281465	0.0792219	0.429657	0.423636	0.35936	5.75247e-05	-0.198223	-0.471926	-0.073984	0	0	NA	NA	NA
ENSG00000124608	AARS2	chr6	44298731	44313347	protein_coding	4119	1.02628	451.038	105.912	0.000446047	chr6_43662954_G_A_b38	-650393	rs7752104	0.125	30	36	1	0.000163478	0.35121	0.0902741	0.174083	0.172563	0.222319	4.99016e-05	0.130995	0.070176	0.199141	0	0	NA	NA	NA
ENSG00000249481	SPATS1	chr6	44342650	44380179	protein_coding	4154	1.04904	446.274	104.912	2.89151e-06	chr6_44342954_A_G_b38	304	rs883193	0.263889	67	76	1	4.49596e-07	0.379677	0.0711838	0.00049995	0.000910845	0.00362367	5.53588e-05	0.409874	0.253462	0.529421	0	1	14	1	0
ENSG00000096401	CDC5L	chr6	44387706	44450425	protein_coding	4185	1.03548	466.468	106.183	3.62095e-05	chr6_44489742_A_G_b38	102036	rs9472281	0.111111	30	32	1	9.47998e-06	0.228285	0.0493812	0.0118988	0.0142683	0.0382485	5.01256e-05	0.083624	0.019084	0.145956	0	1	49	1	1
ENSG00000124813	RUNX2	chr6	45328157	45664349	protein_coding	4307	1.03205	334.852	105.783	0.00192058	chr6_45525500_T_C_b38	197343	rs61243460	0.104167	29	30	1	0.000860352	-0.496144	0.145191	0.463054	0.459171	0.373522	6.88472e-05	-0.460172	-0.638054	-0.270719	0	0	NA	NA	NA
ENSG00000271857	AL096865.1	chr6	45421079	45422005	lncRNA	4327	1.05207	318.384	104.809	0.00108384	chr6_45295416_T_C_b38	-126589	rs146802607	0.0659722	19	19	1	0.00042061	-0.807	0.222536	0.273273	0.268809	0.283753	7.8539e-05	-2.97061	-6.64386	-0.618486	0	0	NA	NA	NA
ENSG00000112782	CLIC5	chr6	45880827	46080348	protein_coding	4180	1.05802	284.306	103.993	0.00102746	chr6_46040108_A_G_b38	-40240	rs6458486	0.225694	62	65	1	0.000375073	0.527367	0.144125	0.227177	0.229066	0.260729	9.00563e-05	-0.376327	-0.514557	-0.210471	0	0	NA	NA	NA
ENSG00000231769	AL035701.1	chr6	46096004	46129857	lncRNA	4246	1.03522	318.181	106.123	1.2406e-11	chr6_46138164_T_A_b38	8307	rs872859	0.447552	101	128	1	3.6832e-13	0.712759	0.0874704	9.999e-05	1.96669e-09	2.30168e-08	7.34053e-05	0.507707	0.439559	0.629331	0	1	47	1	1
ENSG00000001561	ENPP4	chr6	46129989	46146688	protein_coding	4246	1.04585	293.681	104.093	0.00213248	chr6_46062250_A_C_b38	-67739	rs6906620	0.190972	51	55	1	0.000881101	-0.208456	0.0611297	0.451355	0.443658	0.366945	8.30477e-05	0.244672	0.160974	0.363718	0	0	NA	NA	NA
ENSG00000112796	ENPP5	chr6	46159185	46170980	protein_coding	4288	1.05851	304.193	103.306	9.20089e-08	chr6_46151932_T_C_b38	-19048	rs9472707	0.4375	99	126	1	6.35366e-09	-0.36023	0.0576656	9.999e-05	1.47713e-05	8.92956e-05	8.43314e-05	-0.415774	-0.497341	-0.306546	0	1	49	1	1
ENSG00000146233	CYP39A1	chr6	46549580	46652830	protein_coding	4394	1.02072	338.165	104.743	0.00189868	chr6_45960663_C_T_b38	-692167	rs1555214	0.472222	104	136	1	0.000799836	0.229816	0.0668284	0.466953	0.464066	0.375337	6.50221e-05	-0.254854	-0.33849	-0.14257	0	0	NA	NA	NA
ENSG00000153291	SLC25A27	chr6	46652915	46678190	protein_coding	4394	1.06315	330.36	103.57	0.000934901	chr6_45809508_A_G_b38	-843407	rs7746516	0.305556	72	88	1	0.000326751	0.193367	0.0522868	0.245675	0.238877	0.26615	7.90851e-05	-0.172357	-0.250833	-0.098442	0	0	NA	NA	NA
ENSG00000180113	TDRD6	chr6	46687875	46704319	protein_coding	4477	1.06569	321.731	102.828	3.44013e-15	chr6_46656919_A_T_b38	-30956	rs7739815	0.28125	70	81	1	9.5207e-18	-0.708611	0.0703109	9.999e-05	1.76204e-13	3.93995e-12	8.20161e-05	-1.0987	-1.35435	-0.812598	0	1	47	1	1
ENSG00000146070	PLA2G7	chr6	46704201	46735693	protein_coding	4547	1.04473	340.549	105.508	0.00558976	chr6_46231625_G_A_b38	-504068	rs113313995	0.159722	43	46	1	0.00287704	0.312712	0.102795	0.842716	0.841037	0.49622	7.12964e-05	0.807593	0.202648	1.14758	0	0	NA	NA	NA
ENSG00000230062	ANKRD66	chr6	46746917	46759506	protein_coding	4578	1.04666	328.736	104.282	8.77332e-26	chr6_46754341_C_T_b38	7424	rs113243123	0.0729167	19	21	1	6.686e-30	-0.994614	0.0654847	9.999e-05	2.50857e-24	2.36448e-22	7.44354e-05	-1.13258	-1.34335	-0.964428	0	1	9	1	0
ENSG00000112818	MEP1A	chr6	46793389	46839782	protein_coding	4626	1.06575	347.399	105.222	0.00201534	chr6_45930123_T_C_b38	-863266	rs35100364	0.104167	25	30	1	0.000880608	0.37747	0.110688	0.478852	0.472588	0.37859	7.59736e-05	0.836278	0.433384	1.52857	0	0	NA	NA	NA
ENSG00000069122	ADGRF5	chr6	46852522	46954943	protein_coding	4633	1.05806	291.082	102.742	9.56929e-05	chr6_46945412_T_G_b38	-9531	rs12664748	0.09375	25	27	1	2.11108e-05	0.761898	0.172179	0.0190981	0.0217443	0.0535235	8.79732e-05	1.14281	0.620792	1.53387	0	0	NA	NA	NA
ENSG00000153292	ADGRF1	chr6	46997708	47042350	protein_coding	4563	1.0692	281.193	102.705	0.00500155	chr6_47043223_T_C_b38	873	rs819503	0.243056	59	70	1	0.00221018	0.189111	0.0604821	0.739126	0.732185	0.465145	9.51238e-05	-0.206703	-0.383773	-0.12394	0	0	NA	NA	NA
ENSG00000146072	TNFRSF21	chr6	47231532	47309905	protein_coding	4502	1.06564	244.462	101.502	4.91263e-09	chr6_47107390_A_G_b38	-202515	rs1387881	0.288194	69	83	1	1.39674e-10	-0.509542	0.0726462	9.999e-05	4.76774e-07	3.8359e-06	0.000107912	-0.306269	-0.398468	-0.246291	0	1	49	1	1
ENSG00000270761	AL355353.2	chr6	47477243	47477572	lncRNA	4760	1.05281	252.755	102.13	0.00068898	chr6_47179883_C_T_b38	-297689	rs2396816	0.211806	56	61	1	0.000206537	0.402491	0.10519	0.140086	0.142126	0.198988	9.92237e-05	-0.602096	-0.955012	-0.381527	0	0	NA	NA	NA
ENSG00000198087	CD2AP	chr6	47477789	47627263	protein_coding	4761	1.06321	258.053	101.693	0.000385049	chr6_47615928_C_T_b38	138139	rs12195738	0.263889	62	76	1	0.000100225	0.1941	0.0482534	0.0772923	0.0793893	0.138534	0.000101261	0.167327	0.109665	0.220319	0	0	NA	NA	NA
ENSG00000199762	AL355353.1	chr6	47489067	47489170	misc_RNA	4770	1.0266	267.171	103.738	0.00249472	chr6_47898146_G_C_b38	409079	rs4715053	0.472222	102	136	1	0.00103605	-0.350462	0.104262	0.480252	0.474096	0.379071	8.43557e-05	0.714076	0.450459	1.05529	0	0	NA	NA	NA
ENSG00000216813	AL358178.1	chr6	47562622	47563018	processed_pseudogene	4867	1.04998	238.862	101.099	0.00214245	chr6_47140167_A_T_b38	-422455	rs9473006	0.0833333	22	24	1	0.000742	0.505933	0.146174	0.384162	0.376905	0.338315	0.000103812	0.799467	0.436816	1.21227	0	0	NA	NA	NA
ENSG00000164393	ADGRF2	chr6	47656436	47697797	protein_coding	4974	1.0426	246.635	102.386	0.0076923	chr6_46704715_TAATC_T_b38	-951721	rs148052037	0.347222	79	100	1	0.00360802	0.225953	0.0761282	0.841216	0.840875	0.496165	9.75928e-05	0.200966	0.06712	0.352966	0	0	NA	NA	NA
ENSG00000153294	ADGRF4	chr6	47685864	47722021	protein_coding	5036	1.05206	251.945	102.551	0.00170235	chr6_48070343_A_C_b38	384479	rs9473224	0.225694	58	65	1	0.000617671	0.413674	0.117684	0.333567	0.324643	0.313793	9.92453e-05	0.414452	0.101868	0.635126	0	0	NA	NA	NA
ENSG00000226594	AL356421.2	chr6	47729827	47740741	lncRNA	5084	1.05554	243.039	101.416	2.32279e-18	chr6_47737132_T_A_b38	-3609	rs73736473	0.118056	34	34	1	8.79065e-22	1.43428	0.122082	9.999e-05	7.83954e-17	2.81703e-15	0.000104314	1.3397	1.14664	1.46911	0	1	0	0	0
ENSG00000146085	MMUT	chr6	49430360	49463253	protein_coding	4973	1.05357	125.457	97.3384	1.93269e-21	chr6_49432332_AT_A_b38	-30921	rs60947232	0.347222	81	100	1	1.73808e-26	0.549743	0.0400705	9.999e-05	2.38359e-20	1.33977e-18	0.000200479	0.377378	0.323523	0.443446	0	1	49	1	1
ENSG00000031691	CENPQ	chr6	49463370	49493107	protein_coding	4973	1.05608	131.195	98.3325	0.00064741	chr6_49336277_A_G_b38	-127093	rs504213	0.496528	105	143	1	0.000144018	-0.254922	0.0649486	0.0680932	0.06914	0.125865	0.000193629	0.219723	0.113418	0.330531	0	0	NA	NA	NA
ENSG00000197261	C6orf141	chr6	49550646	49561907	protein_coding	4732	1.05297	129.776	97.9934	0.00701861	chr6_49801643_T_A_b38	250997	rs567847	0.302083	74	87	1	0.00261575	0.367012	0.119437	0.581142	0.575504	0.416107	0.000193344	-0.489145	-0.824787	-0.127382	0	0	NA	NA	NA
ENSG00000124490	CRISP2	chr6	49692358	49713590	protein_coding	4506	1.0598	125.332	96.6887	5.44327e-11	chr6_49723410_A_T_b38	9820	rs663288	0.152778	39	44	1	1.69792e-13	0.874126	0.105406	9.999e-05	2.15879e-09	2.50022e-08	0.000205687	1.6092	1.29814	1.87674	0	1	32	1	1
ENSG00000096006	CRISP3	chr6	49727384	49744437	protein_coding	4479	1.07665	119.557	95.0565	0.00713682	chr6_49893815_G_A_b38	149378	rs72863164	0.114583	32	33	1	0.0022908	0.432512	0.138834	0.550345	0.540488	0.404346	0.000230186	0.799903	0.396859	1.28182	0	0	NA	NA	NA
ENSG00000232702	AL158050.1	chr6	51410081	51410537	processed_pseudogene	4540	1.04971	225.651	101.345	0.008533	chr6_51229920_A_G_b38	-180617	rs878867030	0.0729167	19	21	1	0.00388897	0.410559	0.139492	0.844416	0.843692	0.496782	0.000109771	0.640519	0.106838	1.05203	0	0	NA	NA	NA
ENSG00000112118	MCM3	chr6	52264014	52284881	protein_coding	4933	1.05112	336.999	102.808	0.000147736	chr6_52904733_G_A_b38	619852	rs45586633	0.0590278	17	17	1	3.54226e-05	-0.505005	0.117606	0.0387961	0.0407189	0.086397	7.3921e-05	-0.272789	-0.398839	-0.116071	0	0	NA	NA	NA
ENSG00000170915	PAQR8	chr6	52361421	52407777	protein_coding	4977	1.04013	329.617	103.246	1.60276e-06	chr6_52357141_A_C_b38	-4280	rs4712001	0.291667	70	84	1	1.81389e-07	-0.529194	0.0956102	0.00019998	0.000383416	0.0016785	7.22989e-05	0.425158	0.264376	0.619747	0	1	49	1	1
ENSG00000096093	EFHC1	chr6	52362123	52529886	protein_coding	4975	1.05075	326.08	102.725	0.000827915	chr6_52152310_T_C_b38	-209813	rs13206743	0.361111	80	104	1	0.000267536	-0.155383	0.0413869	0.216778	0.21587	0.252399	7.62837e-05	-0.079396	-0.123531	-0.037031	0	0	NA	NA	NA
ENSG00000225791	TRAM2-AS1	chr6	52576787	52643058	lncRNA	5091	1.05619	382.676	103.176	4.04477e-05	chr6_52577303_G_T_b38	516	rs58442141	0.329861	75	95	1	7.99476e-06	-0.347348	0.0744687	0.010099	0.0118537	0.0329806	6.64254e-05	-0.293961	-0.382181	-0.198648	0	1	49	1	1
ENSG00000065308	TRAM2	chr6	52497408	52577060	protein_coding	5089	1.08187	344.214	100.097	0.00747193	chr6_52758955_G_T_b38	181895	rs1009062	0.444444	99	128	1	0.00313111	0.263246	0.0873247	0.912409	0.912654	0.515562	8.15832e-05	-0.221652	-0.337645	-0.084287	0	0	NA	NA	NA
ENSG00000216775	AL109918.1	chr6	52664366	52669155	transcribed_unprocessed_pseudogene	5217	1.066	395.807	102.836	0.000668906	chr6_52665407_C_T_b38	1041	rs1884457	0.0972222	27	28	1	0.000209827	-0.546587	0.143013	0.208379	0.206121	0.245499	6.67466e-05	-0.542043	-0.796582	-0.27325	0	0	NA	NA	NA
ENSG00000096092	TMEM14A	chr6	52671113	52686588	protein_coding	5210	1.02757	381.617	103.095	0.00153346	chr6_52537798_G_A_b38	-133315	rs7772287	0.211806	55	61	1	0.000565106	0.249031	0.070326	0.438556	0.429842	0.361957	5.92985e-05	0.215261	0.100825	0.373556	0	0	NA	NA	NA
ENSG00000220377	GSTA8P	chr6	52687930	52703825	unprocessed_pseudogene	5218	1.03246	418.48	104.858	0.000856047	chr6_52777785_C_A_b38	73960	rs2608650	0.350694	83	101	1	0.000321403	0.407646	0.110089	0.286971	0.286441	0.29305	5.51817e-05	-0.748014	-1.00736	-0.487859	0	0	NA	NA	NA
ENSG00000237674	GSTA7P	chr6	52739590	52744656	unprocessed_pseudogene	5310	1.0536	404.848	102.916	9.36269e-08	chr6_52777044_C_T_b38	32388	rs9395817	0.361111	85	104	1	6.07173e-09	0.464059	0.0741755	9.999e-05	2.14542e-05	0.000125243	6.21449e-05	-0.76543	-0.955143	-0.546266	0	1	6	0	0
ENSG00000244067	GSTA2	chr6	52750087	52763475	protein_coding	5303	1.04997	440.356	105.025	0.000152001	chr6_52872340_C_T_b38	108865	rs6458892	0.361111	89	104	1	4.43116e-05	0.28538	0.0673613	0.0527947	0.0552965	0.108281	5.63126e-05	-0.498377	-0.700937	-0.333166	0	0	NA	NA	NA
ENSG00000217228	GSTA12P	chr6	52765280	52778347	unprocessed_pseudogene	5240	1.05153	419.831	103.781	2.49658e-05	chr6_52773143_T_C_b38	-5204	rs9474319	0.145833	35	42	1	4.83658e-06	-0.672734	0.140585	0.00489951	0.00805918	0.0242276	5.94349e-05	-1.28806	-1.45087	-0.778245	0	1	2	0	0
ENSG00000243955	GSTA1	chr6	52791371	52803860	protein_coding	5147	1.06937	400.121	102.551	3.90424e-10	chr6_52815802_C_T_b38	11942	rs2894805	0.371528	90	107	1	8.60777e-12	-0.46767	0.0619149	9.999e-05	5.10727e-08	4.84373e-07	6.69e-05	0.488029	0.381706	0.609931	0	1	46	1	0
ENSG00000174156	GSTA3	chr6	52896639	52909698	protein_coding	5072	1.04042	428.986	105.308	1.23317e-06	chr6_52910747_T_C_b38	1049	rs538920	0.208333	46	60	1	1.76845e-07	0.610167	0.110129	0.00029997	0.000383071	0.00167759	5.56182e-05	0.7829	0.558017	0.910969	0	1	10	1	0
ENSG00000243236	GSTA9P	chr6	52939726	52957521	transcribed_unprocessed_pseudogene	5057	1.03243	433.728	105.511	2.59264e-09	chr6_52977528_G_C_b38	20007	rs114867775	0.454861	103	131	1	1.49426e-10	0.64401	0.0919913	9.999e-05	7.11126e-07	5.54657e-06	5.32361e-05	-1.85369	-2.25141	-1.52734	0	1	7	0	0
ENSG00000170899	GSTA4	chr6	52977948	52995304	protein_coding	5110	1.06782	407.469	103.214	0.000224024	chr6_53086387_G_C_b38	91083	rs2744449	0.0833333	24	24	1	5.98149e-05	0.469536	0.112904	0.0686931	0.0718716	0.129358	6.52985e-05	-0.420605	-0.569763	-0.238263	0	0	NA	NA	NA
ENSG00000202198	AL162581.1	chr6	52995620	52995950	misc_RNA	5111	1.03344	417.511	104.452	0.0158032	chr6_53637011_A_C_b38	641391	rs77886048	0.0625	18	18	1	0.00907582	-0.270203	0.101903	0.9982	0.998591	0.538915	5.55346e-05	-0.240303	-0.414803	0.012427	0	0	NA	NA	NA
ENSG00000112146	FBXO9	chr6	53051991	53100873	protein_coding	5159	1.04458	435.31	104.642	0.000113814	chr6_53367571_T_C_b38	315580	rs9463907	0.295139	72	85	1	3.06899e-05	0.403	0.093059	0.0383962	0.0414431	0.0875545	5.57432e-05	0.125495	0.078815	0.175013	0	0	NA	NA	NA
ENSG00000112144	ICK	chr6	53001279	53061802	protein_coding	5165	1.03644	438.333	104.862	0.00137311	chr6_52502437_G_A_b38	-559365	rs1064217	0.25	66	72	1	0.000554359	-0.207032	0.0583734	0.441156	0.434783	0.363556	5.35531e-05	0.128176	0.083301	0.191496	0	0	NA	NA	NA
ENSG00000137270	GCM1	chr6	53126961	53148841	protein_coding	5119	1.05688	431.382	104.637	7.85727e-05	chr6_53232642_G_A_b38	83801	rs12214653	0.170139	48	49	1	1.99731e-05	0.602806	0.135801	0.0246975	0.0268007	0.0629959	5.90876e-05	0.989032	0.648696	1.41034	0	0	NA	NA	NA
ENSG00000217527	RPS16P5	chr6	53336943	53337346	transcribed_processed_pseudogene	5026	1.04645	372.117	102.796	0.000772572	chr6_53341701_T_C_b38	4355	rs9349665	0.180556	52	52	1	0.00024786	-0.459787	0.121774	0.229677	0.230382	0.261554	6.57026e-05	-0.75336	-1.10886	-0.399779	0	0	NA	NA	NA
ENSG00000012660	ELOVL5	chr6	53267398	53349179	protein_coding	5008	1.06963	370.022	102.141	0.00120143	chr6_52356137_C_T_b38	-993042	rs6917990	0.131944	33	38	1	0.000398925	0.323016	0.0887037	0.330967	0.326534	0.314777	7.24129e-05	-0.197279	-0.301842	-0.094904	0	0	NA	NA	NA
ENSG00000271367	AL034374.1	chr6	53350158	53350705	lncRNA	5009	1.04713	404.618	104.212	0.00302799	chr6_53218176_C_T_b38	-131982	rs6458910	0.163194	42	47	1	0.00133164	0.455522	0.138669	0.694331	0.68885	0.452028	6.05922e-05	0.750222	0.4374	1.03923	0	0	NA	NA	NA
ENSG00000235899	LINC01564	chr6	53616471	53631400	lncRNA	4968	1.0624	336.876	102.572	1.20979e-10	chr6_53625827_G_A_b38	9356	rs62398159	0.416667	93	120	1	2.15561e-12	-0.513748	0.0657254	9.999e-05	1.3711e-08	1.41897e-07	7.73279e-05	-0.811761	-0.993599	-0.62045	0	1	17	1	0
ENSG00000001084	GCLC	chr6	53497341	53616970	protein_coding	4969	1.03818	369.316	105.32	0.000414802	chr6_53580258_G_C_b38	-36712	rs34142398	0.09375	27	27	1	0.00014411	0.473626	0.120675	0.132687	0.129884	0.188411	6.40157e-05	0.423858	0.288897	0.576634	0	0	NA	NA	NA
ENSG00000231683	AL033397.1	chr6	53561289	53617171	lncRNA	4969	1.05093	355.347	103.994	0.00176155	chr6_53942815_T_C_b38	325644	rs4504476	0.0520833	15	15	1	0.000701719	-0.494138	0.14209	0.441156	0.441015	0.365771	7.00517e-05	-2.5653	-6.64386	-1.09085	0	0	NA	NA	NA
ENSG00000124743	KLHL31	chr6	53647916	53665756	protein_coding	5018	1.05285	336.939	103.032	0.000867822	chr6_54584668_T_G_b38	918912	rs1923749	0.486111	106	140	1	0.00028879	0.326231	0.0873912	0.238676	0.231344	0.262232	7.44483e-05	0.326773	0.208692	0.516452	0	0	NA	NA	NA
ENSG00000137269	LRRC1	chr6	53794497	53924125	protein_coding	5112	1.08312	301.555	100.8	0.00731132	chr6_53994577_T_C_b38	200080	rs72951484	0.0625	17	18	1	0.00315508	-0.361829	0.120126	0.875612	0.874645	0.504831	9.35639e-05	-0.141672	-0.24519	-0.008202	0	0	NA	NA	NA
ENSG00000227885	AL590652.1	chr6	53739266	53794904	lncRNA	5112	1.03796	325.719	103.717	8.06852e-05	chr6_53951710_A_C_b38	156806	rs9382260	0.1875	49	54	1	1.89212e-05	0.470157	0.105596	0.0183982	0.0222184	0.0544252	7.25183e-05	0.552133	0.321998	0.67102	0	0	NA	NA	NA
ENSG00000236740	AL033384.1	chr6	53930022	53997667	lncRNA	5253	1.05372	299.803	101.528	0.000216952	chr6_53994972_G_A_b38	64950	rs62396295	0.399306	90	115	1	4.99563e-05	0.40084	0.0953117	0.0526947	0.0530698	0.105139	8.39589e-05	0.370958	0.263729	0.552113	0	0	NA	NA	NA
ENSG00000236996	MLIP-IT1	chr6	53998890	54007152	lncRNA	5200	1.07278	275.755	100.688	0.00419626	chr6_54004006_C_T_b38	5116	rs17625076	0.454861	103	131	1	0.00161688	-0.290183	0.0899792	0.665233	0.657517	0.442486	9.83538e-05	-0.56908	-0.932776	-0.262794	0	0	NA	NA	NA
ENSG00000224984	AL512363.1	chr6	54840118	54840855	lncRNA	5523	1.06064	222.011	98.7686	0.00339649	chr6_54574632_T_G_b38	-266223	rs9395982	0.135417	34	39	1	0.00112493	0.490665	0.147062	0.511849	0.501658	0.390175	0.000116519	0.87337	0.144703	1.15328	0	0	NA	NA	NA
ENSG00000168143	FAM83B	chr6	54846771	54945099	protein_coding	5522	1.06877	225.833	98.7148	0.00337177	chr6_55204196_T_C_b38	357425	rs12111375	0.315972	78	91	1	0.00111147	0.213082	0.0637948	0.509549	0.501417	0.390073	0.000118242	0.175057	0.097321	0.283279	0	0	NA	NA	NA
ENSG00000261116	AL049555.1	chr6	54943167	54945099	lncRNA	5618	1.06173	240.272	99.6365	0.00421875	chr6_54429890_C_A_b38	-513277	rs669917	0.0729167	20	21	1	0.0015368	0.464367	0.143289	0.621738	0.611555	0.428044	0.000108128	0.364658	0.148984	0.613192	0	0	NA	NA	NA
ENSG00000124749	COL21A1	chr6	56056590	56394094	protein_coding	4840	1.06198	216.778	99.0854	0.000228145	chr6_56288232_A_G_b38	-105862	rs72866945	0.173611	47	50	1	4.28474e-05	-0.429052	0.101067	0.0379962	0.0389474	0.0836814	0.00011996	-0.302004	-0.386602	-0.205887	0	0	NA	NA	NA
ENSG00000151914	DST	chr6	56457987	56954649	protein_coding	3921	1.028	160.492	100.552	0.00561164	chr6_56454388_C_T_b38	-500261	rs73747826	0.0625	17	18	1	0.00227245	-0.358639	0.115026	0.589941	0.582143	0.418249	0.000141234	-0.419143	-0.655541	-0.195232	0	0	NA	NA	NA
ENSG00000168116	KIAA1586	chr6	57046532	57055239	protein_coding	3926	1.05801	149.417	99.1385	0.00143488	chr6_56274031_C_T_b38	-772501	rs9475648	0.229167	59	66	1	0.000403665	0.351904	0.0967264	0.167683	0.171645	0.221882	0.000171324	0.211227	0.057716	0.325456	0	0	NA	NA	NA
ENSG00000112200	ZNF451	chr6	57086844	57170305	protein_coding	3893	1.0673	145.885	98.3774	0.00630995	chr6_56631851_A_C_b38	-454993	rs10456737	0.0625	17	18	1	0.00234232	0.296652	0.0954408	0.581342	0.573011	0.415216	0.000181976	0.085417	-0.026263	0.140868	0	0	NA	NA	NA
ENSG00000112208	BAG2	chr6	57172326	57189833	protein_coding	3801	1.03851	146.376	99.5782	0.00271746	chr6_57241415_T_C_b38	69089	rs183418	0.15625	45	45	1	0.000900368	-0.39238	0.115284	0.314369	0.310676	0.306198	0.000161711	0.389125	0.114746	0.595638	0	0	NA	NA	NA
ENSG00000112210	RAB23	chr6	57186992	57222307	protein_coding	3783	1.05962	132.321	97.1482	0.00119619	chr6_57295046_A_G_b38	72739	rs6920777	0.392361	88	113	1	0.000280697	-0.228812	0.0611639	0.127287	0.127552	0.186216	0.00019469	0.088943	0.030273	0.166343	0	0	NA	NA	NA
ENSG00000146143	PRIM2	chr6	57314805	57646850	protein_coding	3580	1.06843	112.452	96.3932	0.00180181	chr6_57734358_G_A_b38	419553	rs1207538734	0.475694	104	137	1	0.000442811	-0.320915	0.0888562	0.158084	0.159147	0.212728	0.000237099	-0.13009	-0.203992	-0.045015	1	0	NA	NA	NA
ENSG00000212017	MIR548U	chr6	57390132	57390212	miRNA	3461	1.04344	104.768	98.8314	0.011035	chr6_56532593_G_A_b38	-857539	rs4256439	0.0555556	16	16	1	0.00472552	-0.781288	0.271463	0.674733	0.67017	0.446658	0.000230489	-1.58337	-6.59405	-0.314772	0	0	NA	NA	NA
ENSG00000266579	FO680682.1	chr6	57493855	57497691	lncRNA	3437	1.04928	83.489	96.5986	0.00786824	chr6_56580253_G_A_b38	-913602	rs9349832	0.451389	98	130	1	0.00280507	-0.301286	0.0987727	0.468153	0.459305	0.373536	0.000296087	-0.59117	-1.08426	-0.273486	0	0	NA	NA	NA
ENSG00000272541	AL021368.3	chr6	57855891	57856468	lncRNA	2891	1.03181	67.5374	96.436	2.67546e-10	chr6_57968550_C_T_b38	112082	rs2012049	0.319444	77	92	1	1.17495e-12	0.811031	0.10226	9.999e-05	1.01109e-08	1.06804e-07	0.000340888	-1.47617	-1.77244	-1.19671	0	1	46	1	0
ENSG00000271761	AL021368.1	chr6	57902609	57903148	lncRNA	2831	1.06101	60.3734	94.3828	0.00568888	chr6_57763132_T_C_b38	-140016	rs74196142	0.388889	90	112	1	0.00165687	-0.32692	0.10161	0.272673	0.26451	0.281202	0.000428876	0.695483	0.357257	1.18576	0	0	NA	NA	NA
ENSG00000272316	AL021368.2	chr6	57908560	57913911	lncRNA	2814	1.05068	58.3271	94.112	0.00436048	chr6_58086546_G_C_b38	172635	rs1238248	0.229167	59	66	1	0.00116296	0.215817	0.064881	0.20478	0.20475	0.24472	0.000426114	-0.218481	-0.330281	-0.118545	0	0	NA	NA	NA
ENSG00000239650	GUSBP4	chr6	57919784	57930291	transcribed_unprocessed_pseudogene	2782	1.03555	59.741	94.9457	0.000336426	chr6_57910786_T_C_b38	-19505	rs563336	0.197917	49	57	1	4.76816e-05	0.356418	0.0845068	0.0165983	0.0170573	0.0441411	0.000391336	-0.341353	-0.539209	-0.158522	0	1	49	1	1
ENSG00000215190	LINC00680	chr6	57946074	57961501	transcribed_unprocessed_pseudogene	2719	1.03415	59.7032	95.9259	1.1728e-14	chr6_57964332_T_A_b38	2831	rs2146167	0.311189	76	89	1	3.04846e-18	0.897416	0.0872698	9.999e-05	2.65384e-13	5.7453e-12	0.000389333	-0.614512	-0.701824	-0.535221	0	1	49	1	1
ENSG00000198225	FKBP1C	chr6	63211446	63213024	protein_coding	4706	1.04856	86.4479	96.562	0.00876668	chr6_64187828_T_C_b38	976382	rs4367356	0.329861	81	95	1	0.00320169	-0.297053	0.0987775	0.516948	0.510118	0.393123	0.000285139	-0.802904	-1.22098	-0.437177	0	0	NA	NA	NA
ENSG00000146166	LGSN	chr6	63275951	63319983	protein_coding	4857	1.05231	88.5439	97.4627	0.00293243	chr6_63729913_G_A_b38	409930	rs13199805	0.340278	80	98	1	0.000868772	-0.40707	0.119226	0.207179	0.207901	0.246822	0.000282595	-0.577213	-0.874187	-0.274196	0	0	NA	NA	NA
ENSG00000218274	AL121949.2	chr6	63395007	63397106	unprocessed_pseudogene	4767	1.04217	87.4022	98.0378	0.00482685	chr6_62521672_GA_G_b38	-875434	rs796617171	0.0625	16	18	1	0.00165774	-0.787938	0.244912	0.327267	0.325116	0.314052	0.000274845	-0.799754	-1.50376	0.184346	0	0	NA	NA	NA
ENSG00000218048	AL121949.1	chr6	63440766	63443580	unprocessed_pseudogene	4713	1.06397	83.4195	96.1974	0.0122399	chr6_62608609_C_T_b38	-832157	rs12203491	0.0868056	23	25	1	0.00476161	-0.567331	0.197298	0.621538	0.615006	0.429003	0.000314068	-1.24051	-6.64386	-0.519047	0	0	NA	NA	NA
ENSG00000112245	PTP4A1	chr6	63521746	63583436	protein_coding	4595	1.03355	86.4701	98.7739	0.000101431	chr6_63852114_G_A_b38	330368	rs2348399	0.302083	75	87	1	1.54544e-05	0.25735	0.0571536	0.00409959	0.00734315	0.0223826	0.000268196	0.287726	0.180015	0.399586	0	1	49	1	1
ENSG00000266680	AL135905.1	chr6	63571005	63572408	lncRNA	4519	1.03224	96.8014	99.7498	0.00474209	chr6_62899114_C_T_b38	-673294	rs116818216	0.0555556	15	16	1	0.0017805	-0.609901	0.190897	0.358164	0.353425	0.327558	0.000238285	-0.652479	-0.935109	-0.291254	0	0	NA	NA	NA
ENSG00000213309	RPL9P18	chr6	63615827	63616361	processed_pseudogene	4573	1.02524	99.735	100.216	0.00564144	chr6_63914569_A_G_b38	298208	rs423606	0.260417	68	75	1	0.00224809	0.321218	0.102911	0.424658	0.418952	0.357534	0.000224655	-0.88197	-1.38009	-0.548626	0	0	NA	NA	NA
ENSG00000118482	PHF3	chr6	63635820	63779336	protein_coding	4593	1.03564	100.163	99.4432	0.00997706	chr6_64604182_T_C_b38	968362	rs17482604	0.0972222	27	28	1	0.00430031	-0.205745	0.070709	0.622438	0.618452	0.429865	0.000233543	-0.091213	-0.145975	-0.043146	0	0	NA	NA	NA
ENSG00000236345	SCAT8	chr6	63806836	63822642	lncRNA	4454	1.03271	116.304	100.174	0.00464403	chr6_63827701_G_A_b38	20865	rs9351029	0.420139	92	121	1	0.00177605	0.363679	0.113802	0.407559	0.402223	0.35014	0.000198723	-0.427779	-0.769355	-0.204869	0	0	NA	NA	NA
ENSG00000214558	AL365217.1	chr6	65302522	65304957	processed_pseudogene	6295	1.05834	183.163	99.2961	0.00657315	chr6_65850504_C_T_b38	547982	rs2802061	0.46875	100	135	1	0.00257951	0.268089	0.0871173	0.686631	0.678694	0.449067	0.00013995	-0.475887	-0.743882	-0.217749	0	0	NA	NA	NA
ENSG00000233859	ADH5P4	chr6	65836930	65838039	processed_pseudogene	6694	1.06473	213.119	98.754	0.001904	chr6_64943868_G_A_b38	-894171	rs6929764	0.145833	41	42	1	0.000555221	0.373511	0.105326	0.309569	0.304038	0.302542	0.000123338	-1.00713	-1.39759	-0.607309	0	0	NA	NA	NA
ENSG00000219085	NPM1P37	chr6	69705287	69706160	processed_pseudogene	5110	1.04201	237.923	101.719	0.0033548	chr6_68767533_T_A_b38	-938627	rs644877	0.163194	40	47	1	0.00131058	0.350493	0.106538	0.540146	0.530892	0.400754	0.000100926	-0.290003	-0.488465	-0.133559	0	0	NA	NA	NA
ENSG00000168216	LMBRD1	chr6	69672757	69867236	protein_coding	4885	1.08049	209.436	98.5067	0.000332607	chr6_69270233_TATC_T_b38	-597003	rs35432716	0.152778	38	44	1	6.45661e-05	-0.291238	0.0703687	0.0469953	0.0523266	0.104087	0.000133367	0.155263	0.067253	0.217739	0	0	NA	NA	NA
ENSG00000082269	FAM135A	chr6	70412941	70561174	protein_coding	4996	1.07093	254.905	100.08	0.000846544	chr6_70346842_A_G_b38	-66099	rs971343	0.479167	109	138	1	0.000227702	0.197665	0.0520265	0.165983	0.16814	0.219435	0.000105638	-0.115009	-0.172132	-0.073276	0	0	NA	NA	NA
ENSG00000224349	FAM135A-AS1	chr6	70412828	70413950	lncRNA	4996	1.06169	271.565	101.52	0.000932918	chr6_71333492_T_A_b38	919542	rs9346463	0.118056	30	34	1	0.000283385	-0.637981	0.170661	0.20088	0.199429	0.241412	9.56556e-05	-1.13974	-2.19893	-0.532539	0	0	NA	NA	NA
ENSG00000238386	RNU7-48P	chr6	70513294	70513356	snRNA	4760	1.0549	293.797	102.856	0.000942885	chr6_69894549_T_C_b38	-618745	rs113004335	0.0972222	27	28	1	0.00031452	0.669588	0.180532	0.219678	0.219395	0.254697	8.60781e-05	1.24552	0.765035	1.65427	0	0	NA	NA	NA
ENSG00000154079	SDHAF4	chr6	70566917	70589569	protein_coding	4880	1.05613	255.961	99.7847	5.18755e-05	chr6_71390604_C_T_b38	823687	rs9364164	0.09375	26	27	1	7.57327e-06	-0.450956	0.0964102	0.00889911	0.0100962	0.0290539	9.92807e-05	-0.282013	-0.414805	-0.151203	0	1	49	1	1
ENSG00000271967	AL583856.2	chr6	70596438	70596980	lncRNA	4933	1.05412	287.71	102.222	0.000101595	chr6_70593692_T_G_b38	-2746	rs34968002	0.454861	97	131	1	2.15882e-05	-0.419169	0.0948472	0.020298	0.0232289	0.0562846	8.7624e-05	-1.06806	-1.52571	-0.750244	0	0	NA	NA	NA
ENSG00000232389	AL583856.1	chr6	70608234	70609334	processed_pseudogene	4941	1.03444	289.204	102.769	0.0054873	chr6_70347445_TG_T_b38	-261889	rs5877249	0.347222	83	100	1	0.00247176	0.228626	0.0739644	0.786121	0.785972	0.480722	8.05019e-05	0.443718	0.065771	0.874706	0	0	NA	NA	NA
ENSG00000112305	SMAP1	chr6	70667776	70862011	protein_coding	4792	1.04697	278.176	101.706	7.18056e-10	chr6_70725185_C_T_b38	57409	rs12214186	0.5	107	144	1	1.46244e-11	0.292482	0.0392492	9.999e-05	9.48289e-08	8.64561e-07	8.80706e-05	0.235442	0.179951	0.318441	0	1	49	1	1
ENSG00000262803	AL354943.1	chr6	70693839	70694619	processed_pseudogene	4781	1.07323	265.461	100.58	0.00159519	chr6_70572469_A_G_b38	-121370	rs77054685	0.211806	53	61	1	0.000504753	0.352582	0.0986553	0.317568	0.311614	0.306667	0.000102344	0.385282	0.049386	0.672096	0	0	NA	NA	NA
ENSG00000217767	NDUFAB1P1	chr6	70734503	70734962	processed_pseudogene	4768	1.07022	264.409	99.5012	0.00421817	chr6_70951049_G_A_b38	216546	rs6900853	0.392361	87	113	1	0.00152516	-0.325467	0.100356	0.649435	0.644493	0.438326	0.000101562	-0.561421	-0.898424	-0.094161	0	0	NA	NA	NA
ENSG00000119900	OGFRL1	chr6	71288811	71309059	protein_coding	4826	1.04879	235.54	99.5467	0.00399526	chr6_71789522_G_A_b38	500711	rs144503041	0.0729167	20	21	1	0.00143191	-0.276584	0.0847735	0.59734	0.588996	0.420665	0.000104774	-0.25999	-0.441465	-0.132835	0	0	NA	NA	NA
ENSG00000232295	AL589935.1	chr6	71221457	71328228	lncRNA	4772	1.04796	218.319	98.6351	0.00151121	chr6_71105367_A_G_b38	-222861	rs76576706	0.135417	37	39	1	0.00041552	-0.428213	0.11797	0.265073	0.260105	0.278841	0.000112662	-0.511442	-0.802194	-0.254484	0	0	NA	NA	NA
ENSG00000199094	MIR30C2	chr6	71376960	71377031	miRNA	4605	1.04602	224.764	100.473	0.006983	chr6_71159131_T_G_b38	-217900	rs1935796	0.100694	28	29	1	0.00294009	-0.47533	0.156613	0.780022	0.778959	0.478924	0.000108582	0.621313	-0.133161	1.28741	0	0	NA	NA	NA
ENSG00000279289	AL136164.3	chr6	71386852	71390829	TEC	4594	1.05555	205.048	98.304	0.0154221	chr6_70603740_C_G_b38	-787089	rs1534050	0.378472	88	109	1	0.00693731	0.161173	0.0586846	0.952005	0.954014	0.52743	0.000123644	0.202159	0.076574	0.326668	0	0	NA	NA	NA
ENSG00000207827	MIR30A	chr6	71403551	71403621	miRNA	4601	1.05107	215.313	99.6068	0.00281037	chr6_71560448_G_A_b38	156827	rs80295642	0.145833	39	42	1	0.000939311	-0.360752	0.106388	0.433557	0.429837	0.361957	0.000115666	-0.863384	-1.75539	-0.353627	0	0	NA	NA	NA
ENSG00000233237	LINC00472	chr6	71343427	71420745	lncRNA	4607	1.05501	208.342	98.1891	0.00987433	chr6_71216615_G_A_b38	-204130	rs7740631	0.1875	47	54	1	0.00400833	-0.2597	0.088538	0.861414	0.861786	0.501402	0.00012143	0.189463	0.071864	0.297023	0	0	NA	NA	NA
ENSG00000079841	RIMS1	chr6	71886703	72403143	protein_coding	4913	1.05722	262.618	100.541	0.00435892	chr6_71927775_A_G_b38	41072	rs72653124	0.104167	29	30	1	0.00167879	0.428158	0.133246	0.661934	0.65965	0.443263	9.71849e-05	0.507701	0.261737	0.825316	0	0	NA	NA	NA
ENSG00000229852	AC019205.1	chr6	73263212	73301789	lncRNA	5132	1.07114	250.244	100.211	3.05328e-05	chr6_72427504_A_C_b38	-835708	rs111761128	0.0763889	20	22	1	4.17486e-06	-0.52112	0.10811	0.00359964	0.00521368	0.0167063	0.000107692	-0.747032	-1.21047	-0.445557	0	1	48	1	1
ENSG00000234882	EIF3EP1	chr6	73291962	73293277	processed_pseudogene	5198	1.05772	251.549	101.301	0.0060086	chr6_73602444_T_A_b38	310482	rs12192497	0.427083	96	123	1	0.00255961	-0.265947	0.0863515	0.761824	0.76204	0.473866	0.000101662	-0.299096	-0.522886	-0.102294	0	0	NA	NA	NA
ENSG00000135314	KHDC1	chr6	73241314	73310365	protein_coding	5219	1.05308	251.075	101.157	0.00495878	chr6_72509146_C_A_b38	-801219	rs3949584	0.208333	53	60	1	0.00202249	0.371829	0.11786	0.70073	0.692952	0.453142	9.99954e-05	0.592296	0.384219	0.865486	0	0	NA	NA	NA
ENSG00000235174	RPL39P3	chr6	73373108	73373263	processed_pseudogene	5265	1.04662	263.096	102.468	0.00076702	chr6_72477625_G_C_b38	-895638	rs17739576	0.121528	34	35	1	0.000240154	0.587779	0.155311	0.164984	0.165865	0.217648	9.2989e-05	0.68904	0.350201	1.03217	0	0	NA	NA	NA
ENSG00000080007	DDX43	chr6	73394828	73417566	protein_coding	5289	1.06491	257.502	101.547	5.53195e-05	chr6_73394834_C_G_b38	6	rs558198	0.402778	91	116	1	9.8167e-06	-0.458322	0.0993243	0.00719928	0.0104279	0.0298145	0.000102156	1.26589	0.85625	1.75887	0	1	49	1	1
ENSG00000164430	CGAS	chr6	73413515	73452297	protein_coding	5266	1.05115	239.384	100.714	0.000189964	chr6_73548630_C_G_b38	96333	rs62438406	0.201389	53	58	1	3.96936e-05	-0.320437	0.0751339	0.0348965	0.0370988	0.0805714	0.000104073	-0.330604	-0.540637	-0.125637	0	0	NA	NA	NA
ENSG00000135297	MTO1	chr6	73461578	73509236	protein_coding	5266	1.04539	229.216	100.167	2.20564e-09	chr6_73486258_A_T_b38	24680	rs2017272	0.28125	72	81	1	3.98652e-11	-0.560202	0.0771787	9.999e-05	2.56694e-07	2.15435e-06	0.000106203	0.228972	0.18545	0.285825	0	1	49	1	1
ENSG00000229862	AL121972.1	chr6	73523618	73570596	lncRNA	5188	1.04983	215.946	99.4371	0.00502948	chr6_73532652_T_C_b38	9034	rs4708062	0.329861	83	95	1	0.00187995	-0.360367	0.113399	0.648635	0.642887	0.437761	0.00011476	0.465938	0.189214	0.810748	0	0	NA	NA	NA
ENSG00000156508	EEF1A1	chr6	73515750	73523797	protein_coding	5188	1.04315	239.43	101.64	7.88951e-05	chr6_73518326_A_G_b38	-5471	rs1874230	0.427083	99	123	1	1.51268e-05	0.1519	0.0336951	0.0145985	0.0154717	0.0408137	0.000100757	-0.128297	-0.172999	-0.073866	0	1	49	1	1
ENSG00000119899	SLC17A5	chr6	73593379	73653992	protein_coding	5151	1.0581	218.563	100.148	1.36842e-13	chr6_73642642_A_G_b38	-11350	rs495385	0.201389	52	58	1	3.07656e-16	0.594929	0.0629528	9.999e-05	7.1329e-12	1.22928e-10	0.000117177	0.550993	0.411627	0.634641	0	1	49	1	1
ENSG00000156535	CD109	chr6	73695785	73828316	protein_coding	5213	1.07188	232.804	100.937	1.49272e-05	chr6_73613633_A_T_b38	-82152	rs1691349	0.104167	28	30	1	1.9157e-06	0.49199	0.0983334	0.00189981	0.0022367	0.00804907	0.000116089	0.805517	0.543751	1.05891	0	1	49	1	1
ENSG00000231652	AL590428.1	chr6	73693903	73696131	lncRNA	5213	1.058	221.295	100.441	0.00121576	chr6_74214692_A_G_b38	518561	rs2788957	0.163194	40	47	1	0.000361027	-0.389635	0.106169	0.209979	0.212398	0.250056	0.000115683	1.14892	0.578407	1.72947	0	0	NA	NA	NA
ENSG00000111799	COL12A1	chr6	75084326	75206053	protein_coding	3887	1.0654	180.447	101.225	0.000468152	chr6_74742274_A_G_b38	-463779	rs2502464	0.125	35	36	1	0.000121937	0.405147	0.102053	0.0671933	0.0668862	0.12321	0.000146045	0.498082	0.286537	0.780131	0	0	NA	NA	NA
ENSG00000112695	COX7A2	chr6	75237675	75250323	protein_coding	3862	1.04207	174.999	101.213	0.0111062	chr6_74617389_C_T_b38	-632934	rs569437	0.270833	69	78	1	0.00528558	0.104189	0.0366846	0.849115	0.848638	0.498086	0.000137244	0.070898	0.011593	0.1338	0	0	NA	NA	NA
ENSG00000112697	TMEM30A	chr6	75252924	75284948	protein_coding	3784	1.02489	176.395	102.281	0.000173407	chr6_75174161_T_C_b38	-110787	rs73747437	0.0868056	23	25	1	4.08669e-05	-0.245396	0.0576401	0.0251975	0.0273258	0.0639846	0.000126846	-0.188551	-0.258934	-0.104699	0	0	NA	NA	NA
ENSG00000225793	AL080250.1	chr6	75285014	75317525	lncRNA	3784	1.04635	176.316	101.335	0.00403735	chr6_75454779_T_C_b38	169765	rs9447486	0.21875	52	63	1	0.00159886	-0.348538	0.107957	0.490751	0.48792	0.38485	0.000138597	-0.305516	-0.47076	-0.196877	0	0	NA	NA	NA
ENSG00000203489	HMGB1P39	chr6	75319101	75319980	processed_pseudogene	3765	1.05489	168.677	100.272	0.00124831	chr6_75866072_A_AAGAT_b38	546092	rs10673815	0.128472	34	37	1	0.000368404	-0.497427	0.135753	0.167783	0.169791	0.220696	0.000149905	-0.748531	-1.21855	-0.422029	0	0	NA	NA	NA
ENSG00000221332	AL445465.1	chr6	75398860	75399067	snoRNA	3799	1.06585	176.547	101.886	0.00522139	chr6_75233353_T_G_b38	-165714	rs1203213	0.0729167	21	21	1	0.00223144	-0.657957	0.210635	0.579642	0.573958	0.415607	0.000149535	2.20777	0.777598	6.64386	0	0	NA	NA	NA
ENSG00000201291	RNU1-34P	chr6	75473738	75473894	snRNA	3877	1.02785	168.162	102.297	0.00166204	chr6_76449095_A_C_b38	975201	rs111514120	0.0729167	21	21	1	0.000591114	0.642566	0.182135	0.235176	0.232251	0.262775	0.000134714	0.949202	0.619238	1.31967	0	0	NA	NA	NA
ENSG00000118407	FILIP1	chr6	75291859	75493800	protein_coding	3893	1.04101	174.74	103.045	0.00522887	chr6_74832744_A_T_b38	-661056	rs9447303	0.100694	26	29	1	0.00236782	0.281595	0.0906974	0.586141	0.581626	0.418169	0.000136852	0.245983	0.122903	0.316843	0	0	NA	NA	NA
ENSG00000219722	RPL26P20	chr6	75499705	75500136	processed_pseudogene	3903	1.04758	167.314	101.989	0.000490448	chr6_74921347_C_G_b38	-578358	rs9447365	0.0590278	13	17	1	0.000136678	0.889055	0.225697	0.0671933	0.068464	0.124987	0.000146777	1.55967	0.921515	2.14697	0	0	NA	NA	NA
ENSG00000112701	SENP6	chr6	75601509	75718281	protein_coding	3951	1.03688	186.706	102.783	4.02457e-05	chr6_75245254_G_A_b38	-356255	rs240424	0.104167	26	30	1	7.63513e-06	-0.330845	0.0707614	0.00439956	0.00615134	0.019238	0.000125945	0.108506	0.055285	0.165962	0	1	49	1	1
ENSG00000252498	RNU6-1016P	chr6	75644084	75644177	snRNA	3923	1.05026	187.517	102.077	0.00967489	chr6_76618116_G_A_b38	974032	rs1379675	0.274306	67	79	1	0.00466073	-0.229304	0.0795443	0.829017	0.825619	0.492235	0.000132382	0.179096	0.014899	0.26462	0	0	NA	NA	NA
ENSG00000196586	MYO6	chr6	75749192	75919537	protein_coding	3789	1.04684	198.032	102.546	0.0129244	chr6_74850195_GTTA_G_b38	-898997	rs143167278	0.0833333	24	24	1	0.00667866	0.279717	0.101359	0.914009	0.91733	0.516798	0.000123642	0.128737	0.034143	0.210303	0	0	NA	NA	NA
ENSG00000229495	AL450327.1	chr6	78809715	78813303	lncRNA	5161	1.05348	185.293	98.6869	0.00499685	chr6_79156108_G_A_b38	342805	rs13215154	0.0833333	24	24	1	0.00179166	0.570903	0.1788	0.590841	0.581022	0.417885	0.000135703	0.997343	0.320275	1.53353	0	0	NA	NA	NA
ENSG00000146243	IRAK1BP1	chr6	78867551	78946440	protein_coding	5159	1.03825	198.013	99.4713	9.21127e-11	chr6_79043677_T_C_b38	176126	rs2050663	0.451389	101	130	1	7.02785e-13	0.431167	0.0537103	9.999e-05	9.07377e-09	9.59956e-08	0.000119423	0.248443	0.189787	0.288305	0	1	49	1	1
ENSG00000217512	AL356776.1	chr6	79067692	79068138	processed_pseudogene	5251	1.06028	211.581	98.5409	0.0002387	chr6_79888449_A_G_b38	820311	rs1512116	0.482639	113	139	1	4.31242e-05	0.30888	0.072788	0.0369963	0.0400382	0.0853368	0.000122086	0.429532	0.307493	0.672747	0	0	NA	NA	NA
ENSG00000146247	PHIP	chr6	78934419	79078254	protein_coding	5242	1.05763	215.505	98.8295	5.70402e-06	chr6_79143023_T_C_b38	64769	rs956550	0.260417	61	75	1	4.57501e-07	-0.267186	0.05013	0.00049995	0.000814088	0.00328693	0.000118617	-0.154286	-0.196911	-0.113669	0	1	49	1	1
ENSG00000270362	HMGN3-AS1	chr6	79233718	79236797	lncRNA	5068	1.07986	210.23	97.5123	0.00190493	chr6_79366740_A_T_b38	133022	rs9361524	0.09375	26	27	1	0.000511888	-0.504171	0.141232	0.29977	0.293941	0.297321	0.000132546	-0.42826	-0.690753	-0.17054	0	0	NA	NA	NA
ENSG00000118418	HMGN3	chr6	79201245	79234738	protein_coding	5068	1.05655	223.518	99.2456	0.000373545	chr6_79143023_T_C_b38	-91715	rs956550	0.260417	61	75	1	7.92046e-05	-0.213249	0.0522029	0.0631937	0.0678403	0.124246	0.000113877	-0.208201	-0.26818	-0.143877	0	0	NA	NA	NA
ENSG00000231533	AL391840.1	chr6	79420172	79529276	lncRNA	5314	1.0715	237.694	100.527	0.000274247	chr6_79397387_C_T_b38	-22785	rs7773764	0.260417	67	75	1	6.07107e-05	-0.471793	0.113552	0.049895	0.0502451	0.101145	0.000113539	0.478929	0.261716	0.719045	0	0	NA	NA	NA
ENSG00000135338	LCA5	chr6	79484991	79537458	protein_coding	5325	1.04524	226.952	100.59	0.000895313	chr6_79349175_T_C_b38	-188283	rs9352722	0.121528	34	35	1	0.000252672	-0.284997	0.0755885	0.162984	0.167445	0.218948	0.000107195	0.15305	0.043711	0.21937	1	0	NA	NA	NA
ENSG00000261970	AL391840.2	chr6	79552794	79553160	processed_pseudogene	5319	1.06075	221.922	99.2563	0.00465974	chr6_79252856_G_T_b38	-299938	rs9341764	0.385417	85	111	1	0.00169749	-0.158001	0.049224	0.632637	0.619658	0.43024	0.000116615	-0.25994	-0.426355	-0.094204	0	0	NA	NA	NA
ENSG00000272137	AL451064.1	chr6	79561132	79561602	lncRNA	5315	1.07444	218.499	98.6708	0.00118424	chr6_79627551_G_A_b38	66419	rs6934345	0.263889	63	76	1	0.000309282	-0.239152	0.064397	0.19778	0.198628	0.240857	0.000124916	-0.43007	-0.565678	-0.124264	0	0	NA	NA	NA
ENSG00000279659	AL451064.2	chr6	79573877	79575530	TEC	5329	1.07726	217.481	98.5642	0.0077789	chr6_79405013_GTGAA_G_b38	-168864	rs144244106	0.0590278	15	17	1	0.0030514	-0.303546	0.100413	0.80032	0.795256	0.483348	0.000126864	-0.340149	-0.558598	-0.204056	0	0	NA	NA	NA
ENSG00000198478	SH3BGRL2	chr6	79631329	79703655	protein_coding	5280	1.06295	216.011	99.1927	0.000461837	chr6_78664101_G_T_b38	-967228	rs76049973	0.0659722	16	19	1	0.000102091	0.33836	0.0842197	0.0769923	0.079773	0.138966	0.000120847	0.212174	0.093486	0.323302	0	0	NA	NA	NA
ENSG00000118402	ELOVL4	chr6	79914814	79947553	protein_coding	5573	1.07205	214.251	97.549	0.00749257	chr6_80651850_G_A_b38	704297	rs34538775	0.09375	26	27	1	0.00277097	-0.440618	0.144264	0.784022	0.778838	0.478924	0.000126222	-0.655118	-1.29608	-0.137474	0	0	NA	NA	NA
ENSG00000112742	TTK	chr6	80003887	80042527	protein_coding	5758	1.05687	223.131	99.065	7.78022e-05	chr6_80326323_T_C_b38	322436	rs79583027	0.0625	16	18	1	1.15084e-05	-0.638905	0.139636	0.009999	0.0133274	0.0363143	0.000114223	-0.597814	-0.92103	-0.378473	0	1	46	1	1
ENSG00000218418	AL591135.1	chr6	80064286	80070199	processed_pseudogene	5954	1.0637	216.719	98.0253	0.000466857	chr6_79868893_C_T_b38	-201306	rs1742485	0.253472	67	73	1	9.40163e-05	-0.42036	0.104061	0.0790921	0.0807518	0.140054	0.000120802	-0.708645	-1.06847	-0.120957	0	0	NA	NA	NA
ENSG00000083123	BCKDHB	chr6	80106647	80346270	protein_coding	6013	1.07418	222.948	98.4531	0.000896602	chr6_79130230_T_G_b38	-976417	rs114306643	0.0902778	22	26	1	0.000216633	-0.507073	0.132981	0.153385	0.155083	0.209374	0.000122301	-0.180007	-0.262484	-0.070911	0	0	NA	NA	NA
ENSG00000272129	AL359715.3	chr6	80355424	80356859	lncRNA	6390	1.05447	215.284	98.5233	0.000538928	chr6_80083783_T_C_b38	-271641	rs6454143	0.0694444	18	20	1	0.000116783	-0.948246	0.238159	0.0919908	0.0950003	0.155065	0.000117262	1.68785	1.02478	1.93129	0	0	NA	NA	NA
ENSG00000279022	AL359715.4	chr6	80440730	80441172	TEC	6361	1.07121	190.564	97.6762	0.00048106	chr6_80443707_A_T_b38	2977	rs645270	0.298611	64	86	1	9.47724e-05	-0.509697	0.126243	0.0679932	0.0715012	0.128956	0.000141451	0.694004	0.386005	0.97162	0	0	NA	NA	NA
ENSG00000233967	AL359715.1	chr6	80441295	80466674	lncRNA	6361	1.06084	197.748	98.6476	0.00172432	chr6_80510867_C_A_b38	69572	rs9449027	0.440972	99	127	1	0.000488547	-0.406807	0.113528	0.264874	0.262329	0.279976	0.000130914	0.437194	0.19099	0.634574	0	0	NA	NA	NA
ENSG00000260645	AL359715.2	chr6	80466958	80469080	lncRNA	6330	1.08755	188.267	97.097	0.0113678	chr6_80200255_C_T_b38	-266703	rs73479980	0.0763889	20	22	1	0.00452903	-0.520215	0.179858	0.870413	0.866167	0.502318	0.000152372	-0.629163	-1.1808	-0.032152	0	0	NA	NA	NA
ENSG00000226089	AL122017.1	chr6	81527102	81534915	lncRNA	5386	1.04393	195.236	100.786	0.00026004	chr6_81731620_T_C_b38	196705	rs194933	0.4375	94	126	1	5.82209e-05	0.442597	0.106246	0.0412959	0.0425891	0.0892994	0.000123949	-0.695494	-1.20151	-0.3647	0	0	NA	NA	NA
ENSG00000232031	AL078599.3	chr6	81724722	81736353	lncRNA	5269	1.04114	207.079	101.676	0.00268879	chr6_80822434_T_C_b38	-913919	rs150781225	0.0520833	15	15	1	0.00100583	-0.73473	0.218	0.415758	0.407489	0.352842	0.000115549	-1.2505	-2.61009	-0.718749	0	0	NA	NA	NA
ENSG00000112773	TENT5A	chr6	81491439	81752774	protein_coding	5205	1.04957	211.451	101.555	0.00364246	chr6_82062750_C_A_b38	309976	rs77384147	0.211806	55	61	1	0.0014319	-0.260683	0.0798998	0.520848	0.514491	0.394723	0.000117075	-0.225202	-0.320195	-0.10205	0	0	NA	NA	NA
ENSG00000223044	RNU6-130P	chr6	82210338	82210440	snRNA	4056	1.06851	217.066	101.763	0.00775722	chr6_81755270_G_A_b38	-455170	rs171835	0.267361	70	77	1	0.00354122	0.37478	0.12601	0.79692	0.796182	0.483563	0.000122893	0.577683	0.3301	0.934836	0	0	NA	NA	NA
ENSG00000005700	IBTK	chr6	82169986	82247754	protein_coding	4020	1.06321	199.116	99.9888	0.000131528	chr6_82785782_G_T_b38	538028	rs56070460	0.121528	32	35	1	2.38516e-05	0.287317	0.065383	0.0183982	0.0199633	0.0500854	0.000131229	0.163274	0.104025	0.251564	0	0	NA	NA	NA
ENSG00000146242	TPBG	chr6	82363206	82370828	protein_coding	3843	1.04614	202.766	100.889	0.00583104	chr6_81901433_A_G_b38	-461773	rs117242985	0.0520833	15	15	1	0.00241978	0.383464	0.123785	0.679632	0.676488	0.448509	0.000120417	0.274219	0.081403	0.397868	0	0	NA	NA	NA
ENSG00000220091	LAP3P1	chr6	82924829	82925122	processed_pseudogene	3723	1.03859	177.409	101.881	0.00261879	chr6_82400531_C_T_b38	-524591	rs6941726	0.3125	78	90	1	0.000986504	0.36054	0.10679	0.357964	0.353588	0.327634	0.000133475	0.755751	0.412099	1.14366	0	0	NA	NA	NA
ENSG00000118420	UBE3D	chr6	82892390	83065841	protein_coding	3640	1.04954	161.99	98.718	0.00492543	chr6_83141090_A_T_b38	75249	rs62419253	0.09375	26	27	1	0.0017635	0.305751	0.0956092	0.536346	0.527578	0.399443	0.000152795	0.218288	0.115703	0.321534	0	0	NA	NA	NA
ENSG00000083097	DOP1A	chr6	83067666	83171350	protein_coding	3636	1.04919	174.62	100.801	1.01362e-10	chr6_83198835_TTATTA_T_b38	131169	rs71662027	0.09375	25	27	1	1.11718e-12	-0.597536	0.0752512	9.999e-05	7.1999e-09	7.77294e-08	0.000141549	-0.311182	-0.401464	-0.256509	0	1	49	1	1
ENSG00000013392	RWDD2A	chr6	83193357	83198935	protein_coding	3518	1.05687	154.794	98.7297	0.00151761	chr6_82598686_C_T_b38	-594671	rs9344289	0.0763889	19	22	1	0.00042036	-0.592283	0.163319	0.192081	0.187582	0.233138	0.000164634	-0.199307	-0.357709	-0.017064	0	0	NA	NA	NA
ENSG00000013375	PGM3	chr6	83161150	83193936	protein_coding	3518	1.04795	154.065	98.5055	0.00557995	chr6_84106901_T_C_b38	912965	rs2480205	0.1875	42	54	1	0.00202971	-0.26199	0.0830732	0.563744	0.555897	0.409583	0.000159629	-0.135134	-0.216009	-0.028276	0	0	NA	NA	NA
ENSG00000065833	ME1	chr6	83210402	83431051	protein_coding	3591	1.07725	177.29	98.0409	0.0106728	chr6_84399294_A_C_b38	968243	rs926696	0.326389	84	94	1	0.00437752	-0.20358	0.0701084	0.833617	0.83203	0.493783	0.000155609	-0.141927	-0.332107	0.016189	0	0	NA	NA	NA
ENSG00000146250	PRSS35	chr6	83512534	83525704	protein_coding	3707	1.02879	207.178	102.277	2.50615e-05	chr6_83517927_T_C_b38	5393	rs1171114	0.4375	101	126	1	4.13498e-06	-0.507454	0.105225	0.00219978	0.00439612	0.0144532	0.000109774	1.25631	0.68889	1.62926	0	1	47	1	1
ENSG00000065615	CYB5R4	chr6	83859656	83967423	protein_coding	3927	1.02789	199.878	101.705	0.0014441	chr6_83955814_T_A_b38	96158	rs1408931	0.128472	31	37	1	0.000482111	-0.327282	0.0912375	0.238476	0.238971	0.26615	0.000113357	-0.201055	-0.279801	-0.142292	0	0	NA	NA	NA
ENSG00000228679	AL034347.1	chr6	83983728	84007323	lncRNA	4004	1.06522	191.266	99.4445	0.00602357	chr6_84167908_C_A_b38	184180	rs9294293	0.107639	26	31	1	0.00233867	-0.671305	0.215942	0.668133	0.659228	0.443096	0.000137694	-0.734534	-2.60727	-0.211788	0	0	NA	NA	NA
ENSG00000135324	MRAP2	chr6	84033772	84090881	protein_coding	4148	1.07306	212.31	100.931	8.26176e-05	chr6_84030501_T_C_b38	-3271	rs73479072	0.0694444	19	20	1	1.49164e-05	-0.685605	0.151966	0.0114989	0.0125245	0.0345257	0.000127875	-0.688987	-0.999482	-0.415342	0	1	49	1	0
ENSG00000135315	CEP162	chr6	84124241	84227643	protein_coding	4786	1.07139	212.444	98.5886	0.00410394	chr6_84891994_C_T_b38	664351	rs78226153	0.0868056	22	25	1	0.001402	-0.341289	0.104398	0.560444	0.5503	0.407901	0.000126972	-0.183541	-0.269263	-0.089299	0	0	NA	NA	NA
ENSG00000214460	TPT1P6	chr6	85427453	85427966	processed_pseudogene	5701	1.06076	178.296	98.6003	0.000356048	chr6_84653716_A_G_b38	-774250	rs6454392	0.135417	35	39	1	7.07476e-05	-0.505856	0.122937	0.0490951	0.0506129	0.101711	0.00014515	-0.665234	-1.22547	-0.187001	0	0	NA	NA	NA
ENSG00000135318	NT5E	chr6	85449584	85495791	protein_coding	5706	1.0441	187.293	99.434	3.72006e-06	chr6_85417632_GT_G_b38	-31952	rs5877936	0.215278	54	62	1	2.945e-07	0.440111	0.0810812	0.00019998	0.000495895	0.00211058	0.000129293	0.517466	0.33593	0.712378	0	1	49	1	1
ENSG00000280232	AL589666.2	chr6	85498441	85499058	TEC	5771	1.0636	177.568	98.1583	0.00065217	chr6_86284602_A_G_b38	785544	rs140632662	0.0902778	25	26	1	0.000143345	-0.701587	0.178692	0.0924908	0.0925717	0.152574	0.000147375	-1.04621	-1.50144	-0.274818	0	0	NA	NA	NA
ENSG00000135317	SNX14	chr6	85505496	85594156	protein_coding	5828	1.04778	170.771	98.3209	0.00861538	chr6_86453174_A_G_b38	859018	rs2202752	0.159722	43	46	1	0.00341513	0.21483	0.0719424	0.761624	0.756259	0.472309	0.00014392	0.098259	0.021446	0.210646	0	0	NA	NA	NA
ENSG00000135316	SYNCRIP	chr6	85607785	85643792	protein_coding	5804	1.07586	168.007	96.678	0.0187432	chr6_85124977_C_T_b38	-518815	rs4707125	0.159722	41	46	1	0.00824274	0.155311	0.0578262	0.948805	0.951855	0.526765	0.000163331	0.073037	0.027783	0.109588	0	0	NA	NA	NA
ENSG00000220563	PKMP3	chr6	85659892	85660606	transcribed_processed_pseudogene	5754	1.06785	163.954	96.864	0.0012588	chr6_86610473_T_C_b38	949867	rs13193938	0.0729167	19	21	1	0.000292927	-0.79665	0.213637	0.160784	0.162146	0.214995	0.000162275	-1.83079	-3.19357	-0.828268	0	0	NA	NA	NA
ENSG00000203875	SNHG5	chr6	85650491	85678932	lncRNA	5734	1.07073	161.114	96.5015	2.04679e-33	chr6_85678170_G_T_b38	-762	rs1059307	0.458333	98	132	1	7.90097e-42	0.928861	0.0447687	9.999e-05	2.23196e-33	7.01256e-31	0.000166988	1.0181	0.939281	1.11341	0	1	49	1	1
ENSG00000188994	ZNF292	chr6	87152833	87265943	protein_coding	4899	1.07097	225.929	100.25	0.00421015	chr6_86228003_G_C_b38	-924830	rs9450414	0.104167	28	30	1	0.0015853	-0.25426	0.0786907	0.589841	0.583391	0.418701	0.000119204	-0.100197	-0.155186	-0.02222	0	0	NA	NA	NA
ENSG00000272008	AL139274.2	chr6	87151159	87155285	lncRNA	4895	1.05565	250.005	102.936	0.0015281	chr6_87796028_T_C_b38	640743	rs2787889	0.232639	61	67	1	0.000557254	0.511292	0.144222	0.30247	0.292362	0.296458	0.000101452	-0.487309	-0.804258	-0.169287	0	0	NA	NA	NA
ENSG00000111850	SMIM8	chr6	87322583	87399749	protein_coding	4791	1.02544	298.186	105.274	0.000224507	chr6_87349382_A_G_b38	26799	rs75733845	0.09375	27	27	1	7.08842e-05	0.533469	0.129664	0.0589941	0.0597743	0.1143	7.52148e-05	0.36431	0.198725	0.499488	0	0	NA	NA	NA
ENSG00000164411	GJB7	chr6	87282980	87329278	protein_coding	4792	1.05366	281.844	103.405	1.30863e-05	chr6_88121664_C_T_b38	792386	rs10944343	0.430556	93	124	1	2.17888e-06	0.414568	0.0833583	0.00139986	0.00266219	0.00938185	8.92853e-05	0.510068	0.315296	0.693304	0	1	13	1	0
ENSG00000203872	C6orf163	chr6	87344813	87365463	protein_coding	4791	1.06266	277.826	102.647	0.0023083	chr6_87186894_G_A_b38	-157919	rs1998766	0.197917	48	57	1	0.0008888	0.329847	0.0968015	0.457454	0.443754	0.366975	9.38554e-05	0.342871	0.224754	0.473675	0	0	NA	NA	NA
ENSG00000279616	AL096817.1	chr6	87356831	87358605	TEC	4782	1.03847	268.691	102.777	0.00137283	chr6_86972742_G_A_b38	-384089	rs72912476	0.170139	46	49	1	0.000486483	0.370775	0.103437	0.29627	0.291102	0.295853	8.80899e-05	0.550644	0.228893	0.747565	0	0	NA	NA	NA
ENSG00000272514	CFAP206	chr6	87407972	87464465	protein_coding	4726	1.04927	290.157	104.013	3.28083e-08	chr6_87402450_C_G_b38	-5522	rs6454615	0.284722	68	82	1	2.14317e-09	-0.299756	0.0463354	9.999e-05	5.2707e-06	3.46665e-05	8.52199e-05	-0.342724	-0.428106	-0.235115	0	1	49	1	0
ENSG00000213204	AL049697.1	chr6	87408012	87511634	protein_coding	4726	1.06167	273.328	102.694	0.00043373	chr6_87042603_G_A_b38	-365409	rs912535	0.319444	78	92	1	0.000124734	0.276028	0.0696365	0.0930907	0.0952397	0.155284	9.50304e-05	-0.220798	-0.348306	-0.081039	0	0	NA	NA	NA
ENSG00000164414	SLC35A1	chr6	87470623	87512336	protein_coding	4763	1.04308	310.876	105.703	0.000633862	chr6_88094029_C_T_b38	623406	rs1090710	0.222222	56	64	1	0.000240849	-0.272814	0.072102	0.160984	0.163374	0.215883	7.75804e-05	0.239721	0.121374	0.327516	0	0	NA	NA	NA
ENSG00000206715	RNU6-444P	chr6	87488445	87488552	snRNA	4757	1.07014	292.353	103.138	0.010287	chr6_88381659_T_A_b38	893214	rs12208616	0.399306	91	115	1	0.00524051	-0.255754	0.0899583	0.942406	0.94447	0.524954	9.18276e-05	0.429065	0.143137	0.701017	0	0	NA	NA	NA
ENSG00000146282	RARS2	chr6	87513938	87589987	protein_coding	4725	1.04497	337.619	105.055	0.00504013	chr6_87711767_A_C_b38	121780	rs2754266	0.118056	32	34	1	0.00250133	-0.276902	0.0896933	0.811719	0.805881	0.4862	7.19833e-05	-0.104055	-0.162761	-0.05804	0	0	NA	NA	NA
ENSG00000135336	ORC3	chr6	87590067	87667453	protein_coding	4728	1.06165	311.032	103.331	0.000337795	chr6_86642789_G_A_b38	-947278	rs1935601	0.465278	104	134	1	9.76946e-05	-0.216723	0.0537864	0.0813919	0.084354	0.144083	8.35038e-05	0.119055	0.07299	0.188882	0	0	NA	NA	NA
ENSG00000135334	AKIRIN2	chr6	87674860	87702233	protein_coding	4636	1.05061	335.978	104.607	0.00195339	chr6_87772912_G_A_b38	70679	rs2153019	0.496528	101	143	1	0.000820024	-0.338629	0.0986827	0.462354	0.457257	0.372534	7.39959e-05	0.178961	0.106087	0.281025	0	0	NA	NA	NA
ENSG00000222145	AL160403.1	chr6	88714242	88714430	snoRNA	4483	1.04067	394.788	104.098	0.00268157	chr6_88472516_T_G_b38	-241914	rs9362516	0.375	86	108	1	0.00114957	-0.374399	0.112436	0.641536	0.636568	0.435544	6.04975e-05	-0.827157	-1.2722	-0.423413	0	0	NA	NA	NA
ENSG00000111880	RNGTT	chr6	88609897	88963618	protein_coding	4508	1.07065	350.285	102.198	0.00371242	chr6_88208726_A_G_b38	-754892	rs7749577	0.0659722	14	19	1	0.00151632	0.476336	0.146794	0.710229	0.702416	0.456157	7.67952e-05	0.157722	0.073054	0.220629	0	0	NA	NA	NA
ENSG00000280277	AL079342.3	chr6	88964527	88966587	TEC	4507	1.05712	343.687	102.702	0.000116356	chr6_88965377_T_C_b38	850	rs74921659	0.0868056	23	25	1	2.64851e-05	0.714235	0.163518	0.030197	0.0317918	0.0719533	7.42354e-05	1.11976	0.77683	1.57638	0	0	NA	NA	NA
ENSG00000146278	PNRC1	chr6	89080751	89085160	protein_coding	4450	1.06602	356.812	102.2	0.00290406	chr6_89172164_G_A_b38	91413	rs9451171	0.371528	87	107	1	0.00113518	-0.255539	0.0766531	0.620038	0.617858	0.429648	7.40462e-05	-0.13334	-0.205695	-0.063595	0	0	NA	NA	NA
ENSG00000146281	PM20D2	chr6	89146055	89165565	protein_coding	4446	1.05993	348.797	101.788	0.0017395	chr6_89036243_T_C_b38	-109812	rs205220	0.440972	97	127	1	0.000604345	0.294784	0.0837095	0.431657	0.426339	0.360704	7.39634e-05	-0.14788	-0.225067	-0.063502	0	0	NA	NA	NA
ENSG00000198833	UBE2J1	chr6	89326625	89352722	protein_coding	4249	1.06246	339.553	101.842	2.59368e-06	chr6_89348072_C_G_b38	-4650	rs1358851	0.260417	66	75	1	2.64825e-07	-0.267707	0.0491066	0.00029997	0.000551856	0.00232854	7.6736e-05	-0.208079	-0.255657	-0.125373	0	1	49	1	1
ENSG00000025039	RRAGD	chr6	89364616	89412273	protein_coding	4262	1.0497	381.07	103.294	0.000239448	chr6_89886327_T_G_b38	474054	rs292245	0.111111	30	32	1	6.5096e-05	-0.329257	0.079596	0.0768923	0.0756845	0.134345	6.50025e-05	-0.262742	-0.362185	-0.091595	0	0	NA	NA	NA
ENSG00000135299	ANKRD6	chr6	89433152	89633834	protein_coding	4275	1.06912	395.422	104.205	0.00092475	chr6_89569768_A_G_b38	136616	rs72911815	0.170139	46	49	1	0.000336548	0.362091	0.0981316	0.276572	0.275458	0.287601	6.76285e-05	0.184894	0.112548	0.282927	0	0	NA	NA	NA
ENSG00000239316	RN7SL11P	chr6	89478141	89478433	misc_RNA	4250	1.03946	420.687	106.323	0.00179806	chr6_89843683_T_G_b38	365542	rs2585013	0.208333	50	60	1	0.000822999	-0.364183	0.106163	0.518948	0.512348	0.393941	5.64936e-05	-0.569024	-1.11383	-0.185556	0	0	NA	NA	NA
ENSG00000083099	LYRM2	chr6	89568144	89638749	protein_coding	4290	1.04605	377.557	104.486	2.99692e-05	chr6_89758746_C_A_b38	119997	rs6937244	0.1875	48	54	1	6.43795e-06	0.284668	0.0603535	0.00759924	0.00897034	0.0263573	6.4651e-05	-0.204817	-0.28608	-0.159079	0	1	49	1	1
ENSG00000228124	AL096678.1	chr6	89673469	89675783	lncRNA	4366	1.07194	362.076	102.628	0.00140479	chr6_89932132_T_C_b38	258663	rs17765013	0.104167	26	30	1	0.000495081	0.615653	0.171995	0.372663	0.364706	0.332554	7.46655e-05	0.797132	0.4533	1.06367	0	0	NA	NA	NA
ENSG00000112159	MDN1	chr6	89642498	89819794	protein_coding	4330	1.06309	406.042	103.736	1.22564e-05	chr6_89540085_A_G_b38	-279709	rs117562849	0.121528	33	35	1	2.09509e-06	-0.417145	0.0837226	0.00249975	0.00345473	0.011772	6.43306e-05	-0.207594	-0.286832	-0.105418	1	1	49	1	1
ENSG00000118412	CASP8AP2	chr6	89829894	89874436	protein_coding	4338	1.03923	415.424	104.956	0.00718521	chr6_89302878_C_T_b38	-527016	rs73752725	0.0798611	20	23	1	0.0037417	0.374435	0.126668	0.946205	0.946123	0.525441	5.71555e-05	0.122076	0.025022	0.231026	0	0	NA	NA	NA
ENSG00000199630	AL353692.1	chr6	89841329	89841424	misc_RNA	4356	1.04329	409.742	104.277	0.00150332	chr6_90670533_A_C_b38	829204	rs2750458	0.489583	103	141	1	0.000593906	-0.294627	0.0835441	0.446955	0.439212	0.365166	5.89136e-05	-0.620761	-0.947006	-0.362095	0	0	NA	NA	NA
ENSG00000135341	MAP3K7	chr6	90513573	90587072	protein_coding	4471	1.02676	420.865	104.683	0.00355221	chr6_90897870_T_C_b38	310798	rs1394245	0.0763889	22	22	1	0.00164178	-0.322438	0.100128	0.769123	0.76776	0.475533	5.35873e-05	-0.126333	-0.186826	-0.070982	0	0	NA	NA	NA
ENSG00000135333	EPHA7	chr6	93240020	93419559	protein_coding	4847	1.05111	278.035	101.802	2.13581e-05	chr6_93221869_A_T_b38	-197690	rs7739780	0.0972222	26	28	1	3.24562e-06	0.498598	0.102174	0.00389961	0.00445503	0.0146255	8.95931e-05	1.28299	0.986233	1.70502	0	1	45	1	0
ENSG00000261366	MANEA-DT	chr6	95575183	95577450	lncRNA	4531	1.05118	204.181	100.493	0.00489758	chr6_96477607_T_C_b38	900157	rs4839686	0.0798611	23	23	1	0.0019251	-0.544621	0.171782	0.616038	0.611052	0.427877	0.000122026	0.229303	-0.019807	0.546766	0	0	NA	NA	NA
ENSG00000172469	MANEA	chr6	95577535	95609452	protein_coding	4531	1.04295	210.973	101.623	3.98758e-05	chr6_95634240_T_C_b38	56705	rs35064159	0.0590278	16	17	1	6.69699e-06	-0.452978	0.0962315	0.00459954	0.00669681	0.0206488	0.00011425	-0.395949	-0.559266	-0.223344	0	1	49	1	1
ENSG00000014123	UFL1	chr6	96521595	96555276	protein_coding	4984	1.07715	218.759	99.9256	0.00651057	chr6_97514457_T_C_b38	992862	rs1339971	0.0902778	25	26	1	0.00263149	0.182336	0.0593753	0.743926	0.73436	0.465749	0.000126069	-0.071291	-0.131927	0.001317	0	0	NA	NA	NA
ENSG00000112218	GPR63	chr6	96794125	96837477	protein_coding	4806	1.07257	235.867	101.939	0.000539877	chr6_96992337_C_G_b38	154860	rs9387016	0.145833	37	42	1	0.000152572	0.515019	0.131742	0.0966903	0.0994969	0.159807	0.000114889	0.538072	0.315555	0.783481	0	0	NA	NA	NA
ENSG00000123545	NDUFAF4	chr6	96889315	96897891	protein_coding	4704	1.05975	222.916	101.015	4.06589e-07	chr6_96887410_G_C_b38	-10481	rs4839880	0.0902778	26	26	1	2.55403e-08	0.666373	0.111872	9.999e-05	5.06198e-05	0.000271925	0.000115639	-0.559142	-0.698859	-0.449247	0	1	49	1	1
ENSG00000186231	KLHL32	chr6	96924620	97140754	protein_coding	4605	1.02948	219.712	102.167	0.00026371	chr6_96914001_C_G_b38	-10619	rs7349927	0.3125	74	90	1	6.64742e-05	0.19842	0.0480307	0.049995	0.0510925	0.102397	0.000103811	0.148088	0.075227	0.204873	0	0	NA	NA	NA
ENSG00000146263	MMS22L	chr6	97142161	97283217	protein_coding	3943	1.04614	168.128	99.8586	1.24397e-12	chr6_97298444_G_C_b38	15227	rs9400736	0.336806	74	97	1	4.10725e-15	-0.521976	0.0581349	9.999e-05	7.33121e-11	1.06059e-09	0.000145218	-0.324878	-0.392316	-0.253641	0	1	49	1	1
ENSG00000112234	FBXL4	chr6	98868535	98948006	protein_coding	4360	1.04861	252.148	102.537	0.00169015	chr6_98816856_T_A_b38	-131150	rs11963253	0.0659722	19	19	1	0.000611946	0.412358	0.117219	0.328167	0.324463	0.313693	9.78036e-05	0.147716	0.065621	0.2167	0	0	NA	NA	NA
ENSG00000146267	FAXC	chr6	99271168	99350062	protein_coding	4516	1.05152	291.298	102.618	0.000729871	chr6_99592634_A_C_b38	242572	rs78020512	0.0694444	20	20	1	0.000228937	0.434696	0.114459	0.167783	0.172495	0.222319	8.56544e-05	0.475272	0.320284	0.620735	0	0	NA	NA	NA
ENSG00000132423	COQ3	chr6	99369401	99394195	protein_coding	4594	1.06807	279.027	101.001	0.0141044	chr6_99712170_G_T_b38	317975	rs6937069	0.0798611	22	23	1	0.00695782	0.426219	0.155248	0.975802	0.978082	0.534533	9.54451e-05	0.244275	-0.121257	0.391024	0	0	NA	NA	NA
ENSG00000228506	AL513550.1	chr6	99424922	99432323	lncRNA	4619	1.06652	277.76	100.681	1.11075e-07	chr6_99429343_T_G_b38	4421	rs6923983	0.409722	95	118	1	5.06385e-09	0.511946	0.0813439	9.999e-05	1.50124e-05	9.05722e-05	9.53041e-05	0.325562	0.2297	0.433586	0	1	49	1	1
ENSG00000132424	PNISR	chr6	99398050	99425331	protein_coding	4616	1.06002	294.975	102.55	0.0071031	chr6_99776557_G_A_b38	351226	rs4537153	0.215278	52	62	1	0.00331071	0.164714	0.0549719	0.865813	0.865413	0.502092	8.74872e-05	0.095375	0.061975	0.13248	0	0	NA	NA	NA
ENSG00000123552	USP45	chr6	99432379	99521728	protein_coding	4615	1.06115	269.963	101.149	6.77964e-08	chr6_99485804_C_A_b38	-35924	rs9483935	0.135417	37	39	1	3.03741e-09	0.605824	0.0946853	9.999e-05	9.1438e-06	5.72687e-05	9.60165e-05	0.269447	0.192401	0.329654	0	1	49	1	1
ENSG00000112237	CCNC	chr6	99542387	99568825	protein_coding	4595	1.03919	296.588	103.48	0.000915961	chr6_99559402_T_TA_b38	-9423	rs140378325	0.0694444	19	20	1	0.000317105	0.339561	0.0916081	0.220378	0.221738	0.256135	8.00406e-05	0.191757	0.106851	0.28671	0	0	NA	NA	NA
ENSG00000219755	AL137784.1	chr6	99575712	99576456	processed_pseudogene	4586	1.04238	265.391	101.455	1.05668e-07	chr6_99530694_A_T_b38	-45018	rs7764055	0.1875	49	54	1	5.45727e-09	-0.822891	0.131071	9.999e-05	1.76559e-05	0.000105379	9.06187e-05	2.07929	1.02368	2.94429	0	1	48	1	1
ENSG00000112249	ASCC3	chr6	100508194	100881372	protein_coding	4261	1.03898	228.837	101.564	3.72329e-10	chr6_100880886_G_A_b38	-486	rs79492793	0.0833333	24	24	1	6.44721e-12	0.737164	0.0968856	9.999e-05	4.4417e-08	4.23546e-07	0.000103646	0.465333	0.403495	0.545698	0	1	49	1	1
ENSG00000260000	AL133338.1	chr6	100881471	100882987	lncRNA	4261	1.03349	243.585	102.889	0.000791461	chr6_100865024_G_T_b38	-16447	rs9498411	0.256944	68	74	1	0.000256648	0.433637	0.115145	0.165883	0.163357	0.215883	9.52012e-05	0.327842	0.177332	0.498958	0	0	NA	NA	NA
ENSG00000227535	AL357315.1	chr6	104831129	104845820	lncRNA	4449	1.06553	285.789	100.671	0.00416365	chr6_105830607_A_G_b38	984787	rs58000248	0.267361	68	77	1	0.00160043	0.365096	0.113097	0.674033	0.670995	0.446916	9.2268e-05	0.818621	0.385049	1.12978	0	0	NA	NA	NA
ENSG00000085382	HACE1	chr6	104728094	104859919	protein_coding	4440	1.06958	288.941	100.278	2.08626e-05	chr6_104787882_A_G_b38	-72037	rs6900902	0.364583	80	105	1	2.65525e-06	-0.323391	0.0656352	0.00319968	0.00408306	0.0136028	9.2712e-05	-0.161004	-0.214133	-0.115344	0	1	49	1	1
ENSG00000219902	RPL35P3	chr6	105302453	105302823	processed_pseudogene	4076	1.0533	331.445	101.818	0.00233621	chr6_105863778_G_A_b38	560955	rs61158031	0.0729167	19	21	1	0.000858625	0.61392	0.179625	0.522448	0.514439	0.394719	7.58178e-05	0.852395	0.478755	1.23511	0	0	NA	NA	NA
ENSG00000085377	PREP	chr6	105273220	105454062	protein_coding	4109	1.0636	379.721	103.026	0.00169698	chr6_105980535_C_T_b38	526473	rs9486248	0.291667	69	84	1	0.000633611	-0.263028	0.0749867	0.451155	0.444824	0.367339	6.89262e-05	-0.156574	-0.221725	-0.076655	0	0	NA	NA	NA
ENSG00000057657	PRDM1	chr6	105993463	106109939	protein_coding	4859	1.0603	520.334	103.975	0.000596857	chr6_106699391_C_G_b38	705928	rs3127663	0.246528	63	71	1	0.000199199	-0.372871	0.0971959	0.244876	0.241208	0.26749	4.96545e-05	0.447904	0.257954	0.664178	1	0	NA	NA	NA
ENSG00000269919	AL022067.1	chr6	106100140	106100593	lncRNA	5021	1.06588	553.632	104.784	0.000773787	chr6_106717763_C_T_b38	617623	rs6940677	0.135417	33	39	1	0.000284619	0.574825	0.153817	0.322668	0.317919	0.310248	4.76991e-05	1.28042	0.77242	1.63351	0	0	NA	NA	NA
ENSG00000244710	RN7SL47P	chr6	106283413	106283711	misc_RNA	5011	1.06501	579.137	105.059	0.000419029	chr6_106693564_G_T_b38	409853	rs3121443	0.0833333	20	24	1	0.000143043	0.796083	0.20273	0.191781	0.19025	0.234858	4.54433e-05	-1.11323	-1.4266	-0.868916	0	0	NA	NA	NA
ENSG00000057663	ATG5	chr6	106045423	106325791	protein_coding	4992	1.0504	511.933	103.297	0.000347877	chr6_107137643_C_T_b38	811852	rs79988836	0.0763889	20	22	1	0.000100855	0.310104	0.0771243	0.141486	0.145981	0.20227	4.85241e-05	0.150939	0.088882	0.209761	0	0	NA	NA	NA
ENSG00000112297	CRYBG1	chr6	106360717	106570460	protein_coding	4952	1.03808	565.809	105.267	0.000662465	chr6_106386763_A_G_b38	26046	rs13201755	0.0833333	24	24	1	0.000245923	-0.438254	0.116004	0.30257	0.295217	0.298268	4.17686e-05	-0.292773	-0.471606	-0.183044	0	0	NA	NA	NA
ENSG00000200314	AL109920.1	chr6	106454828	106454929	misc_RNA	4923	1.0485	528.072	104.551	0.00101209	chr6_107288748_A_G_b38	833920	rs117130881	0.104167	30	30	1	0.000382217	-0.350632	0.0959657	0.40046	0.390801	0.344977	4.66831e-05	-2.00712	-6.64386	-0.67595	0	0	NA	NA	NA
ENSG00000130347	RTN4IP1	chr6	106570771	106629498	protein_coding	4816	1.06069	488.598	103.005	4.57691e-05	chr6_106629305_G_A_b38	-193	rs9384625	0.434028	97	125	1	9.0862e-06	0.425381	0.0918105	0.0146985	0.0170904	0.0441988	5.29601e-05	-0.205034	-0.297808	-0.137511	0	1	49	1	1
ENSG00000130348	QRSL1	chr6	106629578	106668417	protein_coding	4817	1.04483	553.447	106.402	6.21892e-07	chr6_106688399_A_G_b38	58821	rs9398102	0.381944	91	110	1	9.36144e-08	0.347948	0.0612691	0.00019998	0.000236023	0.00108929	4.389e-05	0.175642	0.118734	0.23119	0	1	49	1	1
ENSG00000216977	RPL21P65	chr6	106642463	106642928	processed_pseudogene	4813	1.03349	527.738	105.711	0.00129014	chr6_106681960_C_G_b38	39497	rs9486440	0.107639	31	31	1	0.000543572	-0.650404	0.183089	0.483452	0.477933	0.380814	4.39456e-05	1.55543	0.683419	4.03038	0	0	NA	NA	NA
ENSG00000229654	LINC02526	chr6	106695535	106699994	lncRNA	4839	1.04659	546.781	105.469	0.00229671	chr6_106675635_C_G_b38	-19900	rs9398100	0.194444	48	56	1	0.0010373	-0.372329	0.110779	0.70263	0.69809	0.45473	4.47405e-05	-0.599552	-0.949221	-0.080022	0	0	NA	NA	NA
ENSG00000235142	LINC02532	chr6	106705334	106788148	lncRNA	4895	1.05131	528.464	104.493	0.000232002	chr6_106738309_A_G_b38	-49839	rs1321069	0.128472	34	37	1	6.9163e-05	0.565494	0.137232	0.10109	0.101158	0.161396	4.71778e-05	0.754333	0.537173	1.09802	0	0	NA	NA	NA
ENSG00000272398	CD24	chr6	106969831	106975627	protein_coding	4757	1.00418	519.578	107.052	2.403e-06	chr6_106749455_C_T_b38	-226172	rs76995705	0.114583	31	33	1	4.75087e-07	0.422918	0.079475	0.00089991	0.0012112	0.00466411	3.94292e-05	0.326295	0.217909	0.459073	0	1	49	1	0
ENSG00000130349	MTRES1	chr6	107028199	107051586	protein_coding	4837	1.06492	466.848	102.568	0.00948704	chr6_107819300_T_A_b38	791101	rs6925509	0.274306	71	79	1	0.00465273	0.256062	0.0888088	0.984502	0.986528	0.536255	5.63547e-05	0.15474	0.073666	0.244146	0	0	NA	NA	NA
ENSG00000178409	BEND3	chr6	107065182	107115269	protein_coding	4920	1.03691	511.505	105.18	0.000229516	chr6_106948484_T_C_b38	-166785	rs36136285	0.177083	45	51	1	7.21634e-05	-0.459508	0.111815	0.0983902	0.100628	0.160942	4.59806e-05	-0.307562	-0.449115	-0.202529	0	0	NA	NA	NA
ENSG00000164494	PDSS2	chr6	107152562	107459564	protein_coding	4415	1.05351	425.986	102.694	0.00286398	chr6_106818932_T_C_b38	-640632	rs4946795	0.142361	40	41	1	0.00114821	-0.361412	0.108524	0.689631	0.684796	0.450985	5.90421e-05	-0.159434	-0.277597	-0.058939	0	0	NA	NA	NA
ENSG00000112320	SOBP	chr6	107490106	107661306	protein_coding	4266	1.06739	421.137	102.523	0.000275459	chr6_107765166_G_T_b38	275060	rs7772132	0.298611	76	86	1	7.20611e-05	-0.237708	0.0578376	0.0934907	0.0917822	0.151875	6.30737e-05	0.16518	0.092577	0.229572	0	0	NA	NA	NA
ENSG00000280135	AL096816.1	chr6	107697299	107700218	TEC	3775	1.04413	378.11	103.212	0.012208	chr6_107692378_T_C_b38	-7840	rs7743403	0.458333	102	132	1	0.00641751	-0.300016	0.108173	0.987201	0.989379	0.536852	6.40592e-05	-0.572868	-0.899947	-0.139972	0	0	NA	NA	NA
ENSG00000272476	AL024507.3	chr6	107957413	107959986	lncRNA	3614	1.04421	331.229	102.228	0.000515448	chr6_107147021_G_A_b38	-810392	rs9486536	0.420139	91	121	1	0.000147606	0.416318	0.10625	0.136486	0.142157	0.198988	7.31469e-05	0.588817	0.299135	0.858463	0	0	NA	NA	NA
ENSG00000025796	SEC63	chr6	107867756	107958208	protein_coding	3612	1.06565	354.49	102.503	0.000647505	chr6_107335130_C_G_b38	-623078	rs2500572	0.434028	103	125	1	0.000197168	-0.197731	0.0515044	0.176582	0.180267	0.228082	7.44241e-05	0.108108	0.051177	0.15395	0	0	NA	NA	NA
ENSG00000225093	RPL3P7	chr6	108004357	108005568	processed_pseudogene	3619	1.04527	344.395	103.468	0.00123525	chr6_108574589_G_A_b38	569021	rs57099886	0.0763889	22	22	1	0.000449305	-0.676209	0.187449	0.326967	0.325437	0.314286	7.0653e-05	-0.881003	-1.6926	-0.078227	0	0	NA	NA	NA
ENSG00000271734	Z98200.2	chr6	108030249	108030718	lncRNA	3603	1.02185	359.821	105.077	0.00184181	chr6_107831820_G_A_b38	-198898	rs2354765	0.0555556	13	16	1	0.000787429	-0.612927	0.177993	0.480052	0.474303	0.379115	6.14002e-05	-2.02455	-2.89494	-0.845826	0	0	NA	NA	NA
ENSG00000081087	OSTM1	chr6	108041409	108165854	protein_coding	3387	1.06309	282.917	101.626	0.00173521	chr6_108051004_G_C_b38	-114850	rs3757302	0.0625	17	18	1	0.000596479	0.441725	0.1253	0.357264	0.358215	0.329554	9.23211e-05	0.256802	0.132363	0.377317	0	0	NA	NA	NA
ENSG00000112335	SNX3	chr6	108211222	108261246	protein_coding	3419	1.02482	315.959	104.683	0.00416404	chr6_107985710_G_A_b38	-275536	rs78506126	0.0729167	20	21	1	0.00197188	0.194576	0.0615193	0.727527	0.723496	0.462671	7.08002e-05	0.073427	-0.084758	0.176565	0	0	NA	NA	NA
ENSG00000135537	AFG1L	chr6	108294991	108526796	protein_coding	3590	1.06577	290.861	101.896	5.4163e-05	chr6_108148716_G_T_b38	-146275	rs170125	0.475694	96	137	1	9.91634e-06	0.357413	0.0774974	0.0106989	0.0115533	0.032321	9.07444e-05	-0.132985	-0.174217	-0.087352	0	1	49	1	1
ENSG00000238055	Z98742.3	chr6	108318079	108318404	processed_pseudogene	3661	1.02712	318.591	105.094	0.00201011	chr6_108817435_A_G_b38	499356	rs472425	0.326389	78	94	1	0.000871613	0.31446	0.0921281	0.469353	0.460125	0.373902	7.08943e-05	-0.303406	-0.637529	-0.016775	0	0	NA	NA	NA
ENSG00000227072	AL353706.1	chr6	108387512	108388080	processed_pseudogene	3749	1.05615	305.022	102.632	0.00228694	chr6_108710675_A_G_b38	323163	rs563388	0.465278	92	134	1	0.000878339	-0.309893	0.0908513	0.484252	0.475851	0.379789	8.3323e-05	0.588797	0.315704	0.949843	0	0	NA	NA	NA
ENSG00000118689	FOXO3	chr6	108559835	108684774	protein_coding	3829	1.0534	286.467	102.025	0.00412556	chr6_108965823_T_A_b38	405988	rs12194690	0.256944	65	74	1	0.00170163	-0.328171	0.102263	0.675832	0.673152	0.447381	8.77546e-05	-0.150299	-0.242336	-0.076577	0	0	NA	NA	NA
ENSG00000203801	LINC00222	chr6	108751654	108769942	lncRNA	3887	1.05732	234.57	100.929	0.000372901	chr6_109097867_A_G_b38	346213	rs10046283	0.381944	92	110	1	9.0748e-05	-0.356708	0.0880987	0.0669933	0.0709556	0.128324	0.000108845	-0.614798	-0.845409	-0.360733	0	0	NA	NA	NA
ENSG00000118690	ARMC2	chr6	108848416	108974476	protein_coding	3785	1.07849	240.757	101.594	0.00012912	chr6_108766757_A_G_b38	-81659	rs544782	0.295139	71	85	1	2.70813e-05	-0.157436	0.0360901	0.0191981	0.0224963	0.0549222	0.000115141	0.09199	0.044004	0.148704	0	0	NA	NA	NA
ENSG00000271730	AL390208.1	chr6	108998482	108999125	lncRNA	3891	1.04507	255.394	102.449	0.000905783	chr6_109004759_C_CACAG_b38	6277	rs113614274	0.131944	34	38	1	0.000291796	0.352507	0.0945037	0.194681	0.189172	0.234192	9.51947e-05	0.48138	0.186414	0.681355	0	0	NA	NA	NA
ENSG00000199944	RNU6-653P	chr6	109059509	109059614	snRNA	3823	1.06245	251.964	102.436	0.00394321	chr6_108932770_T_C_b38	-126844	rs2262859	0.357639	86	103	1	0.0016487	0.33933	0.105417	0.616938	0.603578	0.425383	0.0001034	0.621633	0.303428	0.938318	0	0	NA	NA	NA
ENSG00000080546	SESN1	chr6	108986437	109094819	protein_coding	3766	1.07143	212.406	98.7129	0.000531363	chr6_109088071_A_G_b38	-6748	rs74421833	0.0694444	20	20	1	0.00011654	-0.50778	0.127515	0.0874913	0.0883331	0.148392	0.000127017	-0.344813	-0.53411	-0.090638	0	0	NA	NA	NA
ENSG00000183137	CEP57L1	chr6	109095110	109163932	protein_coding	3767	1.03767	241.401	102.298	0.00122701	chr6_109049486_T_C_b38	-45624	rs67960979	0.0590278	16	17	1	0.000413226	-0.559737	0.154136	0.243576	0.240376	0.266963	9.77296e-05	-0.369182	-0.436911	-0.279517	0	0	NA	NA	NA
ENSG00000203799	CCDC162P	chr6	109165831	109355063	transcribed_unitary_pseudogene	3787	1.05268	223.455	101.856	1.85221e-08	chr6_109272888_T_A_b38	107057	rs1521906	0.375	87	108	1	7.32696e-10	-0.35254	0.0527312	9.999e-05	2.10518e-06	1.49974e-05	0.000112174	-0.518248	-0.681367	-0.395565	0	1	48	1	1
ENSG00000233908	AL359711.1	chr6	109288440	109288562	processed_pseudogene	3898	1.05104	213.237	100.419	1.70556e-06	chr6_109292783_T_C_b38	4343	rs1521908	0.489583	106	141	1	1.31306e-07	0.424969	0.0758123	9.999e-05	0.000237362	0.00109465	0.000116783	-0.892144	-1.20368	-0.563045	0	1	0	0	0
ENSG00000201023	RNY3P11	chr6	109305494	109305595	misc_RNA	3924	1.04866	232.042	102.482	0.000888514	chr6_110100158_C_T_b38	794664	rs6568632	0.152778	38	44	1	0.000285896	0.539075	0.144299	0.167783	0.168558	0.219793	0.000106299	-0.808891	-1.22873	-0.380691	0	0	NA	NA	NA
ENSG00000135535	CD164	chr6	109366514	109382467	protein_coding	4033	1.0654	264.398	102.698	0.000634146	chr6_108513294_A_G_b38	-869173	rs12528058	0.0763889	18	22	1	0.000195121	0.284243	0.0739834	0.133287	0.133123	0.19125	9.96823e-05	0.234301	0.14087	0.356377	0	0	NA	NA	NA
ENSG00000260273	AL359711.2	chr6	109382795	109383666	lncRNA	4033	1.06967	242.753	101.006	6.54001e-06	chr6_109383248_A_C_b38	453	rs3757231	0.486111	103	140	1	7.17336e-07	0.551937	0.105562	0.00069993	0.000981681	0.00388529	0.000110386	0.679046	0.438192	0.876282	0	1	49	1	1
ENSG00000135587	SMPD2	chr6	109440724	109443919	protein_coding	4175	1.02636	288.796	103.621	0.00310021	chr6_110431579_T_C_b38	990855	rs6568646	0.170139	44	49	1	0.00132566	-0.196277	0.0597251	0.586241	0.580211	0.417727	7.79606e-05	-0.137339	-0.20777	-0.01897	0	0	NA	NA	NA
ENSG00000185250	PPIL6	chr6	109390215	109441171	protein_coding	4175	1.03558	301.582	104.496	8.8427e-14	chr6_109403287_A_T_b38	-37884	rs6920962	0.430556	94	124	1	7.61955e-16	0.319818	0.0344419	9.999e-05	1.10442e-11	1.84372e-10	7.75589e-05	0.239081	0.197778	0.283221	0	1	48	1	1
ENSG00000135596	MICAL1	chr6	109444062	109465968	protein_coding	4189	1.05959	261.635	101.107	0.000815228	chr6_108938086_A_C_b38	-527882	rs12204948	0.131944	37	38	1	0.000234376	0.295213	0.0778661	0.166083	0.170186	0.220846	9.84667e-05	0.333037	0.20843	0.473937	0	0	NA	NA	NA
ENSG00000112365	ZBTB24	chr6	109462594	109483237	protein_coding	4263	1.03909	311.062	104.691	0.000387316	chr6_109627707_A_G_b38	144470	rs6568586	0.201389	48	58	1	0.000127108	-0.380207	0.0960419	0.10259	0.102636	0.162885	7.62853e-05	0.165011	0.094083	0.215785	0	0	NA	NA	NA
ENSG00000155085	AK9	chr6	109492856	109691217	protein_coding	4497	1.03907	297.406	102.391	1.90369e-06	chr6_109544468_C_T_b38	-146749	rs2064821	0.472222	98	136	1	1.9764e-07	-0.176389	0.0319773	0.00019998	0.000415528	0.00180425	7.97817e-05	0.114405	0.082241	0.159327	0	1	49	1	1
ENSG00000112367	FIG4	chr6	109691312	109825428	protein_coding	4497	1.04116	304.309	102.592	0.00315922	chr6_110188498_A_G_b38	497186	rs77652434	0.0590278	17	17	1	0.00128118	0.455213	0.138077	0.609539	0.600202	0.424426	7.86381e-05	0.223803	1.3e-05	0.326978	0	0	NA	NA	NA
ENSG00000232311	AL512303.1	chr6	109826522	109828785	lncRNA	4293	1.04464	259.875	102.1	0.0096332	chr6_109377103_C_T_b38	-449419	rs9480942	0.277778	70	80	1	0.00464172	0.403699	0.139974	0.913709	0.912568	0.515562	9.33913e-05	0.466219	-0.00359	0.855008	0	0	NA	NA	NA
ENSG00000168438	CDC40	chr6	110180141	110254275	protein_coding	4501	1.05506	269.543	101.629	0.00288608	chr6_110471061_G_A_b38	290920	rs2428191	0.284722	65	82	1	0.00109102	0.168158	0.0502603	0.525747	0.515414	0.394937	9.388e-05	-0.075844	-0.127208	-0.023957	0	0	NA	NA	NA
ENSG00000203797	DDO	chr6	110391771	110415575	protein_coding	4121	1.03613	247.455	101.724	0.000114291	chr6_110352421_G_T_b38	-63154	rs62435949	0.28125	73	81	1	2.37023e-05	0.332865	0.0757209	0.0209979	0.0241303	0.0579871	9.47381e-05	0.331562	0.227848	0.442683	0	0	NA	NA	NA
ENSG00000004809	SLC22A16	chr6	110424687	110476641	protein_coding	4106	1.04352	256.676	102.279	1.76929e-24	chr6_110471579_G_A_b38	-5062	rs2428189	0.277778	64	80	1	6.68311e-29	1.10473	0.0748764	9.999e-05	5.24938e-23	4.25976e-21	9.4128e-05	-3.91846	-4.21327	-3.58823	0	1	21	1	1
ENSG00000260188	AC002464.1	chr6	110477907	110479436	lncRNA	4102	1.03375	252.927	102.828	1.07991e-19	chr6_110471414_T_C_b38	-6493	rs67202283	0.211806	52	61	1	4.39971e-23	1.23542	0.100529	9.999e-05	7.43091e-18	3.10763e-16	9.17853e-05	3.92924	3.57036	4.23327	0	1	5	1	1
ENSG00000219150	AL603914.1	chr6	110706362	110706882	processed_pseudogene	4071	1.06206	283.987	101.842	0.00242645	chr6_110568232_G_A_b38	-138650	rs9487444	0.225694	61	65	1	0.000899339	0.41521	0.12198	0.481152	0.46882	0.377215	9.16028e-05	0.674189	0.319631	0.84812	0	0	NA	NA	NA
ENSG00000155111	CDK19	chr6	110609978	110815958	protein_coding	4080	1.0646	267.976	100.707	0.00571453	chr6_111689222_G_A_b38	873264	rs804191	0.125	33	36	1	0.00234065	-0.41462	0.133385	0.769223	0.764386	0.474487	9.80455e-05	-0.151996	-0.254254	-0.062467	0	0	NA	NA	NA
ENSG00000213149	CNN2P9	chr6	110858239	110859147	processed_pseudogene	4071	1.06225	277.644	101.745	0.000437746	chr6_111793588_T_C_b38	935349	rs9374291	0.236111	54	68	1	0.000117213	0.597573	0.150122	0.0957904	0.0974965	0.15763	9.37641e-05	0.830332	0.475612	1.24649	0	0	NA	NA	NA
ENSG00000123505	AMD1	chr6	110874770	110898879	polymorphic_pseudogene	4050	1.05959	256.768	99.8827	0.00331951	chr6_111070334_A_G_b38	195564	rs12211972	0.239583	58	69	1	0.001167	-0.160085	0.0481417	0.555444	0.547002	0.406908	0.000100333	-0.111912	-0.187434	-0.040066	0	0	NA	NA	NA
ENSG00000155115	GTF3C6	chr6	110958706	110967890	protein_coding	4043	1.06325	233.814	98.607	0.00581747	chr6_110956565_T_A_b38	-2141	rs66586884	0.121528	32	35	1	0.00214691	-0.167893	0.0535381	0.728127	0.722179	0.462482	0.000111775	-0.131404	-0.24514	-0.059928	0	0	NA	NA	NA
ENSG00000197498	RPF2	chr6	110982015	111028263	protein_coding	4009	1.04751	233.086	99.4983	2.63505e-10	chr6_111025640_G_A_b38	43625	rs1044389	0.194444	53	56	1	2.55755e-12	0.61944	0.0795761	9.999e-05	2.73335e-08	2.69884e-07	0.000105335	0.380195	0.289347	0.468797	0	1	49	1	1
ENSG00000112394	SLC16A10	chr6	111087503	111231194	protein_coding	3997	1.05044	253.936	100.963	0.00287094	chr6_110494675_A_G_b38	-592828	rs7759856	0.0659722	19	19	1	0.0010435	-0.526411	0.156707	0.49805	0.49423	0.387486	9.78315e-05	-1.05169	-2.45286	-0.392006	0	0	NA	NA	NA
ENSG00000173214	MFSD4B	chr6	111259327	111445354	protein_coding	4176	1.06377	271.62	100.438	2.67592e-16	chr6_111259358_C_A_b38	31	rs11153277	0.454861	96	131	1	1.76534e-19	0.629963	0.0583556	9.999e-05	1.02643e-14	2.71061e-13	9.64183e-05	-0.396917	-0.45269	-0.351157	0	1	49	1	1
ENSG00000271789	AL080317.1	chr6	111297126	111298510	lncRNA	4176	1.07991	252.289	98.4772	3.36486e-08	chr6_111259358_C_A_b38	-37768	rs11153277	0.454861	96	131	1	7.8276e-10	0.450196	0.0674717	9.999e-05	3.22238e-06	2.20217e-05	0.000110474	-0.441298	-0.594744	-0.337927	0	1	49	1	0
ENSG00000272356	AL080317.2	chr6	111309203	111313517	lncRNA	4174	1.05004	281.011	101.038	1.44995e-08	chr6_111255468_T_G_b38	-53735	rs145787392	0.447917	95	129	1	4.65955e-10	0.41732	0.0615885	9.999e-05	2.14221e-06	1.52435e-05	8.82655e-05	-0.431999	-0.525156	-0.339067	0	1	49	1	0
ENSG00000220392	FCF1P5	chr6	111353702	111354183	processed_pseudogene	4152	1.06007	297.102	102.707	0.00393902	chr6_112249415_A_C_b38	895713	rs9487863	0.409091	98	117	1	0.00167037	-0.407324	0.1267	0.669933	0.666792	0.445621	8.68766e-05	0.53906	0.213903	1.15671	0	0	NA	NA	NA
ENSG00000229276	REV3L-IT1	chr6	111360641	111361607	lncRNA	4145	1.02926	306.269	104.273	0.00019518	chr6_111617075_G_C_b38	255468	rs9481171	0.184028	47	53	1	5.55874e-05	0.461333	0.110424	0.0512949	0.0527477	0.10467	7.44066e-05	0.67947	0.437665	0.931641	0	0	NA	NA	NA
ENSG00000231889	TRAF3IP2-AS1	chr6	111483511	111598302	lncRNA	4009	1.03174	261.174	102.864	0.00109713	chr6_110862765_C_T_b38	-620746	rs73534840	0.0520833	14	15	1	0.000375976	0.388624	0.106228	0.236376	0.235777	0.264613	8.81538e-05	0.316145	0.093336	0.442093	0	0	NA	NA	NA
ENSG00000009413	REV3L	chr6	111299028	111483715	protein_coding	4009	1.06442	245.61	100.753	8.30484e-05	chr6_111525822_G_A_b38	42107	rs35931461	0.0625	18	18	1	1.47495e-05	-0.389462	0.0862722	0.0140986	0.0152688	0.0403741	0.000106895	-0.211488	-0.298589	-0.092046	0	1	49	1	1
ENSG00000255389	Z97989.1	chr6	111599875	111602295	lncRNA	3779	1.03709	232.579	101.764	5.21551e-05	chr6_111597665_A_C_b38	-2210	rs4947128	0.104167	28	30	1	9.35491e-06	-0.750637	0.162259	0.00919908	0.0100733	0.0290018	0.000101192	-1.38069	-4.03627	-1.02102	0	1	49	1	1
ENSG00000056972	TRAF3IP2	chr6	111555381	111606906	protein_coding	3776	1.07979	219.153	98.8223	0.0025942	chr6_111067173_C_G_b38	-539733	rs3851224	0.305556	77	88	1	0.000812881	-0.307637	0.0895832	0.408259	0.395988	0.347726	0.000127117	0.156034	0.076759	0.224297	0	0	NA	NA	NA
ENSG00000010810	FYN	chr6	111660332	111873452	protein_coding	3989	1.05436	257.178	102.317	0.00634565	chr6_112057352_A_G_b38	183900	rs1230348	0.260417	67	75	1	0.00286822	0.360007	0.118303	0.793121	0.789555	0.481617	9.81203e-05	-0.424378	-0.701878	-0.240907	0	0	NA	NA	NA
ENSG00000074935	TUBE1	chr6	112070663	112087529	protein_coding	3718	1.06569	223.608	100.194	0.000600992	chr6_112143372_T_C_b38	55843	rs60600759	0.315972	74	91	1	0.000151956	-0.24502	0.0626585	0.10499	0.106867	0.167008	0.000117996	-0.152791	-0.207275	-0.096449	0	0	NA	NA	NA
ENSG00000203778	FAM229B	chr6	112087591	112102790	protein_coding	3719	1.06808	231.359	100.206	0.00524567	chr6_112210200_A_G_b38	122609	rs74752229	0.0520833	15	15	1	0.00205924	-0.28949	0.0919261	0.692431	0.677691	0.448839	0.000115108	-0.117642	-0.303725	-0.029361	0	0	NA	NA	NA
ENSG00000230943	LINC02541	chr6	113616927	113650090	lncRNA	4107	1.05166	218.753	101.838	0.00370559	chr6_113642693_CT_C_b38	-7397	rs34268221	0.368056	84	106	1	0.00148396	0.187623	0.0577018	0.538646	0.532161	0.401227	0.000114117	0.198106	0.061399	0.312849	0	0	NA	NA	NA
ENSG00000277443	MARCKS	chr6	113857345	113863475	protein_coding	4258	1.06044	221.252	100.632	0.00355757	chr6_114219175_A_G_b38	361830	rs11153473	0.125	34	36	1	0.00132314	0.332884	0.101275	0.525547	0.517339	0.39569	0.000116824	0.298329	0.174937	0.460299	0	0	NA	NA	NA
ENSG00000196591	HDAC2	chr6	113933028	114011308	protein_coding	4537	1.04783	223.9	100.933	0.00930947	chr6_113742795_A_G_b38	-268513	rs62416035	0.222222	56	64	1	0.00423334	-0.178607	0.061272	0.868313	0.866878	0.502425	0.000109796	-0.14853	-0.236716	-0.097048	1	0	NA	NA	NA
ENSG00000111816	FRK	chr6	115931149	116060891	protein_coding	4305	1.06415	130.538	95.0164	0.00168764	chr6_116085934_ACATTGACACTTC_A_b38	25043	rs148467020	0.0902778	26	26	1	0.000370217	-0.427673	0.116761	0.173883	0.173983	0.223246	0.000200886	-0.252711	-0.385484	-0.102392	0	0	NA	NA	NA
ENSG00000178425	NT5DC1	chr6	116100851	116249497	protein_coding	4283	1.05868	140.272	97.2792	0.00239994	chr6_116094658_A_G_b38	-6193	rs56118909	0.173611	43	50	1	0.00067056	-0.242386	0.0694311	0.262974	0.260343	0.278988	0.00018298	-0.096918	-0.145941	-0.043673	0	0	NA	NA	NA
ENSG00000187189	TSPYL4	chr6	116249964	116254075	protein_coding	4307	1.04451	153.471	98.195	0.00548807	chr6_116475559_A_G_b38	221484	rs13211752	0.34375	82	99	1	0.0019564	0.174824	0.0552308	0.553845	0.549867	0.407804	0.000158043	0.093384	0.045282	0.147348	0	0	NA	NA	NA
ENSG00000111817	DSE	chr6	116254173	116444861	protein_coding	4306	1.05848	150.847	96.7267	0.00674283	chr6_116391548_C_T_b38	137375	rs495245	0.177083	46	51	1	0.00233195	-0.242944	0.0781258	0.619438	0.614752	0.428875	0.000170018	-0.165451	-0.261736	-0.090951	0	0	NA	NA	NA
ENSG00000233558	AL050331.1	chr6	116258493	116259115	processed_pseudogene	4317	1.08427	159.132	97.0851	0.00683153	chr6_116534108_GT_G_b38	274993	rs34484876	0.364583	89	105	1	0.00241481	-0.289668	0.0934868	0.638436	0.629473	0.433305	0.000178046	-0.752469	-1.64595	-0.318965	0	0	NA	NA	NA
ENSG00000189241	TSPYL1	chr6	116267760	116279903	protein_coding	4320	1.06219	164.292	97.7512	0.00036968	chr6_116193090_A_G_b38	-86813	rs1204836	0.211806	50	61	1	6.88999e-05	0.190939	0.0463251	0.0457954	0.0481363	0.0978159	0.000158406	-0.07715	-0.124915	-0.027872	0	0	NA	NA	NA
ENSG00000217241	CBX3P9	chr6	116453014	116453565	processed_pseudogene	4459	1.04498	201.016	99.7057	0.00902395	chr6_116685532_G_A_b38	231967	rs142148752	0.0520833	14	15	1	0.00385643	-0.555063	0.18841	0.832917	0.826838	0.492425	0.0001209	-1.36322	-2.12911	0.055132	0	0	NA	NA	NA
ENSG00000188820	CALHM6	chr6	116461370	116463771	protein_coding	4467	1.06385	209.388	100.005	1.39248e-07	chr6_116462456_T_G_b38	1086	rs117361304	0.0833333	23	24	1	5.9147e-09	-0.944277	0.150804	9.999e-05	1.45525e-05	8.81446e-05	0.000125107	-4.24764	-6.64386	-2.39494	0	1	49	1	1
ENSG00000111832	RWDD1	chr6	116571409	116597675	protein_coding	4472	1.05533	217.276	99.7344	0.0115073	chr6_116276561_C_G_b38	-294848	rs10484838	0.458333	97	132	1	0.00517327	-0.120399	0.0422833	0.911109	0.910879	0.515215	0.000116585	0.096493	0.012922	0.160347	0	0	NA	NA	NA
ENSG00000111834	RSPH4A	chr6	116616479	116632985	protein_coding	4428	1.06156	213.855	99.5293	1.90599e-06	chr6_116639851_A_G_b38	23372	rs1084884	0.21875	60	63	1	1.32117e-07	0.236298	0.0421645	0.00019998	0.000245308	0.00112917	0.000121399	0.209776	0.162364	0.272804	0	1	49	1	1
ENSG00000153975	ZUP1	chr6	116635618	116668794	protein_coding	4375	1.05618	209.349	100.105	0.00336336	chr6_115895271_G_A_b38	-773523	rs195492	0.152778	39	44	1	0.00120079	0.301265	0.0908355	0.486851	0.479326	0.381309	0.000121406	0.153043	0.058813	0.248832	0	0	NA	NA	NA
ENSG00000196911	KPNA5	chr6	116681187	116741867	protein_coding	4376	1.08639	210.027	99.4785	0.000366386	chr6_117074772_A_G_b38	393585	rs67043069	0.0798611	23	23	1	7.88798e-05	0.467627	0.114444	0.0526947	0.0570147	0.110448	0.000135995	0.10583	-0.094669	0.255657	0	0	NA	NA	NA
ENSG00000164465	DCBLD1	chr6	117453817	117569858	protein_coding	4364	1.05882	224.693	100.484	0.0219478	chr6_117529280_ATAT_A_b38	75463	rs10563012	0.388889	90	112	1	0.0115438	-0.181084	0.0706108	0.991101	0.992182	0.53754	0.000114307	-0.072742	-0.183807	0.00921	0	0	NA	NA	NA
ENSG00000047932	GOPC	chr6	117560269	117602542	protein_coding	4299	1.06143	221.824	101.594	0.0286051	chr6_117289455_T_G_b38	-313087	rs9489115	0.09375	25	27	1	0.0164111	-0.171482	0.0704725	0.9971	0.998133	0.538834	0.000116981	-0.058075	-0.121285	0.005898	0	0	NA	NA	NA
ENSG00000153989	NUS1	chr6	117675469	117710727	protein_coding	4264	1.053	227.512	102.221	0.00544373	chr6_117296235_TA_T_b38	-379234	rs142073240	0.347222	81	100	1	0.00238347	-0.16741	0.0539569	0.70023	0.691123	0.452653	0.000110312	-0.133114	-0.208303	-0.063489	0	0	NA	NA	NA
ENSG00000230202	AL450405.1	chr6	117998975	117999448	processed_pseudogene	4151	1.05167	227.416	102.162	0.00163935	chr6_118734710_G_A_b38	735735	rs794880	0.329861	80	95	1	0.00057671	-0.37812	0.10696	0.294471	0.287957	0.293879	0.000109775	-0.969099	-1.84931	-0.109304	0	0	NA	NA	NA
ENSG00000216809	AL589993.1	chr6	118452469	118454992	processed_pseudogene	4219	1.04853	197.766	100.774	0.000202784	chr6_118238818_T_A_b38	-216174	rs72965615	0.208333	55	60	1	4.31588e-05	0.482624	0.113737	0.0288971	0.0329134	0.0739185	0.000124654	0.552329	0.301	0.883561	0	0	NA	NA	NA
ENSG00000217330	SSXP10	chr6	118589070	118589634	processed_pseudogene	4276	1.06121	177.052	99.032	0.000299089	chr6_118486684_C_T_b38	-102386	rs25422	0.173611	47	50	1	5.93303e-05	0.465203	0.111805	0.0379962	0.0419166	0.0882894	0.000146427	0.87568	0.643242	1.23376	0	0	NA	NA	NA
ENSG00000111860	CEP85L	chr6	118460772	118710075	protein_coding	4294	1.04213	183.005	99.8043	8.96427e-05	chr6_118726749_A_G_b38	16674	rs9385052	0.354167	87	102	1	1.47291e-05	-0.347087	0.0768797	0.0110989	0.0134349	0.0365017	0.000131271	-0.243663	-0.33007	-0.153128	0	1	49	1	1
ENSG00000111875	ASF1A	chr6	118894152	118909171	protein_coding	4458	1.04274	177.314	99.7998	0.000261723	chr6_119027102_C_A_b38	132950	rs794249	0.458333	94	132	1	5.3914e-05	0.21945	0.0524276	0.0350965	0.0390255	0.0838199	0.000135822	-0.184438	-0.251026	-0.101915	0	0	NA	NA	NA
ENSG00000111877	MCM9	chr6	118813442	118935162	protein_coding	4501	1.06992	161.975	96.7911	0.00494922	chr6_118805246_A_T_b38	-129916	rs6900537	0.440972	91	127	1	0.00159506	0.196807	0.0609458	0.526847	0.519963	0.396668	0.000165583	-0.085193	-0.124469	-0.037475	0	0	NA	NA	NA
ENSG00000207982	MIR548B	chr6	119069047	119069143	miRNA	4713	1.06139	168.357	98.2516	0.0174676	chr6_119885503_T_C_b38	816360	rs5021039	0.496528	111	143	1	0.00805568	0.246835	0.0916254	0.940506	0.942259	0.524183	0.000154096	0.621994	0.276138	1.00134	0	0	NA	NA	NA
ENSG00000111879	FAM184A	chr6	118959763	119149387	protein_coding	4658	1.07258	169.223	97.7648	0.000224178	chr6_119814383_C_T_b38	664996	rs6904660	0.392361	97	113	1	3.71973e-05	-0.313237	0.0731601	0.0253975	0.0284128	0.0659627	0.000160128	0.224274	0.143534	0.322906	0	0	NA	NA	NA
ENSG00000216316	AL022722.1	chr6	119269133	119269714	processed_pseudogene	4662	1.06868	162.738	97.7515	0.00379878	chr6_119801946_C_G_b38	532232	rs59773101	0.145833	40	42	1	0.00121572	-0.53322	0.160956	0.438756	0.428843	0.361624	0.000164015	-1.14616	-1.67499	-0.55068	0	0	NA	NA	NA
ENSG00000111885	MAN1A1	chr6	119177205	119349761	protein_coding	4763	1.05774	163.186	98.0689	0.000174067	chr6_120150447_G_A_b38	800686	rs28869479	0.121528	30	35	1	2.80098e-05	-0.395019	0.0907302	0.0172983	0.0222246	0.0544252	0.000156705	-0.259744	-0.386317	-0.07208	0	0	NA	NA	NA
ENSG00000265725	MIR3144	chr6	120015179	120015257	miRNA	5448	1.0526	174.274	97.9935	0.00660138	chr6_119929429_C_G_b38	-85750	rs6569094	0.350694	88	101	1	0.00242669	0.282353	0.0911723	0.671133	0.66382	0.444655	0.000143775	-0.764032	-1.06178	-0.44575	0	0	NA	NA	NA
ENSG00000146350	TBC1D32	chr6	121079494	121334745	protein_coding	4799	1.06912	153.396	97.2524	0.00062743	chr6_121463442_T_C_b38	128697	rs13208790	0.329861	75	95	1	0.000127163	0.207301	0.0523667	0.0713929	0.0756066	0.134305	0.0001743	-0.097498	-0.151854	-0.039338	0	0	NA	NA	NA
ENSG00000152661	GJA1	chr6	121435595	121449727	protein_coding	4876	1.05852	161.205	97.8936	0.00262536	chr6_122428748_A_T_b38	993153	rs484552	0.482639	108	139	1	0.000778731	0.230497	0.0668718	0.325267	0.318211	0.310417	0.000159122	-0.526968	-0.946063	-0.254008	0	0	NA	NA	NA
ENSG00000025156	HSF2	chr6	122399551	122433119	protein_coding	4484	1.04504	232.779	100.694	0.00112204	chr6_122152620_T_C_b38	-246931	rs2816148	0.329861	78	95	1	0.000333623	-0.226023	0.0612143	0.213679	0.211666	0.249626	0.00010443	-0.115531	-0.170224	-0.058716	0	0	NA	NA	NA
ENSG00000279453	Z99129.4	chr6	122436789	122439223	TEC	4478	1.05141	248.294	103.164	0.00315391	chr6_122066375_C_T_b38	-372848	rs9372676	0.461806	96	133	1	0.00131929	-0.337487	0.102648	0.526547	0.519563	0.396516	0.000100442	-0.204334	-0.390013	-0.052171	0	0	NA	NA	NA
ENSG00000111897	SERINC1	chr6	122443351	122471807	protein_coding	4517	1.05784	224.095	100.679	1.58263e-11	chr6_122376990_T_TA_b38	-94817	rs36021061	0.0868056	24	25	1	1.14796e-13	0.543119	0.0649227	9.999e-05	1.12199e-09	1.37481e-08	0.000114169	0.394536	0.341536	0.48961	0	1	49	1	1
ENSG00000135549	PKIB	chr6	122471917	122726373	protein_coding	4516	1.02372	233.629	102.485	7.58255e-18	chr6_122671029_C_T_b38	199112	rs1965094	0.402778	91	116	1	5.84021e-21	0.679163	0.0595353	9.999e-05	7.83417e-16	2.43641e-14	9.53096e-05	-0.852871	-0.994695	-0.735836	0	1	49	1	1
ENSG00000279114	Z99129.3	chr6	122471923	122484161	TEC	4516	1.06046	228.941	100.846	9.8546e-05	chr6_122440739_T_C_b38	-31184	rs476215	0.3125	76	90	1	1.82768e-05	0.307742	0.0689839	0.0159984	0.017268	0.0445641	0.000112913	-0.302338	-0.445945	-0.159253	0	1	7	0	0
ENSG00000272472	AL512283.1	chr6	122643388	122644771	lncRNA	4593	1.06836	253.708	101.47	1.56285e-06	chr6_122671029_C_T_b38	27641	rs1965094	0.402778	91	116	1	1.37402e-07	0.430942	0.0770136	0.00029997	0.000225151	0.00104265	0.000105087	-0.835563	-1.05216	-0.64097	0	1	8	0	0
ENSG00000172594	SMPDL3A	chr6	122789049	122809720	protein_coding	4701	1.08493	241.639	98.959	5.24085e-06	chr6_122671029_C_T_b38	-118020	rs1965094	0.402778	91	116	1	4.19646e-07	0.341755	0.0638892	0.00079992	0.000691332	0.00284171	0.000117562	-0.396558	-0.522063	-0.276034	0	1	49	1	1
ENSG00000146373	RNF217	chr6	124962545	125092633	protein_coding	4171	1.05084	368.671	102.445	0.00105704	chr6_125049706_T_C_b38	87161	rs11154288	0.15625	38	45	1	0.000349962	-0.31091	0.0845144	0.30117	0.299525	0.299974	6.74971e-05	-0.227637	-0.328766	-0.134457	0	0	NA	NA	NA
ENSG00000111907	TPD52L1	chr6	125119049	125264407	protein_coding	4022	1.03491	389.608	105.651	0.00194502	chr6_124698590_A_T_b38	-420459	rs17710038	0.107639	29	31	1	0.000866359	0.349315	0.102285	0.523048	0.515162	0.394937	5.9872e-05	0.342647	0.146469	0.496456	0	0	NA	NA	NA
ENSG00000111906	HDDC2	chr6	125219962	125302078	protein_coding	3834	1.05096	331.764	102.429	1.55844e-09	chr6_125283815_C_T_b38	-18263	rs60707473	0.163194	40	47	1	4.32856e-11	-0.499451	0.0689606	9.999e-05	2.4182e-07	2.0393e-06	7.50392e-05	-0.32638	-0.399071	-0.259065	0	1	49	1	1
ENSG00000135547	HEY2	chr6	125747664	125761269	protein_coding	3001	1.03517	257.654	104.832	0.00983215	chr6_124764502_G_A_b38	-983162	rs7754584	0.1875	49	54	1	0.00533644	0.224693	0.0792049	0.916008	0.916531	0.516707	9.06291e-05	0.129013	0.014469	0.24635	0	0	NA	NA	NA
ENSG00000237742	AL365259.1	chr6	125577545	125749190	lncRNA	2997	1.05987	235.631	101.811	5.05969e-12	chr6_125709134_AAG_A_b38	-40056	rs146251715	0.361111	86	104	1	4.01777e-14	0.601433	0.0702616	9.999e-05	3.39386e-10	4.45724e-09	0.000109451	0.743987	0.593076	0.916127	0	1	41	1	0
ENSG00000111912	NCOA7	chr6	125781161	125932034	protein_coding	2972	1.01863	241.081	104.322	0.00175801	chr6_126092493_A_G_b38	311332	rs111597313	0.100694	22	29	1	0.000713885	-0.236948	0.068234	0.341966	0.336852	0.319496	9.04057e-05	-0.477924	-0.719318	-0.315393	0	0	NA	NA	NA
ENSG00000111911	HINT3	chr6	125956770	125980244	protein_coding	2927	1.04226	196.361	101.574	0.012416	chr6_126121237_A_G_b38	164467	rs11963634	0.243056	57	70	1	0.0061235	0.143353	0.0513864	0.905809	0.90741	0.514269	0.00012241	0.119443	0.04603	0.178461	0	0	NA	NA	NA
ENSG00000066651	TRMT11	chr6	125986479	126203817	protein_coding	2926	1.06201	216.523	103.741	0.00131202	chr6_125610809_G_A_b38	-375670	rs147332174	0.0659722	17	19	1	0.000490454	0.433194	0.12093	0.227177	0.221738	0.256135	0.000120117	0.181578	0.120492	0.279707	0	0	NA	NA	NA
ENSG00000203760	CENPW	chr6	126340174	126348875	protein_coding	2613	1.04767	169.084	103.238	0.0039645	chr6_127169454_C_A_b38	829280	rs2489631	0.40625	98	117	1	0.00173031	0.281075	0.0877301	0.471853	0.466304	0.376204	0.00014529	-0.454966	-0.713428	-0.211247	0	0	NA	NA	NA
ENSG00000118518	RNF146	chr6	127266610	127288567	protein_coding	2819	1.04344	154.695	102.794	0.000308107	chr6_128140643_A_G_b38	874033	rs9491913	0.166667	41	48	1	8.40503e-05	0.349372	0.0858556	0.0371963	0.0400058	0.08529	0.000156115	0.135988	0.069539	0.187887	0	0	NA	NA	NA
ENSG00000251768	RNA5SP217	chr6	127317883	127317973	rRNA_pseudogene	2858	1.05293	151.426	101.478	0.0115598	chr6_127226388_T_C_b38	-91585	rs117325110	0.0590278	17	17	1	0.00560491	-0.721919	0.255991	0.811619	0.813907	0.488445	0.00016568	-2.29706	-6.64386	-0.679688	0	0	NA	NA	NA
ENSG00000093144	ECHDC1	chr6	127288712	127343609	protein_coding	2869	1.04581	162.483	103.115	0.00201333	chr6_128282933_C_T_b38	939324	rs72967021	0.0902778	23	26	1	0.000778237	-0.325438	0.094411	0.260174	0.259126	0.278248	0.000150067	-0.197786	-0.268701	-0.124319	0	0	NA	NA	NA
ENSG00000213131	YWHAZP4	chr6	127355756	127356789	processed_pseudogene	2872	1.02945	154.354	102.25	0.00508309	chr6_127040947_A_G_b38	-314809	rs62437225	0.0694444	19	20	1	0.00220177	-0.533016	0.170405	0.534147	0.530818	0.400754	0.000147741	-1.09515	-1.98477	-0.296454	0	0	NA	NA	NA
ENSG00000220744	RPL5P18	chr6	127362513	127363403	processed_pseudogene	2869	1.04813	154.793	101.234	0.0112717	chr6_127093656_C_T_b38	-268857	rs719726	0.430556	104	124	1	0.00538391	-0.270547	0.0954701	0.814719	0.814121	0.488549	0.000158994	0.40271	0.034139	0.688762	0	0	NA	NA	NA
ENSG00000172673	THEMIS	chr6	127708072	127918631	protein_coding	3327	1.05394	197.248	100.529	0.000775516	chr6_128789174_T_G_b38	870543	rs187530741	0.0590278	17	17	1	0.000211722	0.65157	0.170592	0.123588	0.124985	0.183874	0.000127715	1.15884	0.753756	1.47442	0	0	NA	NA	NA
ENSG00000152894	PTPRK	chr6	127968779	128520674	protein_coding	3742	1.04744	235.161	101.752	0.000405233	chr6_128789339_A_C_b38	268665	rs9492096	0.0520833	11	15	1	0.000107003	-0.458416	0.11446	0.0752925	0.079568	0.138747	0.000104376	-0.284344	-0.382618	-0.224727	0	0	NA	NA	NA
ENSG00000196569	LAMA2	chr6	128883141	129516569	protein_coding	4195	1.02972	339.742	104.162	0.00101764	chr6_129588558_C_T_b38	705417	rs6569612	0.232639	59	67	1	0.000375017	0.334942	0.0915359	0.284072	0.279015	0.289195	6.72043e-05	0.352596	0.225293	0.56545	0	0	NA	NA	NA
ENSG00000219642	BMPR1AP1	chr6	129157523	129159120	processed_pseudogene	4388	1.07818	342.148	102.768	0.00477826	chr6_129544751_ATTTTATT_A_b38	385631	rs78642438	0.40625	90	117	1	0.00210156	0.267727	0.0851896	0.789921	0.782796	0.479892	8.09313e-05	-0.679157	-0.993786	-0.392546	0	0	NA	NA	NA
ENSG00000233351	AL356124.2	chr6	129479615	129481410	lncRNA	5181	1.06209	341.715	101.329	0.00136769	chr6_129073656_C_T_b38	-407754	rs4289675	0.295139	70	85	1	0.000441036	0.303758	0.0840788	0.350565	0.344206	0.323053	7.61397e-05	-0.406181	-0.593672	-0.119778	0	0	NA	NA	NA
ENSG00000226149	AL356124.1	chr6	129439485	129576047	lncRNA	5260	1.0469	373.825	103.356	0.0025221	chr6_129702068_A_G_b38	126021	rs12529067	0.0833333	23	24	1	0.00102693	0.46213	0.137373	0.594641	0.590242	0.420961	6.55215e-05	0.494674	0.297281	0.675457	0	0	NA	NA	NA
ENSG00000146376	ARHGAP18	chr6	129576132	129710177	protein_coding	5308	1.05688	380.576	102.663	0.000601037	chr6_129022666_G_T_b38	-687511	rs9388675	0.381944	84	110	1	0.000182719	0.150237	0.0389213	0.184482	0.182831	0.229703	6.69755e-05	-0.06248	-0.108965	0.001422	0	0	NA	NA	NA
ENSG00000198945	L3MBTL3	chr6	130013699	130141449	protein_coding	5318	1.05568	387.437	102.974	3.10218e-07	chr6_130053316_T_A_b38	39617	rs7740107	0.204861	52	59	1	2.5199e-08	0.476081	0.0798871	9.999e-05	7.09503e-05	0.000370209	6.54772e-05	-0.463205	-0.578847	-0.336738	0	1	49	1	1
ENSG00000164484	TMEM200A	chr6	130365734	130443063	protein_coding	5389	1.07899	383.634	101.566	1.16324e-09	chr6_130382888_T_C_b38	17154	rs2011841	0.496528	107	143	1	2.52359e-11	-0.560933	0.0763495	9.999e-05	1.35717e-07	1.1964e-06	7.24036e-05	1.20141	0.996361	1.37852	0	1	48	1	1
ENSG00000079819	EPB41L2	chr6	130839347	131063322	protein_coding	5050	1.06639	296.398	99.9636	1.92855e-05	chr6_131050058_A_G_b38	-13264	rs4895910	0.451389	100	130	1	2.32793e-06	-0.25857	0.0521534	0.00289971	0.00392797	0.0131469	8.92678e-05	0.323858	0.155308	0.426686	0	1	49	1	1
ENSG00000118507	AKAP7	chr6	131135467	131283535	protein_coding	5039	1.0425	338.074	103.291	0.000637033	chr6_130986714_T_C_b38	-148753	rs4897478	0.263889	67	76	1	0.000204704	0.336696	0.0879384	0.178582	0.177838	0.226095	7.11718e-05	0.185926	0.079617	0.289869	0	0	NA	NA	NA
ENSG00000112282	MED23	chr6	131573966	131628242	protein_coding	4657	1.05832	332.702	101.284	0.00250697	chr6_132602892_G_A_b38	974650	rs9399035	0.0798611	21	23	1	0.000904657	-0.210388	0.0618395	0.545645	0.539385	0.403915	7.70497e-05	-0.103206	-0.165331	-0.060242	0	0	NA	NA	NA
ENSG00000154269	ENPP3	chr6	131628442	131747418	protein_coding	4657	1.07377	326.107	100.672	2.97981e-05	chr6_131730255_T_C_b38	101813	rs9483334	0.215278	50	62	1	4.26591e-06	0.65457	0.13594	0.00589941	0.00664774	0.0205233	8.34863e-05	0.654133	0.53469	0.803554	0	1	48	1	1
ENSG00000118523	CCN2	chr6	131948176	131951372	protein_coding	4912	1.06228	373.506	102.99	0.00169651	chr6_132058906_A_G_b38	107534	rs9321321	0.479167	105	138	1	0.000632035	-0.242358	0.0690794	0.449255	0.439754	0.365368	6.97125e-05	0.226571	0.115439	0.336123	0	0	NA	NA	NA
ENSG00000236166	AL021408.1	chr6	132085084	132099279	lncRNA	4765	1.04852	368.955	103.297	0.000107756	chr6_131478396_A_C_b38	-606688	rs7755301	0.0520833	15	15	1	2.55416e-05	1.29228	0.295236	0.0315968	0.0326183	0.0733767	6.68205e-05	2.01649	1.44042	2.46587	0	0	NA	NA	NA
ENSG00000280155	AL021408.2	chr6	132130252	132131795	TEC	4712	1.01031	366.457	104.25	0.000876171	chr6_131819872_C_T_b38	-311923	rs943003	0.392361	92	113	1	0.000317087	0.406792	0.109746	0.276272	0.270125	0.284508	5.74025e-05	-0.519219	-0.80265	-0.135546	0	0	NA	NA	NA
ENSG00000228495	LINC01013	chr6	132131888	132169374	lncRNA	4712	1.07002	315.163	99.9219	0.0045826	chr6_132788814_C_G_b38	656926	rs148138848	0.0625	18	18	1	0.00172447	0.762394	0.237882	0.746325	0.74149	0.467421	8.51449e-05	1.13718	0.707622	1.60604	0	0	NA	NA	NA
ENSG00000079950	STX7	chr6	132445867	132513198	protein_coding	4623	1.05205	342.588	102.356	0.00131945	chr6_132370659_C_G_b38	-142539	rs36085961	0.201389	53	58	1	0.000451914	-0.247044	0.0685134	0.348865	0.339264	0.320815	7.29865e-05	-0.132635	-0.181791	-0.073299	0	0	NA	NA	NA
ENSG00000179073	TAAR3P	chr6	132608225	132609302	transcribed_unprocessed_pseudogene	4752	1.04082	364.102	103.727	0.000226964	chr6_131932924_G_A_b38	-676378	rs6910279	0.190972	50	55	1	6.33534e-05	-0.490256	0.118313	0.0680932	0.0703302	0.127365	6.56353e-05	1.93305	0.537808	2.37874	0	0	NA	NA	NA
ENSG00000112299	VNN1	chr6	132680849	132714055	protein_coding	4828	1.04263	337.819	101.682	0.000256849	chr6_132313947_C_T_b38	-400108	rs858376	0.364583	85	105	1	6.18767e-05	-0.345635	0.083288	0.070293	0.0734526	0.131469	7.12631e-05	-0.55356	-0.707084	-0.343873	0	0	NA	NA	NA
ENSG00000093134	VNN3	chr6	132722787	132736935	protein_coding	4807	1.05783	365.259	103.405	0.000127912	chr6_132746545_C_CT_b38	9610	rs34509155	0.25	64	72	1	3.15282e-05	-0.380991	0.0881162	0.0358964	0.0372528	0.08082	7.0047e-05	-0.535223	-0.683554	-0.364149	1	0	NA	NA	NA
ENSG00000112303	VNN2	chr6	132743870	132763459	protein_coding	4785	1.08701	334.154	101.031	0.000199956	chr6_132743464_A_C_b38	-19995	rs35296403	0.0555556	16	16	1	4.34082e-05	0.760663	0.179323	0.0443956	0.0490549	0.0991563	8.56875e-05	0.889833	0.528899	1.15512	0	0	NA	NA	NA
ENSG00000146409	SLC18B1	chr6	132769370	132813339	protein_coding	4757	1.05729	356.741	103.13	0.000230899	chr6_132913616_AT_A_b38	100277	rs34714625	0.100694	27	29	1	6.15424e-05	0.331281	0.0798018	0.0642936	0.0667591	0.123179	7.15655e-05	0.226882	0.124439	0.323969	0	0	NA	NA	NA
ENSG00000112306	RPS12	chr6	132814569	132817564	protein_coding	4759	1.0524	343.822	102.369	0.00304823	chr6_132580331_T_C_b38	-234238	rs7764564	0.0868056	23	25	1	0.00121334	-0.257952	0.0778504	0.636436	0.627933	0.432725	7.28247e-05	-0.111407	-0.25215	0.045978	0	0	NA	NA	NA
ENSG00000206754	SNORD101	chr6	132815307	132815379	snoRNA	4761	1.04536	333.217	101.88	0.00167734	chr6_132321520_T_C_b38	-493787	rs676056	0.215278	55	62	1	0.000582161	0.447431	0.126664	0.415558	0.406526	0.352309	7.30491e-05	0.436775	0.206391	0.677412	0	0	NA	NA	NA
ENSG00000221500	SNORD100	chr6	132816802	132816877	snoRNA	4760	1.04579	338.463	102.095	2.90055e-05	chr6_131961674_G_A_b38	-855128	rs79945172	0.0659722	19	19	1	4.82203e-06	-1.00715	0.210439	0.00929907	0.00774818	0.0234191	7.20437e-05	-3.33554	-6.64386	-1.71207	0	1	0	0	1
ENSG00000200534	SNORA33	chr6	132817219	132817348	snoRNA	4756	1.06204	340.115	101.465	0.00203263	chr6_133281053_G_A_b38	463834	rs6941848	0.3125	74	90	1	0.000712677	0.400886	0.115427	0.477752	0.469893	0.377511	7.64817e-05	0.417471	0.252358	0.584547	0	0	NA	NA	NA
ENSG00000231023	LINC00326	chr6	132954257	133107410	lncRNA	4725	1.04068	308.072	101.044	0.00155625	chr6_132613008_C_T_b38	-341249	rs9402433	0.274306	65	79	1	0.000504983	0.32217	0.0901489	0.365163	0.361627	0.330879	7.7526e-05	0.438183	0.29027	0.641154	0	0	NA	NA	NA
ENSG00000112319	EYA4	chr6	133240598	133532128	protein_coding	4748	1.03612	384.908	104.02	0.00101155	chr6_133285950_A_G_b38	45352	rs73557751	0.0763889	20	22	1	0.00036898	-0.634995	0.173318	0.310369	0.305917	0.303446	6.09053e-05	-0.290322	-0.412647	-0.156475	0	0	NA	NA	NA
ENSG00000272428	AL450270.1	chr6	133540784	133541174	lncRNA	4890	1.02606	409.736	104.001	0.000359972	chr6_133940961_C_A_b38	400177	rs57486657	0.09375	27	27	1	0.000110822	0.81624	0.204283	0.126787	0.128904	0.187434	5.48823e-05	1.20056	0.528987	1.63225	0	0	NA	NA	NA
ENSG00000028839	TBPL1	chr6	133952170	133990432	protein_coding	4536	1.04218	368.998	102.332	0.00152651	chr6_134471846_T_C_b38	519676	rs2327476	0.319444	79	92	1	0.00053585	-0.197708	0.0555898	0.417958	0.410496	0.353853	6.51244e-05	-0.121731	-0.176736	-0.074033	0	0	NA	NA	NA
ENSG00000146411	SLC2A12	chr6	133987581	134052624	protein_coding	4595	1.03703	379.912	103.097	6.87246e-07	chr6_134053268_G_C_b38	644	rs1385068	0.340278	76	98	1	6.55549e-08	0.443901	0.077122	0.00019998	0.000189277	0.000898304	6.19367e-05	-0.413002	-0.527471	-0.293204	0	1	48	1	1
ENSG00000266875	RN7SL408P	chr6	134133573	134133868	misc_RNA	4572	1.04929	371.756	102.541	0.00478272	chr6_134086861_A_G_b38	-46712	rs62423784	0.0625	17	18	1	0.00207985	0.423669	0.134669	0.820318	0.818745	0.490217	6.65214e-05	0.673379	0.292837	1.09597	0	0	NA	NA	NA
ENSG00000276703	RPS29P32	chr6	134211450	134211527	processed_pseudogene	4508	1.04438	402.376	104.476	0.0111931	chr6_133548671_A_G_b38	-662779	rs4437491	0.451389	99	130	1	0.00610577	0.264072	0.0946258	0.986501	0.988087	0.536659	6.02575e-05	0.40543	-0.036131	0.775299	0	0	NA	NA	NA
ENSG00000118515	SGK1	chr6	134169246	134318112	protein_coding	4408	1.02794	424.017	105.505	9.61011e-05	chr6_133987049_T_G_b38	-331063	rs11553666	0.0590278	15	17	1	2.72414e-05	0.456413	0.104662	0.0348965	0.0360691	0.078965	5.34506e-05	0.513386	0.066898	0.858332	0	0	NA	NA	NA
ENSG00000236389	AL121970.1	chr6	134706060	134707349	lncRNA	3981	1.05153	358.973	103.485	0.00253245	chr6_134224913_T_C_b38	-482436	rs1763499	0.201389	53	58	1	0.00103945	-0.41073	0.122227	0.581242	0.574521	0.415744	6.95117e-05	0.702465	0.226185	1.23838	0	0	NA	NA	NA
ENSG00000118514	ALDH8A1	chr6	134917393	134950115	protein_coding	3994	1.05558	394.339	104.797	1.228e-11	chr6_134994432_C_T_b38	44317	rs6909975	0.444444	93	128	1	2.58614e-13	0.724451	0.0881911	9.999e-05	1.63046e-09	1.93591e-08	6.43065e-05	-1.22774	-1.45089	-0.963497	0	1	49	1	1
ENSG00000232876	AL353596.1	chr6	135055033	135060550	lncRNA	3993	1.0645	366.395	103.644	8.7797e-18	chr6_134995096_AG_A_b38	-59937	rs11339846	0.475694	99	137	1	1.14494e-20	-0.889321	0.0787936	9.999e-05	3.63337e-16	1.18407e-14	7.16837e-05	-2.07593	-2.38104	-1.68357	0	1	36	0	0
ENSG00000112339	HBS1L	chr6	134960378	135103056	protein_coding	3940	1.0761	340.776	102.001	1.5149e-06	chr6_135054853_G_A_b38	-48203	rs2297339	0.434028	91	125	1	1.42718e-07	-0.188837	0.0337971	0.00029997	0.000280457	0.00126622	8.06115e-05	-0.091073	-0.121483	-0.067119	0	1	49	1	1
ENSG00000118513	MYB	chr6	135181308	135219173	protein_coding	3739	1.04207	307.781	102.152	0.00127255	chr6_134740942_A_G_b38	-440366	rs2876264	0.496528	109	143	1	0.000427276	-0.197703	0.0545858	0.305769	0.304799	0.302958	7.80411e-05	-0.122668	-0.174961	-0.074503	0	0	NA	NA	NA
ENSG00000201012	AL133544.1	chr6	135474504	135474609	misc_RNA	3167	1.05329	257.989	102.851	0.000246896	chr6_134632698_A_G_b38	-841911	rs55838419	0.0520833	15	15	1	6.50689e-05	1.10263	0.266546	0.0483952	0.0520222	0.103683	9.73971e-05	1.46558	1.10853	1.81699	0	0	NA	NA	NA
ENSG00000231028	LINC00271	chr6	135497422	135813990	lncRNA	3144	1.05959	259.566	103.273	3.97274e-05	chr6_135497759_C_A_b38	337	rs13197384	0.298611	75	86	1	7.90529e-06	-0.191197	0.0409672	0.00659934	0.00760818	0.0230699	9.92512e-05	-0.191788	-0.250155	-0.125836	0	1	45	1	0
ENSG00000135541	AHI1	chr6	135283532	135497765	protein_coding	3143	1.04543	227.917	100.78	7.3709e-11	chr6_135497759_C_A_b38	-6	rs13197384	0.298611	75	86	1	7.56427e-13	0.475998	0.0593971	9.999e-05	7.30363e-09	7.86413e-08	0.000106824	0.308531	0.254876	0.373725	0	1	49	1	1
ENSG00000171408	PDE7B	chr6	135851701	136195574	protein_coding	2809	1.08171	203.305	99.947	0.00234166	chr6_136822610_C_T_b38	970909	rs73777751	0.100694	25	29	1	0.000769336	0.475727	0.137874	0.345865	0.340781	0.32143	0.000138029	0.325325	0.171544	0.46801	0	0	NA	NA	NA
ENSG00000146410	MTFR2	chr6	136231024	136250335	protein_coding	2924	1.04042	264.332	104.755	0.00153817	chr6_136579338_T_C_b38	329003	rs7755097	0.201389	55	58	1	0.000627809	-0.499876	0.1424	0.322668	0.31545	0.308848	9.0258e-05	-0.709694	-1.17263	-0.452999	0	0	NA	NA	NA
ENSG00000029363	BCLAF1	chr6	136256627	136289851	protein_coding	2936	1.06291	238.284	102.039	0.015422	chr6_136872298_A_G_b38	582447	rs17065686	0.0972222	22	28	1	0.00805562	0.153175	0.0568586	0.971003	0.97197	0.532594	0.000109535	0.054166	0.010974	0.102966	0	0	NA	NA	NA
ENSG00000260418	AL023284.4	chr6	136335714	136336087	lncRNA	3005	1.04767	250.928	102.578	0.0066601	chr6_136904705_C_T_b38	568618	rs139818974	0.0555556	16	16	1	0.00307373	-0.843352	0.2792	0.80452	0.799478	0.484221	9.79097e-05	-1.83935	-6.64386	-0.650708	0	0	NA	NA	NA
ENSG00000216613	AL023284.2	chr6	136419847	136420425	processed_pseudogene	3139	1.04726	286.249	104.505	0.00301948	chr6_135804336_G_A_b38	-616089	rs1342239	0.125	30	36	1	0.00134836	-0.507404	0.154643	0.564244	0.557706	0.410226	8.56871e-05	-0.820928	-1.51877	-0.304363	0	0	NA	NA	NA
ENSG00000218424	NDUFS5P1	chr6	136475862	136476150	processed_pseudogene	3291	1.05891	277.391	103.061	0.00122022	chr6_137401973_T_C_b38	925823	rs9321600	0.170139	46	49	1	0.00043146	0.405491	0.112043	0.263674	0.261351	0.279541	9.26268e-05	0.725981	0.515842	1.04399	0	0	NA	NA	NA
ENSG00000272189	AL024508.1	chr6	136550661	136552554	lncRNA	3491	1.04901	298.135	103.648	0.00275012	chr6_135902526_C_G_b38	-648135	rs947584	0.354167	86	102	1	0.00115473	0.351567	0.105623	0.544346	0.537375	0.403213	8.28525e-05	-0.401556	-0.685472	-0.194826	0	0	NA	NA	NA
ENSG00000135525	MAP7	chr6	136342281	136550819	protein_coding	3491	1.05241	294.597	103.348	5.76122e-05	chr6_135969804_C_T_b38	-581015	rs11154838	0.295139	71	85	1	1.23161e-05	0.395381	0.0867286	0.0132987	0.0132815	0.0362374	8.49954e-05	0.104764	0.050863	0.150989	0	1	49	1	1
ENSG00000197442	MAP3K5	chr6	136557046	136792477	protein_coding	3648	1.04695	330.555	104.205	8.3092e-06	chr6_136732254_G_T_b38	-60223	rs2327759	0.461806	98	133	1	1.40507e-06	-0.300461	0.0592041	0.00179982	0.00203733	0.00740773	7.4111e-05	-0.19855	-0.263619	-0.129242	0	1	49	1	1
ENSG00000112357	PEX7	chr6	136822564	136913934	protein_coding	3673	1.05542	336.759	104.396	3.03481e-06	chr6_136893009_T_C_b38	70445	rs6570108	0.354167	87	102	1	4.4541e-07	-0.438832	0.0822422	0.00029997	0.000680659	0.00280536	7.52518e-05	0.277022	0.21012	0.352078	0	1	49	1	1
ENSG00000235399	AL135902.2	chr6	136995170	136999504	lncRNA	3691	1.07658	333.599	103.47	0.00450064	chr6_137603964_T_C_b38	608794	rs9402906	0.204861	49	59	1	0.00203015	0.466429	0.147901	0.759024	0.75329	0.471295	8.24961e-05	0.752461	0.392363	1.22587	0	0	NA	NA	NA
ENSG00000016402	IL20RA	chr6	136999971	137045180	protein_coding	3737	1.05899	362.427	105.046	0.00201094	chr6_137612173_C_T_b38	566993	rs7770198	0.180556	42	52	1	0.000869627	-0.189474	0.0554995	0.49845	0.489959	0.385863	7.0919e-05	-0.15892	-0.221819	-0.050192	0	0	NA	NA	NA
ENSG00000027697	IFNGR1	chr6	137197484	137219449	protein_coding	4053	1.0486	346.049	102.211	0.00261665	chr6_138097039_TG_T_b38	877590	rs66977323	0.364583	87	105	1	0.00100451	-0.151486	0.044942	0.581842	0.574363	0.415703	7.12642e-05	-0.097776	-0.159808	-0.043872	0	0	NA	NA	NA
ENSG00000220412	AL356234.1	chr6	137705423	137707201	processed_pseudogene	4559	1.06413	394.049	102.325	0.00136894	chr6_137500207_C_A_b38	-206994	rs6941152	0.111111	27	32	1	0.00047101	0.471522	0.131202	0.388861	0.386406	0.342799	6.65589e-05	0.802223	0.550924	1.05083	0	0	NA	NA	NA
ENSG00000118503	TNFAIP3	chr6	137867214	137883312	protein_coding	4673	1.04629	482.059	105.976	0.000242732	chr6_138751095_C_T_b38	883881	rs73774898	0.128472	32	37	1	8.19234e-05	-0.392794	0.0963656	0.0954905	0.0978666	0.15808	5.06859e-05	-0.3227	-0.514719	-0.145872	1	0	NA	NA	NA
ENSG00000237499	WAKMAR2	chr6	137823673	137868233	lncRNA	4672	1.05875	457.472	104.453	1.04959e-06	chr6_137824415_G_T_b38	-43818	rs653520	0.0729167	19	21	1	1.30561e-07	-0.951018	0.169619	0.00029997	0.000298587	0.00134067	5.61324e-05	0.899485	0.534259	1.29821	0	1	48	1	1
ENSG00000112378	PERP	chr6	138088505	138107419	protein_coding	4824	1.05464	456.706	104.835	0.000961634	chr6_138478270_C_T_b38	370851	rs72973301	0.131944	35	38	1	0.000367004	-0.251847	0.0687116	0.334567	0.329913	0.31639	5.53175e-05	-0.155901	-0.222361	-0.03424	0	0	NA	NA	NA
ENSG00000112379	ARFGEF3	chr6	138161939	138344663	protein_coding	4847	1.05284	471.653	105.477	0.00206042	chr6_137534990_G_A_b38	-626949	rs72989434	0.142361	39	41	1	0.000916403	-0.264271	0.0777655	0.609039	0.598962	0.424143	5.31829e-05	-0.166731	-0.256553	-0.060596	0	0	NA	NA	NA
ENSG00000051620	HEBP2	chr6	138403531	138422197	protein_coding	4859	1.03552	502.955	106.284	0.00163687	chr6_139083090_C_A_b38	679559	rs9373229	0.295139	70	85	1	0.000737923	-0.282625	0.0816177	0.553045	0.54486	0.406104	4.64962e-05	0.067406	0.01939	0.114777	0	0	NA	NA	NA
ENSG00000266555	MIR3145	chr6	138435213	138435294	miRNA	4854	1.03933	482.927	105.065	0.00144091	chr6_139080337_A_G_b38	645043	rs10872502	0.298611	67	86	1	0.000593282	-0.412986	0.117096	0.485551	0.482771	0.382593	4.91865e-05	0.480774	0.228584	0.838237	0	0	NA	NA	NA
ENSG00000216802	AL590617.1	chr6	138650226	138650973	processed_pseudogene	4679	1.04882	491.827	105.196	0.00608366	chr6_137702467_C_T_b38	-948506	rs632020	0.09375	26	27	1	0.00312473	-0.343901	0.114054	0.943506	0.94545	0.525226	5.01877e-05	-0.466497	-0.915044	-0.227255	0	0	NA	NA	NA
ENSG00000225177	AL590617.2	chr6	138692548	138697288	lncRNA	4669	1.06234	483.883	104.036	0.00101392	chr6_137756548_T_C_b38	-936000	rs72978766	0.135417	36	39	1	0.000370372	-0.547021	0.14935	0.369563	0.358259	0.329569	5.38229e-05	-0.470502	-0.740734	-0.141518	0	0	NA	NA	NA
ENSG00000135540	NHSL1	chr6	138422043	138692571	protein_coding	4669	1.04153	490.457	104.895	0.0023141	chr6_139337729_G_A_b38	645158	rs6918752	0.295139	70	85	1	0.00101345	-0.199313	0.0591779	0.670233	0.662304	0.444098	4.88686e-05	0.119295	0.034159	0.222249	0	0	NA	NA	NA
ENSG00000024862	CCDC28A	chr6	138773509	138793319	protein_coding	4696	1.05554	498.18	105.648	0.000118473	chr6_138794745_G_A_b38	21236	rs1474963	0.239583	59	69	1	3.50735e-05	-0.2481	0.0577439	0.0463954	0.0477615	0.0973124	5.08942e-05	-0.179314	-0.247814	-0.107945	0	0	NA	NA	NA
ENSG00000279968	GVQW2	chr6	138725211	138773652	protein_coding	4696	1.03826	477.089	104.862	2.35793e-06	chr6_138801204_A_G_b38	27552	rs9321674	0.173611	43	50	1	3.52767e-07	-0.523247	0.097115	0.00029997	0.000852812	0.00342279	4.95712e-05	-0.488744	-0.683017	-0.307648	0	1	47	1	0
ENSG00000203734	ECT2L	chr6	138795911	138904070	protein_coding	4704	1.0333	515.078	106.814	0.000212919	chr6_138906438_G_A_b38	110527	rs1188866	0.486111	106	140	1	7.53252e-05	0.2119	0.051705	0.0967903	0.0950433	0.155114	4.49903e-05	0.1914	0.133201	0.24606	0	0	NA	NA	NA
ENSG00000225415	ACKR4P1	chr6	138822747	138823799	processed_pseudogene	4695	1.04244	505.705	106.269	8.26799e-21	chr6_138826284_A_T_b38	3537	rs10872493	0.322917	74	93	1	1.15255e-23	-0.517573	0.0413007	9.999e-05	7.51059e-19	3.55327e-17	4.75703e-05	-0.978257	-1.1406	-0.784629	0	1	19	0	0
ENSG00000220600	AL121834.1	chr6	138878899	138879407	transcribed_processed_pseudogene	4737	1.07282	484.169	103.96	0.000181752	chr6_139008329_T_G_b38	128922	rs6905444	0.388889	87	112	1	4.98518e-05	-0.442085	0.105106	0.0650935	0.0682258	0.124738	5.60281e-05	0.990835	0.520725	1.30509	0	0	NA	NA	NA
ENSG00000135597	REPS1	chr6	138903493	138988261	protein_coding	4828	1.0555	463.498	104.402	0.000933864	chr6_138506521_A_G_b38	-481740	rs9399242	0.256944	62	74	1	0.00034486	-0.295737	0.080299	0.327167	0.325481	0.314286	5.46938e-05	-0.10302	-0.154149	-0.056727	0	0	NA	NA	NA
ENSG00000146386	ABRACL	chr6	139028745	139043302	protein_coding	4754	1.04649	447.779	104.715	1.65832e-07	chr6_139055742_A_C_b38	26997	rs2498645	0.0798611	21	23	1	1.59137e-08	0.652545	0.107751	9.999e-05	4.67656e-05	0.000252995	5.46108e-05	-0.681066	-0.818208	-0.437001	0	1	49	1	1
ENSG00000112406	HECA	chr6	139135080	139180802	protein_coding	4522	1.05691	393.107	103.339	0.00187766	chr6_138136799_C_T_b38	-998281	rs72564905	0.0833333	23	24	1	0.000726884	0.446033	0.128642	0.50315	0.495434	0.38788	6.48483e-05	0.228861	0.054869	0.33578	0	0	NA	NA	NA
ENSG00000231329	AL031772.1	chr6	139144204	139239653	lncRNA	4449	1.05815	348.173	101.733	4.33316e-09	chr6_139194807_A_G_b38	-44846	rs73556690	0.0694444	19	20	1	1.26144e-10	1.18415	0.168347	9.999e-05	6.74494e-07	5.29455e-06	7.35766e-05	1.57658	1.29011	1.85283	0	1	29	1	1
ENSG00000164440	TXLNB	chr6	139240061	139291998	protein_coding	4461	1.05594	382.202	104.083	0.000358997	chr6_139338048_C_T_b38	46050	rs11755047	0.232639	58	67	1	0.000111168	0.296581	0.0742417	0.111089	0.111755	0.171794	6.64417e-05	0.271994	0.151919	0.38944	0	0	NA	NA	NA
ENSG00000218565	AL592429.1	chr6	139338018	139339580	processed_pseudogene	4413	1.07342	389.256	104.67	3.00447e-05	chr6_139338048_C_T_b38	30	rs11755047	0.232639	58	67	1	6.57865e-06	0.564798	0.119877	0.00659934	0.00811636	0.0243708	6.98496e-05	1.26786	0.889291	1.60188	0	1	11	1	0
ENSG00000164442	CITED2	chr6	139371807	139374648	protein_coding	4338	1.03311	410.73	106.772	0.00162489	chr6_139902204_A_G_b38	527556	rs112646984	0.138889	38	40	1	0.000752736	-0.44808	0.129619	0.476452	0.471276	0.378025	5.63759e-05	-0.30431	-0.446788	-0.17931	0	0	NA	NA	NA
ENSG00000234147	AL035446.1	chr6	140845958	140852924	lncRNA	3307	1.06958	100.02	96.5002	0.000198185	chr6_140798768_C_T_b38	-54156	rs625897	0.461806	94	133	1	2.83364e-05	-0.272063	0.0625312	0.0134987	0.0144874	0.0386964	0.000267746	0.794477	0.260437	1.00415	0	1	41	1	1
ENSG00000135577	NMBR	chr6	142058330	142088799	protein_coding	3768	1.04572	208.295	100.704	0.000260651	chr6_142054960_C_T_b38	-33839	rs9484589	0.472222	106	136	1	5.7981e-05	-0.386668	0.0927961	0.0426957	0.0453227	0.0936044	0.000117022	0.394163	0.200132	0.591653	0	0	NA	NA	NA
ENSG00000009844	VTA1	chr6	142147162	142224685	protein_coding	3770	1.05308	208.445	100.766	0.00505123	chr6_142105291_C_T_b38	-41871	rs6928689	0.104167	28	30	1	0.00202614	0.180385	0.0571873	0.637636	0.629799	0.43347	0.000120439	0.101623	-0.004887	0.202023	0	0	NA	NA	NA
ENSG00000112414	ADGRG6	chr6	142301854	142446266	protein_coding	3648	1.05199	239.235	101.531	0.00741994	chr6_142547378_T_A_b38	245524	rs12208386	0.114583	33	33	1	0.00332368	0.402327	0.134331	0.819718	0.817938	0.489952	0.000104489	0.465235	0.203439	0.686907	0	0	NA	NA	NA
ENSG00000232618	AL355304.1	chr6	142946406	142957945	lncRNA	4021	1.05688	320.794	102.799	0.00555153	chr6_142796217_T_C_b38	-150189	rs513396	0.0833333	22	24	1	0.00250929	0.599262	0.194175	0.820018	0.817359	0.489864	7.94564e-05	0.696692	0.030543	1.23603	0	0	NA	NA	NA
ENSG00000010818	HIVEP2	chr6	142751469	142956698	protein_coding	4014	1.06648	306.05	101.245	6.82032e-05	chr6_142939463_G_A_b38	-17235	rs6940880	0.253472	64	73	1	1.22293e-05	-0.345752	0.0758134	0.0128987	0.0155044	0.0408649	8.64831e-05	-0.148204	-0.213284	-0.070473	0	1	49	1	1
ENSG00000227192	AL023581.2	chr6	143039425	143042324	lncRNA	4027	1.05451	323.478	102.18	0.00157591	chr6_142829748_A_G_b38	-212576	rs56243433	0.138889	37	40	1	0.000551074	0.565075	0.159247	0.377562	0.373505	0.336744	7.80586e-05	0.87101	0.226104	1.25767	0	0	NA	NA	NA
ENSG00000146416	AIG1	chr6	143060496	143341058	protein_coding	4032	1.07575	357.901	103.818	0.00185767	chr6_143071671_A_G_b38	11175	rs7745701	0.204861	50	59	1	0.000738644	-0.37885	0.109415	0.456854	0.449886	0.369378	7.66513e-05	-0.072219	-0.162468	0.045548	0	0	NA	NA	NA
ENSG00000217648	AL136116.3	chr6	143342246	143343383	processed_pseudogene	4093	1.03179	351.507	103.586	0.00392091	chr6_144144277_C_G_b38	802031	rs9496880	0.340278	79	98	1	0.00173927	-0.375997	0.117417	0.740526	0.737633	0.466538	6.55141e-05	-0.557754	-0.903441	-0.306564	0	0	NA	NA	NA
ENSG00000189007	ADAT2	chr6	143422832	143450695	protein_coding	4164	1.04258	379.936	104.288	0.000912351	chr6_142762366_T_C_b38	-688329	rs9496459	0.1875	45	54	1	0.00033314	0.318403	0.0862241	0.274973	0.273974	0.28671	6.33512e-05	0.188323	0.084565	0.303796	0	0	NA	NA	NA
ENSG00000034693	PEX3	chr6	143450805	143490616	protein_coding	4165	1.05688	380.043	103.688	0.000851071	chr6_143200305_A_G_b38	-250500	rs7745568	0.274306	71	79	1	0.000295169	0.268003	0.0719113	0.255174	0.251709	0.274255	6.70702e-05	0.099088	0.033748	0.167881	0	0	NA	NA	NA
ENSG00000229036	VDAC1P8	chr6	143490424	143506406	transcribed_processed_pseudogene	4167	1.05208	359.436	101.877	0.00163699	chr6_143506190_C_T_b38	15766	rs223233	0.46875	102	135	1	0.000565506	-0.295534	0.0834631	0.429157	0.41993	0.358051	6.95731e-05	-0.302167	-0.45456	-0.126401	0	0	NA	NA	NA
ENSG00000001036	FUCA2	chr6	143494812	143511720	protein_coding	4160	1.06742	364.828	101.999	0.000823391	chr6_143209665_T_C_b38	-302055	rs7752166	0.0625	16	18	1	0.000252663	-0.430413	0.114156	0.232077	0.231159	0.262072	7.28175e-05	-0.316891	-0.543693	-0.017055	0	0	NA	NA	NA
ENSG00000112419	PHACTR2	chr6	143536845	143831185	protein_coding	4161	1.05031	407.483	104.575	0.00331057	chr6_143732359_C_T_b38	195514	rs9386046	0.454861	99	131	1	0.00150512	0.267534	0.0823888	0.724528	0.723263	0.462618	6.09381e-05	0.109309	0.038532	0.171053	0	0	NA	NA	NA
ENSG00000135521	LTV1	chr6	143843338	143863812	protein_coding	4055	1.02743	364.926	104.175	0.00235927	chr6_142902521_A_G_b38	-940817	rs12191469	0.208333	52	60	1	0.000995279	0.316162	0.0937196	0.571543	0.565134	0.41268	6.19746e-05	0.146449	0.05402	0.248005	0	0	NA	NA	NA
ENSG00000118495	PLAGL1	chr6	143940300	144064599	protein_coding	4152	1.07057	317.123	101.35	0.00119361	chr6_144873552_T_C_b38	808953	rs73007465	0.0590278	17	17	1	0.000375542	-0.551455	0.150723	0.288171	0.283452	0.291415	8.47987e-05	-0.58366	-1.16256	-0.299057	0	0	NA	NA	NA
ENSG00000169976	SF3B5	chr6	144094884	144095573	protein_coding	4171	1.05624	324.363	102.099	0.000190027	chr6_144099292_G_A_b38	3719	rs62428867	0.0729167	19	21	1	4.4832e-05	0.21433	0.0506265	0.0462954	0.0498215	0.100474	7.83834e-05	0.246439	0.127856	0.365727	0	0	NA	NA	NA
ENSG00000135604	STX11	chr6	144150517	144191939	protein_coding	4230	1.02395	341.78	104.146	5.10238e-05	chr6_144155048_G_A_b38	4531	rs9496885	0.0625	16	18	1	1.15499e-05	-0.66541	0.145457	0.0145985	0.0155282	0.0409012	6.52154e-05	-0.766231	-1.19819	-0.577414	0	1	49	1	1
ENSG00000217027	TPT1P4	chr6	144200447	144200965	processed_pseudogene	4245	1.05118	296.629	100.355	0.00242477	chr6_145196271_C_A_b38	995306	rs4896780	0.357639	72	103	1	0.000822479	0.294548	0.0858591	0.49585	0.489004	0.385457	8.40018e-05	0.564551	0.379073	0.753883	0	0	NA	NA	NA
ENSG00000216475	AL024474.1	chr6	144257034	144257624	processed_pseudogene	4367	1.05571	313.004	101.224	0.00207663	chr6_143514209_T_A_b38	-743415	rs17072730	0.0590278	15	17	1	0.000720391	-0.748742	0.215782	0.461654	0.451572	0.369969	8.10545e-05	-2.67598	-2.91529	-0.560514	0	0	NA	NA	NA
ENSG00000152818	UTRN	chr6	144285701	144853034	protein_coding	4422	1.06076	304.251	100.378	0.000229001	chr6_144711320_C_A_b38	425619	rs2328599	0.413194	84	119	1	4.82508e-05	-0.263237	0.062459	0.0533947	0.0556827	0.108813	8.50658e-05	-0.117415	-0.151718	-0.084095	0	0	NA	NA	NA
ENSG00000219409	AL590704.1	chr6	144397959	144398752	processed_pseudogene	4341	1.07906	302.376	100.712	0.00420489	chr6_144640826_T_C_b38	242867	rs9390183	0.3125	78	90	1	0.00162298	0.308143	0.095583	0.69983	0.690925	0.452638	9.18817e-05	0.484722	0.104534	0.765288	0	0	NA	NA	NA
ENSG00000270638	AL023806.1	chr6	145735570	145737218	lncRNA	3699	1.05433	164.912	100.487	2.12501e-05	chr6_145687138_A_G_b38	-48432	rs702323	0.493056	104	142	1	2.78083e-06	-0.53041	0.107889	0.00229977	0.00251258	0.00891357	0.000152988	-0.681089	-0.927087	-0.433688	0	1	48	1	0
ENSG00000112425	EPM2A	chr6	145382535	145736023	protein_coding	3700	1.0398	155.94	99.1767	0.0077625	chr6_146035490_A_G_b38	299467	rs75224877	0.0520833	15	15	1	0.0031359	-0.698152	0.231631	0.69503	0.68809	0.451703	0.000152598	-0.430099	-0.610886	-0.231894	0	0	NA	NA	NA
ENSG00000280184	AL023806.3	chr6	145789270	145791973	TEC	3751	1.04994	181.021	101.769	0.00159366	chr6_146698854_C_T_b38	906881	rs6905747	0.420139	94	121	1	0.000544092	0.416711	0.117313	0.232777	0.229791	0.261173	0.000136952	0.353125	0.072046	0.713417	0	0	NA	NA	NA
ENSG00000235652	AL356599.1	chr6	145799409	145887430	lncRNA	3750	1.06291	161.563	98.9736	5.08212e-06	chr6_145872092_A_G_b38	72683	rs2485632	0.413194	90	119	1	4.0493e-07	0.405343	0.0756638	0.00049995	0.000510602	0.00216791	0.000161533	0.311768	0.200026	0.395682	0	1	49	1	1
ENSG00000118496	FBXO30	chr6	145793502	145814795	protein_coding	3751	1.04742	185.296	101.655	0.00501429	chr6_145597471_T_A_b38	-217324	rs6570696	0.28125	65	81	1	0.00210237	-0.188533	0.0599926	0.589441	0.585014	0.419284	0.000132449	-0.11632	-0.181999	-0.050498	0	0	NA	NA	NA
ENSG00000146414	SHPRH	chr6	145864245	145964423	protein_coding	3652	1.05044	169.918	99.7414	0.00348157	chr6_146344820_CT_C_b38	380397	rs3216605	0.28125	67	81	1	0.00122609	0.145977	0.0440986	0.426957	0.422805	0.359152	0.000146194	0.060852	0.030882	0.087343	0	0	NA	NA	NA
ENSG00000118508	RAB32	chr6	146543833	146554953	protein_coding	2903	1.04832	185.503	102.606	0.00463497	chr6_147179190_C_G_b38	635357	rs631474	0.385417	91	111	1	0.00201131	0.209407	0.0663395	0.563544	0.555596	0.409483	0.000132782	-0.355998	-0.516825	-0.105915	0	0	NA	NA	NA
ENSG00000118492	ADGB	chr6	146598967	146815462	protein_coding	2935	1.06553	204.972	101.877	0.00502242	chr6_146666794_C_T_b38	67827	rs9403802	0.399306	98	115	1	0.00213037	-0.116327	0.0370656	0.624938	0.616003	0.42921	0.000128642	-0.06985	-0.114285	-0.03959	0	0	NA	NA	NA
ENSG00000272397	AL138916.2	chr6	146948528	146951159	lncRNA	3535	1.04746	263.611	101.519	0.000649798	chr6_147228161_A_G_b38	277002	rs556493	0.5	109	144	1	0.000184293	-0.364232	0.0944175	0.140186	0.141574	0.198758	9.31219e-05	-0.675485	-0.919972	-0.316334	0	0	NA	NA	NA
ENSG00000164506	STXBP5	chr6	147204425	147390476	protein_coding	4041	1.07541	284.948	99.5313	1.62384e-05	chr6_147181850_G_T_b38	-22575	rs503024	0.388889	92	112	1	1.79502e-06	0.351963	0.0701346	0.00259974	0.00297604	0.0103604	9.61483e-05	0.152525	0.114101	0.195084	0	1	49	1	1
ENSG00000111961	SASH1	chr6	148272304	148552048	protein_coding	5418	1.05753	537.161	103.789	8.43278e-05	chr6_148322912_T_C_b38	50608	rs200237338	0.0555556	16	16	1	2.00551e-05	-0.853605	0.192345	0.0354965	0.0361159	0.0790533	4.75766e-05	-0.428871	-0.625365	-0.230709	0	0	NA	NA	NA
ENSG00000215223	CYP51A1P3	chr6	148478693	148480763	processed_pseudogene	5946	1.0477	544.867	104.15	0.00372177	chr6_147710520_G_C_b38	-768173	rs73014074	0.0729167	19	21	1	0.00168554	-0.549938	0.171211	0.857014	0.85845	0.500809	4.50997e-05	-0.967071	-2.03186	-0.47716	0	0	NA	NA	NA
ENSG00000111962	UST	chr6	148747030	149076990	protein_coding	5440	1.0389	494.305	104.94	1.9047e-08	chr6_148780292_T_C_b38	33262	rs77139823	0.173611	45	50	1	1.34392e-09	-0.65737	0.100152	9.999e-05	5.90131e-06	3.84555e-05	4.79711e-05	-0.480741	-0.623948	-0.363013	0	1	49	1	1
ENSG00000055208	TAB2	chr6	149218641	149411613	protein_coding	5488	1.06565	480.372	103.028	0.00167673	chr6_149160703_A_C_b38	-57938	rs72555848	0.0659722	17	19	1	0.000624858	0.420955	0.119871	0.529847	0.522999	0.398018	5.49245e-05	0.183099	0.101332	0.28573	0	0	NA	NA	NA
ENSG00000177688	SUMO4	chr6	149400262	149401278	protein_coding	5547	1.04995	513.694	104.813	0.00428775	chr6_149229128_A_G_b38	-171134	rs78590963	0.0659722	18	19	1	0.00205273	-0.52688	0.167255	0.879812	0.880476	0.506416	4.82705e-05	-0.652569	-1.2648	-0.262408	0	0	NA	NA	NA
ENSG00000178199	ZC3H12D	chr6	149446795	149485014	protein_coding	5625	1.04433	515.909	105.372	4.49919e-08	chr6_149455573_T_C_b38	-29441	rs421453	0.454861	98	131	1	3.91597e-09	0.555934	0.087599	9.999e-05	1.41856e-05	8.62209e-05	4.69884e-05	0.918442	0.657456	1.17915	0	1	49	1	1
ENSG00000131013	PPIL4	chr6	149504495	149546043	protein_coding	5671	1.04719	472.541	104.64	5.45598e-10	chr6_149499812_A_G_b38	-46231	rs7774597	0.309028	67	89	1	2.04741e-11	0.369797	0.050059	9.999e-05	1.23445e-07	1.0961e-06	5.18941e-05	0.245057	0.212048	0.274026	0	1	49	1	1
ENSG00000055211	GINM1	chr6	149566294	149591748	protein_coding	5675	1.04854	465.164	103.961	0.000225428	chr6_149840735_C_T_b38	274441	rs958953	0.371528	85	107	1	6.40676e-05	-0.20798	0.0502274	0.0878912	0.0872548	0.147126	5.30056e-05	-0.129992	-0.178791	-0.055267	0	0	NA	NA	NA
ENSG00000220848	RPS18P9	chr6	149592687	149601878	transcribed_processed_pseudogene	5683	1.0416	464.791	104.233	0.000788875	chr6_150290249_C_T_b38	697562	rs4391275	0.336806	78	97	1	0.000280421	0.433434	0.115853	0.289571	0.288125	0.293888	5.15815e-05	0.332067	0.190775	0.488538	0	0	NA	NA	NA
ENSG00000202343	AL078581.1	chr6	149594625	149594759	snoRNA	5680	1.04147	451.567	103.747	0.000185007	chr6_150588864_T_C_b38	994239	rs1027258	0.239583	62	69	1	4.99929e-05	-0.590533	0.140423	0.069893	0.070962	0.128324	5.30626e-05	-0.842757	-1.25462	-0.467792	0	0	NA	NA	NA
ENSG00000186625	KATNA1	chr6	149594873	149648972	protein_coding	5675	1.03675	449.857	103.789	8.06254e-05	chr6_150479928_G_T_b38	830956	rs6911714	0.0694444	20	20	1	1.90315e-05	-0.464828	0.104433	0.0285971	0.031025	0.0707537	5.22487e-05	0.243186	0.066472	0.361735	0	0	NA	NA	NA
ENSG00000278899	AL358852.1	chr6	149717621	149718888	lncRNA	5614	1.03962	467.196	103.99	0.00232094	chr6_150215250_A_C_b38	497629	rs59716336	0.159722	45	46	1	0.00096638	0.546525	0.161581	0.650535	0.645949	0.438688	5.09033e-05	0.700026	0.065088	0.987869	0	0	NA	NA	NA
ENSG00000131023	LATS1	chr6	149658153	149718105	protein_coding	5615	1.07633	431.762	101.959	0.000866698	chr6_150418705_G_A_b38	700600	rs6905592	0.263889	61	76	1	0.000267724	0.168012	0.0447528	0.278572	0.278058	0.288741	6.36828e-05	0.083078	0.044553	0.128415	0	0	NA	NA	NA
ENSG00000120265	PCMT1	chr6	149749443	149811420	protein_coding	5660	1.05742	453.531	102.803	0.00162725	chr6_150694860_T_C_b38	945417	rs275351	0.486111	104	140	1	0.000594983	0.114655	0.0325163	0.49885	0.495092	0.387747	5.63228e-05	-0.079005	-0.125536	-0.031488	0	0	NA	NA	NA
ENSG00000120253	NUP43	chr6	149724315	149749665	protein_coding	5661	1.05483	431.771	102.008	1.64714e-06	chr6_149848768_C_A_b38	99103	rs7769101	0.385417	88	111	1	1.57812e-07	-0.461744	0.0829668	0.00039996	0.000466422	0.00200183	5.85561e-05	-0.191073	-0.245965	-0.152497	0	1	49	1	1
ENSG00000219433	BTBD10P2	chr6	149794763	149795746	processed_pseudogene	5643	1.04063	448.466	103.267	0.00283557	chr6_148957049_G_A_b38	-837714	rs9498183	0.256944	62	74	1	0.00117168	-0.369541	0.111171	0.707829	0.705056	0.45707	5.32479e-05	-0.616267	-0.925743	-0.283456	0	0	NA	NA	NA
ENSG00000231760	AL355312.2	chr6	149796151	149799150	lncRNA	5628	1.04382	412.726	101.718	8.56909e-06	chr6_149593917_C_T_b38	-205233	rs3734295	0.347222	80	100	1	1.08288e-06	0.597222	0.116309	0.0029997	0.00270455	0.00951471	5.86134e-05	1.0171	0.713134	1.37406	0	1	49	1	1
ENSG00000273132	AL355312.4	chr6	149852462	149853192	lncRNA	5662	1.05356	441.834	102.605	0.000579014	chr6_150290876_T_C_b38	438414	rs4409190	0.100694	28	29	1	0.00017412	0.588851	0.15203	0.20398	0.204321	0.24455	5.69341e-05	1.14057	0.651164	1.55021	0	0	NA	NA	NA
ENSG00000120256	LRP11	chr6	149818757	149864359	protein_coding	5657	1.04594	461.873	103.725	1.2937e-11	chr6_149857831_A_G_b38	-6528	rs9478993	0.100694	25	29	1	2.07228e-13	0.755355	0.0914935	9.999e-05	2.454e-09	2.82344e-08	5.28263e-05	0.543634	0.490388	0.622932	0	1	49	1	1
ENSG00000217733	CCT7P1	chr6	149879962	149881572	processed_pseudogene	5680	1.05104	490.579	104.527	8.16837e-08	chr6_149915523_A_G_b38	35561	rs4870109	0.434028	94	125	1	6.78022e-09	0.409807	0.0657431	0.00019998	2.33714e-05	0.000134829	5.07658e-05	-0.777042	-0.975187	-0.571187	0	1	8	0	0
ENSG00000223701	RAET1E-AS1	chr6	149884431	149919508	lncRNA	5662	1.06089	429.085	101.621	8.05206e-07	chr6_149864388_C_T_b38	-20043	rs1889471	0.395833	91	114	1	6.35766e-08	0.450133	0.0781153	0.00019998	0.00020699	0.000969168	6.03514e-05	0.914341	0.578503	1.35796	0	1	5	0	0
ENSG00000164520	RAET1E	chr6	149883375	149898102	protein_coding	5640	1.05313	420.446	101.701	0.000297769	chr6_149924771_C_T_b38	26669	rs7452849	0.361111	86	104	1	7.38864e-05	-0.349198	0.0851009	0.0980902	0.102796	0.163054	5.9729e-05	-0.432547	-0.56647	-0.283385	0	0	NA	NA	NA
ENSG00000216906	AL355312.1	chr6	149904243	149906418	processed_pseudogene	5635	1.05729	466.502	103.432	1.92404e-18	chr6_149863746_G_C_b38	-40497	rs9322225	0.399306	92	115	1	1.74983e-21	0.784939	0.067524	9.999e-05	1.2024e-16	4.16198e-15	5.47296e-05	0.92832	0.78877	1.01445	0	1	46	1	0
ENSG00000203722	RAET1G	chr6	149916878	149923121	protein_coding	5609	1.02279	453.032	104.163	0.000166302	chr6_149887515_A_G_b38	-35606	rs7757984	0.430556	98	124	1	4.57294e-05	0.431681	0.10209	0.0685931	0.0677297	0.124146	4.89618e-05	0.726278	0.439779	0.984823	0	0	NA	NA	NA
ENSG00000216621	AL583835.2	chr6	149934527	149936782	transcribed_processed_pseudogene	5615	1.05519	458.073	103.161	8.03376e-14	chr6_149864388_C_T_b38	-70139	rs1889471	0.395833	91	114	1	4.43194e-16	0.879287	0.093699	9.999e-05	9.53721e-12	1.6186e-10	5.5275e-05	2.20084	1.79205	2.58706	0	1	1	0	0
ENSG00000131015	ULBP2	chr6	149942014	149949235	protein_coding	5627	1.05091	435.638	102.692	0.000353393	chr6_149306077_G_A_b38	-635937	rs77208944	0.0590278	15	17	1	9.79817e-05	0.753135	0.186949	0.126287	0.126638	0.185482	5.71381e-05	1.69035	1.29772	2.12081	0	0	NA	NA	NA
ENSG00000155918	RAET1L	chr6	150018334	150025532	protein_coding	5758	1.06607	484.163	104.122	0.00202802	chr6_150426361_C_T_b38	400829	rs810958	0.336806	76	97	1	0.000832592	-0.299673	0.0874457	0.60064	0.597147	0.423443	5.45826e-05	0.868852	0.467337	1.35027	0	0	NA	NA	NA
ENSG00000131019	ULBP3	chr6	150061053	150069121	protein_coding	5772	1.03649	505.278	105.011	0.00096634	chr6_150064340_G_A_b38	-4781	rs12662067	0.125	32	36	1	0.00037332	-0.552056	0.150817	0.371263	0.368916	0.334515	4.64686e-05	-0.797623	-1.44257	-0.469724	0	0	NA	NA	NA
ENSG00000198729	PPP1R14C	chr6	150143044	150250392	protein_coding	5731	1.04679	514.54	104.845	9.14049e-07	chr6_150211085_G_A_b38	68041	rs877905	0.434028	92	125	1	1.17418e-07	0.259835	0.0461529	0.00039996	0.000321903	0.00143306	4.7582e-05	0.187225	0.125214	0.231158	0	1	48	1	1
ENSG00000238594	AL355497.3	chr6	150164584	150164686	snoRNA	5713	1.05506	489.525	103.272	0.00154735	chr6_150390918_G_A_b38	226334	rs3734734	0.104167	25	30	1	0.000577398	-0.550852	0.155836	0.513449	0.505515	0.391545	5.16969e-05	-1.2114	-2.69024	-0.690957	0	0	NA	NA	NA
ENSG00000009765	IYD	chr6	150368892	150405969	protein_coding	5706	1.02949	551.321	105.101	1.11889e-11	chr6_150392633_C_T_b38	23741	rs672766	0.413194	93	119	1	2.51298e-13	-0.727004	0.0884442	9.999e-05	3.4881e-09	3.92839e-08	4.13743e-05	-0.794334	-0.988248	-0.602755	0	1	15	1	0
ENSG00000120278	PLEKHG1	chr6	150599883	150843665	protein_coding	5923	1.04381	529.541	102.909	0.00109986	chr6_150429489_C_T_b38	-170394	rs76182238	0.0520833	15	15	1	0.000378201	-0.552458	0.15108	0.427657	0.420438	0.35822	4.56818e-05	-0.843501	-1.42325	-0.520749	0	0	NA	NA	NA
ENSG00000232891	AL450344.3	chr6	150600834	150605850	lncRNA	5928	1.05736	576.35	104.508	0.0022546	chr6_150091403_A_T_b38	-509431	rs12523685	0.305556	76	88	1	0.00096227	-0.416269	0.123024	0.707729	0.706737	0.457623	4.4312e-05	-0.864554	-1.21465	-0.24741	0	0	NA	NA	NA
ENSG00000224029	AL450344.1	chr6	150624677	150626086	lncRNA	5973	1.0552	537.892	102.834	0.00129608	chr6_151174864_C_T_b38	550187	rs9478975	0.0694444	20	20	1	0.000456352	-0.666954	0.185113	0.487351	0.475905	0.379798	4.70734e-05	-3.39211	-6.64386	-1.06831	0	0	NA	NA	NA
ENSG00000213089	PDCL3P5	chr6	150827663	150828384	processed_pseudogene	6059	1.05978	614.404	104.127	0.00125101	chr6_151250644_T_C_b38	422981	rs12205348	0.489583	104	141	1	0.000475507	-0.311708	0.0867995	0.514149	0.50855	0.392531	4.19661e-05	-0.410458	-0.700001	-0.034988	0	0	NA	NA	NA
ENSG00000120254	MTHFD1L	chr6	150865549	151101887	protein_coding	6047	1.04378	652.36	106.123	0.00151067	chr6_151086000_G_A_b38	220451	rs12199063	0.357639	81	103	1	0.000667178	-0.23967	0.0686241	0.615638	0.608054	0.426984	3.70774e-05	-0.181252	-0.302738	-0.102511	0	0	NA	NA	NA
ENSG00000218996	ARL4AP5	chr6	150934968	150935566	processed_pseudogene	5957	1.0402	600.475	104.174	0.000687391	chr6_151619712_C_T_b38	684744	rs9479085	0.173611	42	50	1	0.000238027	0.467216	0.123374	0.325067	0.319467	0.310932	3.96995e-05	0.922185	0.340884	1.20629	0	0	NA	NA	NA
ENSG00000219747	AL133260.1	chr6	151099529	151099933	processed_pseudogene	5858	1.02472	610.27	106.012	5.18136e-05	chr6_150571701_G_A_b38	-527828	rs9480481	0.0798611	22	23	1	1.40487e-05	-0.624809	0.138037	0.0290971	0.0282717	0.0657098	3.66422e-05	-3.08056	-6.64386	-2.32772	0	0	NA	NA	NA
ENSG00000213087	AL356535.1	chr6	151225550	151225947	processed_pseudogene	5856	1.04098	749.097	109.525	0.00293301	chr6_150862563_T_G_b38	-363384	rs73011312	0.166667	46	48	1	0.00168808	0.480482	0.149609	0.883512	0.881396	0.506687	3.19242e-05	1.14046	0.735166	1.65463	0	0	NA	NA	NA
ENSG00000131016	AKAP12	chr6	151239967	151358559	protein_coding	5878	1.04459	619.617	105.813	1.26662e-05	chr6_151330370_T_A_b38	90403	rs1933081	0.152778	38	44	1	2.74136e-06	-0.489072	0.0994129	0.00549945	0.00617619	0.0193108	3.91641e-05	-0.607543	-0.853115	-0.279889	0	1	49	1	1
ENSG00000181472	ZBTB2	chr6	151364115	151391559	protein_coding	5782	1.04207	627.941	105.612	0.000924315	chr6_152177471_C_T_b38	785912	rs1000864	0.263889	66	76	1	0.000368783	-0.251191	0.0685583	0.428957	0.420113	0.358129	3.82534e-05	-0.213966	-0.281745	-0.104221	0	0	NA	NA	NA
ENSG00000219395	HSPA8P15	chr6	151411259	151413945	processed_pseudogene	5718	1.04513	611.481	106.146	0.00083542	chr6_151407920_A_C_b38	-6025	rs7775084	0.159722	40	46	1	0.000340083	-0.440839	0.119569	0.378862	0.378432	0.339015	3.97717e-05	-0.808639	-1.18077	-0.339968	0	0	NA	NA	NA
ENSG00000155906	RMND1	chr6	151404762	151452158	protein_coding	5622	1.02723	678.885	108.396	1.21017e-08	chr6_151450704_T_C_b38	-1454	rs9371521	0.486111	102	140	1	1.47752e-09	0.431159	0.0658803	9.999e-05	5.90328e-06	3.84555e-05	3.32857e-05	-0.232893	-0.294625	-0.159084	0	1	49	1	1
ENSG00000146476	ARMT1	chr6	151452258	151470101	protein_coding	5622	1.04824	569.067	104.535	0.000418391	chr6_150702664_T_C_b38	-749594	rs9986520	0.131944	34	38	1	0.000137373	0.228234	0.0579603	0.194881	0.19306	0.236966	4.32755e-05	0.129799	0.061126	0.223662	0	0	NA	NA	NA
ENSG00000120262	CCDC170	chr6	151494017	151621193	protein_coding	5579	1.03269	592.329	105.928	7.66528e-08	chr6_151586613_C_T_b38	92596	rs4869742	0.364583	80	105	1	7.92926e-09	0.254639	0.0410635	9.999e-05	3.22817e-05	0.000180538	3.90248e-05	0.164488	0.105443	0.204909	0	1	48	1	1
ENSG00000131018	SYNE1	chr6	152121684	152637801	protein_coding	5353	1.05665	431.106	104.139	0.00129437	chr6_152134386_C_T_b38	-503415	rs66553845	0.166667	41	48	1	0.000495052	-0.157818	0.0440895	0.40456	0.400596	0.349469	5.90727e-05	-0.074158	-0.153644	-0.017731	0	0	NA	NA	NA
ENSG00000120279	MYCT1	chr6	152697895	152724567	protein_coding	5488	1.04945	414.486	103.957	1.27152e-28	chr6_152684792_T_TTC_b38	-13103	rs146920995	0.274306	69	79	1	2.55483e-33	0.924521	0.0553438	9.999e-05	2.89949e-27	4.08373e-25	5.97038e-05	1.14627	1.03769	1.29314	0	1	47	1	1
ENSG00000218792	HSPD1P16	chr6	152705735	152706128	processed_pseudogene	5520	1.0384	448.328	106.079	4.91781e-19	chr6_152689206_C_T_b38	-16529	rs2758782	0.274306	69	79	1	1.15007e-21	0.679764	0.0580988	9.999e-05	5.43108e-17	1.98653e-15	5.2782e-05	1.09982	0.855753	1.28249	0	1	3	0	0
ENSG00000146469	VIP	chr6	152750797	152759765	protein_coding	5617	1.04283	424.644	104.244	1.91824e-14	chr6_152684112_G_A_b38	-66685	rs2800624	0.232639	60	67	1	1.17962e-16	0.842249	0.0875154	9.999e-05	2.6785e-12	4.92061e-11	5.67394e-05	2.25	1.83045	2.55125	0	1	46	1	0
ENSG00000227627	AL080276.2	chr6	152983331	152991322	lncRNA	6023	1.05938	413.176	103.924	7.08284e-05	chr6_152983590_T_C_b38	259	rs2207610	0.232639	60	67	1	1.65687e-05	0.564582	0.125868	0.020298	0.0227726	0.0554091	6.23036e-05	-0.673447	-0.900536	-0.237308	0	0	NA	NA	NA
ENSG00000112029	FBXO5	chr6	152970519	152983579	protein_coding	6023	1.04369	437.536	105.961	0.00152725	chr6_152102770_T_A_b38	-880809	rs1062577	0.104167	29	30	1	0.000669139	0.5517	0.158006	0.468653	0.466655	0.376343	5.52592e-05	0.332456	0.191472	0.433592	0	0	NA	NA	NA
ENSG00000112031	MTRF1L	chr6	152987362	153002709	protein_coding	6060	1.05002	412.608	104.257	4.30944e-17	chr6_152990813_G_A_b38	-11896	rs6917114	0.295139	71	85	1	9.52873e-20	0.6662	0.0610856	9.999e-05	3.56997e-15	1.01259e-13	6.01119e-05	-0.514736	-0.604422	-0.426737	0	1	49	1	1
ENSG00000091844	RGS17	chr6	153004459	153131282	protein_coding	5914	1.06433	385.994	102.82	4.68228e-15	chr6_153120847_CCTTT_C_b38	-10435	rs5881013	0.434028	96	125	1	1.36772e-17	-0.777572	0.0776563	9.999e-05	3.0848e-13	6.60824e-12	6.80006e-05	-0.8913	-1.0373	-0.74312	0	1	49	1	1
ENSG00000218426	AL590867.2	chr6	153282287	153282733	processed_pseudogene	5902	1.05432	383.219	103.732	0.00121024	chr6_152339175_A_G_b38	-943558	rs4870095	0.256944	61	74	1	0.000446176	-0.199681	0.0553217	0.354065	0.345545	0.323638	6.5841e-05	-0.348128	-0.514645	-0.144297	0	0	NA	NA	NA
ENSG00000074706	IPCEF1	chr6	154154496	154356792	protein_coding	5501	1.07227	495.636	103.952	0.000952019	chr6_154072003_C_T_b38	-284789	rs589046	0.350694	76	101	1	0.000342331	0.388752	0.105495	0.349365	0.342252	0.322225	5.46163e-05	0.294608	0.181183	0.430909	0	0	NA	NA	NA
ENSG00000153721	CNKSR3	chr6	154387515	154510685	protein_coding	5395	1.03943	536.136	105.972	0.000432198	chr6_154412614_G_A_b38	-98071	rs11155972	0.482639	105	139	1	0.000158372	-0.315131	0.0808207	0.194081	0.191528	0.235885	4.43238e-05	-0.210988	-0.300484	-0.096345	0	0	NA	NA	NA
ENSG00000213079	SCAF8	chr6	154733325	154834244	protein_coding	4937	1.05604	526.307	105.11	0.000782435	chr6_154596835_T_C_b38	-136490	rs9478558	0.253472	64	73	1	0.000294682	0.22322	0.0598875	0.315768	0.311665	0.306692	4.82713e-05	0.081746	0.049922	0.130935	0	0	NA	NA	NA
ENSG00000264814	MIR1273C	chr6	154853360	154853436	miRNA	4839	1.04323	511.503	104.691	0.00551098	chr6_155420386_A_G_b38	567026	rs231947	0.489583	102	141	1	0.00272446	-0.269479	0.0880733	0.934707	0.935848	0.522164	4.71811e-05	-0.482859	-0.708464	-0.190599	0	0	NA	NA	NA
ENSG00000235381	AL596202.1	chr6	155253139	155256724	lncRNA	4964	1.06522	586	105.539	0.000502585	chr6_154606179_G_A_b38	-650545	rs77736689	0.0520833	15	15	1	0.00018251	-0.675839	0.175072	0.227977	0.227829	0.259907	4.49482e-05	-0.854168	-1.36532	-0.405731	0	0	NA	NA	NA
ENSG00000029639	TFB1M	chr6	155256134	155314493	protein_coding	4924	1.05182	594.484	106.073	5.71614e-09	chr6_155303218_G_C_b38	-11275	rs9397803	0.5	107	144	1	4.13734e-10	-0.639695	0.0940787	9.999e-05	1.72972e-06	1.25711e-05	4.20241e-05	-0.263119	-0.31349	-0.193295	0	1	49	1	1
ENSG00000271265	AL355297.2	chr6	156774217	156774662	lncRNA	4647	1.06259	451.886	103.087	0.000489488	chr6_156279426_T_TA_b38	-495236	rs148459539	0.0520833	15	15	1	0.000148111	-1.11335	0.284209	0.175382	0.175078	0.224051	5.76915e-05	-2.21376	-6.64386	-0.776528	0	0	NA	NA	NA
ENSG00000049618	ARID1B	chr6	156776020	157210779	protein_coding	4648	1.04683	472.269	104.566	0.00244708	chr6_157068690_A_G_b38	292670	rs7751621	0.239583	61	69	1	0.00106124	-0.169587	0.0505609	0.666633	0.667003	0.445654	5.185e-05	-0.08138	-0.115269	-0.040136	0	0	NA	NA	NA
ENSG00000271551	AL355297.3	chr6	156776360	156778422	lncRNA	4651	1.07332	415.517	100.978	0.00228374	chr6_156649428_G_A_b38	-128994	rs113935523	0.118056	32	34	1	0.000794864	-0.412242	0.119811	0.592841	0.581068	0.417885	6.54108e-05	-0.480528	-0.750016	-0.258657	0	0	NA	NA	NA
ENSG00000218596	AL162578.1	chr6	156976294	156977072	processed_pseudogene	4490	1.05633	466.093	104.55	0.00421821	chr6_157562847_T_C_b38	586553	rs9457805	0.0625	18	18	1	0.00198815	-0.422387	0.133656	0.848315	0.847632	0.497952	5.45695e-05	-0.749938	-1.59757	-0.382884	0	0	NA	NA	NA
ENSG00000217783	LDHAL6FP	chr6	157299045	157300126	processed_pseudogene	4533	1.05482	379.554	102.229	0.00313928	chr6_157762711_T_G_b38	462585	rs9456730	0.336806	77	97	1	0.00124643	-0.297946	0.0901443	0.679232	0.675476	0.44812	6.66084e-05	-0.472827	-0.675026	-0.22658	0	0	NA	NA	NA
ENSG00000215712	TMEM242	chr6	157289025	157323601	protein_coding	4594	1.06024	396.05	103.206	0.000880765	chr6_157554742_G_A_b38	231141	rs4709385	0.0694444	20	20	1	0.000297337	-0.517823	0.13902	0.272673	0.267851	0.283108	6.52176e-05	-0.353474	-0.637035	-0.217769	0	0	NA	NA	NA
ENSG00000218631	AL117344.1	chr6	157372556	157373171	processed_pseudogene	4670	1.05426	385.754	102.881	0.000510791	chr6_157426555_G_A_b38	53384	rs9457422	0.118056	33	34	1	0.000153331	0.651834	0.166797	0.158984	0.159521	0.213019	6.53922e-05	0.969308	0.668722	1.93249	0	0	NA	NA	NA
ENSG00000130340	SNX9	chr6	157700387	157945077	protein_coding	4888	1.04554	374.929	103.179	0.00228265	chr6_156709927_A_G_b38	-990460	rs9397312	0.3125	76	90	1	0.000904731	-0.224579	0.0660112	0.559644	0.554681	0.409291	6.4971e-05	-0.091776	-0.164128	-0.029275	0	0	NA	NA	NA
ENSG00000220867	HSPE1P26	chr6	157924402	157924676	processed_pseudogene	5289	1.0352	411.066	103.763	0.00132475	chr6_157691640_A_G_b38	-232762	rs12154214	0.270833	68	78	1	0.000496703	0.404377	0.113001	0.411759	0.403052	0.350588	5.6816e-05	-0.69022	-1.02625	-0.394253	0	0	NA	NA	NA
ENSG00000078269	SYNJ2	chr6	157981863	158099176	protein_coding	5358	1.08997	374.206	100.988	0.00142524	chr6_157863019_G_A_b38	-118844	rs73024635	0.0763889	22	22	1	0.000452991	0.442649	0.122785	0.382562	0.370939	0.335611	7.73732e-05	0.277469	0.123238	0.404975	0	0	NA	NA	NA
ENSG00000233496	SYNJ2-IT1	chr6	158001107	158002383	lncRNA	5370	1.04942	378.797	102.463	0.00103822	chr6_158835314_A_G_b38	834207	rs9347260	0.208333	56	60	1	0.000343056	0.433131	0.117557	0.313069	0.302528	0.301699	6.53199e-05	0.681718	0.266622	0.942945	0	0	NA	NA	NA
ENSG00000122335	SERAC1	chr6	158109519	158168280	protein_coding	5691	1.07536	370.593	101.238	5.20202e-05	chr6_158167424_G_T_b38	-856	rs9355553	0.232639	62	67	1	8.83931e-06	-0.44352	0.095587	0.0110989	0.0137069	0.0370354	7.39166e-05	-0.305699	-0.440505	-0.216751	0	1	49	1	1
ENSG00000272047	GTF2H5	chr6	158168350	158199344	protein_coding	5691	1.05066	390.063	102.81	6.02569e-05	chr6_158156017_C_T_b38	-12333	rs28654892	0.451389	98	130	1	1.23193e-05	0.189817	0.0416378	0.0150985	0.0187842	0.0476837	6.37483e-05	0.156768	0.062012	0.216125	0	1	49	1	1
ENSG00000130338	TULP4	chr6	158232236	158511828	protein_coding	5833	1.05216	389.293	102.69	0.00221473	chr6_158041474_A_G_b38	-190762	rs1750043	0.46875	104	135	1	0.000848747	0.254531	0.0743976	0.562844	0.554407	0.409196	6.42597e-05	-0.066573	-0.106699	-0.015391	0	0	NA	NA	NA
ENSG00000243373	RN7SL173P	chr6	158437797	158438088	misc_RNA	6094	1.05477	388.762	102.356	0.00215161	chr6_159213293_A_G_b38	775496	rs73021887	0.0902778	24	26	1	0.000804338	0.514694	0.149741	0.555444	0.541989	0.404826	6.50195e-05	0.697651	-0.184692	1.13584	0	0	NA	NA	NA
ENSG00000146433	TMEM181	chr6	158536436	158635428	protein_coding	6298	1.06	427.682	103.681	0.000555037	chr6_158537144_A_G_b38	708	rs6901163	0.472222	104	136	1	0.000179208	0.193931	0.0501715	0.186581	0.188171	0.233474	6.03375e-05	0.103917	0.062853	0.160077	0	0	NA	NA	NA
ENSG00000278571	MIR7161	chr6	158609707	158609790	miRNA	6264	1.03423	415.639	104.3	0.00130301	chr6_159096640_T_C_b38	486933	rs3103413	0.104167	23	30	1	0.000503931	0.542834	0.151869	0.406459	0.401787	0.350018	5.59659e-05	0.387194	0.1292	0.612068	0	0	NA	NA	NA
ENSG00000146425	DYNLT1	chr6	158636474	158644743	protein_coding	6249	1.04802	404.415	103.363	0.000335384	chr6_158604976_T_C_b38	-39767	rs6934456	0.447917	94	129	1	9.71284e-05	-0.120293	0.0298427	0.113189	0.112681	0.172655	6.0839e-05	0.109084	0.064826	0.147544	0	0	NA	NA	NA
ENSG00000164674	SYTL3	chr6	158650014	158764876	protein_coding	6253	1.06203	397.94	102.983	0.00126045	chr6_159572160_C_A_b38	922146	rs6942219	0.434028	96	125	1	0.000445925	-0.220434	0.0610687	0.375662	0.365051	0.332688	6.53665e-05	-0.089257	-0.135368	-0.045482	0	0	NA	NA	NA
ENSG00000265558	MIR3918	chr6	158764661	158764753	miRNA	6060	1.06247	377.466	102.555	0.00534791	chr6_158165650_T_C_b38	-599103	rs890458	0.104167	28	30	1	0.00237309	-0.50738	0.163457	0.857114	0.854085	0.49966	6.90302e-05	1.01212	0.371592	1.83666	0	0	NA	NA	NA
ENSG00000092820	EZR	chr6	158765741	158819368	protein_coding	6061	1.05755	351.174	101.927	0.00131582	chr6_158679574_ACTTTATT_A_b38	-139794	rs72379858	0.114583	28	33	1	0.000438033	-0.246191	0.0681074	0.348565	0.343016	0.322595	7.27739e-05	-0.159395	-0.228793	-0.068846	0	0	NA	NA	NA
ENSG00000203711	C6orf99	chr6	158869848	158919105	lncRNA	6092	1.03918	381.621	104.089	0.00177667	chr6_158790382_A_T_b38	-79466	rs73030008	0.0729167	20	21	1	0.000712745	-0.497428	0.143225	0.476952	0.473866	0.378985	6.22057e-05	-0.586464	-0.794248	-0.206969	0	0	NA	NA	NA
ENSG00000213076	AL627422.1	chr6	158921271	158922150	processed_pseudogene	6038	1.05259	374.591	102.86	0.00234322	chr6_158905798_T_C_b38	-16352	rs12200537	0.302083	70	87	1	0.00091586	-0.201305	0.059234	0.572343	0.5609	0.411331	6.68962e-05	-0.383183	-0.577733	-0.08782	0	0	NA	NA	NA
ENSG00000223191	RNU6-293P	chr6	158926466	158926571	snRNA	6046	1.06842	360.95	102.139	0.000942897	chr6_159872119_A_C_b38	945548	rs1158619	0.357639	77	103	1	0.000299517	0.31225	0.0838764	0.262974	0.25858	0.277911	7.38864e-05	-0.690179	-0.983179	-0.3894	0	0	NA	NA	NA
ENSG00000271913	AL035530.2	chr6	158988178	159088114	lncRNA	5965	1.05601	371.922	103.359	0.00357397	chr6_159521059_C_T_b38	532881	rs55849333	0.118056	31	34	1	0.00154283	0.38947	0.120223	0.721328	0.71586	0.460442	6.82981e-05	0.400383	0.188925	0.573455	0	0	NA	NA	NA
ENSG00000130363	RSPH3	chr6	158972871	159000202	protein_coding	5960	1.04173	382.071	104.189	1.64716e-11	chr6_158973953_T_C_b38	-26249	rs1133479	0.142361	36	41	1	3.1066e-13	0.611117	0.0747053	9.999e-05	2.8102e-09	3.19724e-08	6.27811e-05	0.332334	0.267417	0.381279	0	1	49	1	1
ENSG00000164691	TAGAP	chr6	159034468	159045152	protein_coding	5945	1.06842	352.685	101.647	0.00214307	chr6_159373881_AC_A_b38	328729	rs68088727	0.128472	34	37	1	0.000767314	0.361295	0.104686	0.50375	0.498654	0.388886	7.56166e-05	0.691454	0.375827	1.00585	0	0	NA	NA	NA
ENSG00000237927	AL078604.2	chr6	159586955	159589169	lncRNA	5549	1.04535	345.097	102.278	0.000415286	chr6_159389016_C_T_b38	-200153	rs9365058	0.0555556	14	16	1	0.000114764	-0.893621	0.224176	0.119288	0.119696	0.179065	7.05338e-05	-2.07864	-5.28582	-1.431	0	0	NA	NA	NA
ENSG00000220305	HNRNPH1P1	chr6	159712801	159713985	processed_pseudogene	5437	1.06209	331.605	101.56	0.00378294	chr6_159760846_C_T_b38	46861	rs2342478	0.208333	55	60	1	0.00149803	-0.265307	0.081666	0.694031	0.692139	0.452804	7.84589e-05	-0.493044	-0.931227	-0.279914	0	0	NA	NA	NA
ENSG00000251988	RNU4ATAC18P	chr6	159720415	159720540	snRNA	5441	1.05197	351.445	103.048	0.000208574	chr6_159501252_G_A_b38	-219288	rs240833	0.131944	34	38	1	5.42489e-05	0.472541	0.112935	0.0581942	0.0602665	0.114929	7.11244e-05	-0.744405	-1.11667	-0.367244	0	0	NA	NA	NA
ENSG00000146457	WTAP	chr6	159725585	159756319	protein_coding	5436	1.05499	339.301	102.253	4.37124e-05	chr6_159572148_C_T_b38	-153437	rs9365079	0.100694	26	29	1	7.97366e-06	0.42314	0.0907054	0.00989901	0.0113986	0.0319614	7.4561e-05	0.197361	0.071571	0.286948	0	1	49	1	1
ENSG00000112096	SOD2	chr6	159669069	159745186	protein_coding	5430	1.06341	347.97	103.078	0.000752349	chr6_159521923_G_A_b38	-223263	rs12197995	0.256944	58	74	1	0.000245039	0.275204	0.0728262	0.205779	0.204959	0.244898	7.51576e-05	0.352857	0.179498	0.540325	1	0	NA	NA	NA
ENSG00000120437	ACAT2	chr6	159762045	159779112	protein_coding	5412	1.08205	344.046	101.908	0.000631116	chr6_159765840_T_C_b38	3795	rs3798212	0.21875	57	63	1	0.000183181	0.365782	0.0947784	0.161884	0.165318	0.217233	8.1677e-05	0.321471	0.163368	0.512213	0	0	NA	NA	NA
ENSG00000207392	SNORA20	chr6	159780250	159780381	snoRNA	5419	1.02506	361.137	104.573	0.000750255	chr6_159576860_G_A_b38	-203521	rs6927511	0.267361	67	77	1	0.000270755	0.30733	0.0819312	0.227677	0.226933	0.259174	6.20058e-05	0.667313	0.057035	1.15473	0	0	NA	NA	NA
ENSG00000120438	TCP1	chr6	159778498	159789703	protein_coding	5449	1.04362	358.159	103.84	0.00146252	chr6_159505337_G_C_b38	-284366	rs6931176	0.0729167	20	21	1	0.000559989	-0.251617	0.0710032	0.392761	0.386941	0.34294	6.74873e-05	-0.127005	-0.246159	-0.055082	0	0	NA	NA	NA
ENSG00000112110	MRPL18	chr6	159789812	159798436	protein_coding	5451	1.03325	354.39	103.874	2.48925e-06	chr6_159783095_T_C_b38	-6717	rs4709368	0.326389	72	94	1	3.30542e-07	0.236807	0.0438338	0.00029997	0.000687928	0.00282961	6.53753e-05	-0.178906	-0.22771	-0.138763	0	1	49	1	1
ENSG00000146453	PNLDC1	chr6	159800249	159820704	protein_coding	5423	1.04984	344.104	102.705	0.0061553	chr6_158947083_C_T_b38	-853166	rs35282341	0.145833	40	42	1	0.00281927	0.347128	0.113863	0.869913	0.870381	0.503687	7.20242e-05	0.381086	0.145428	0.550451	0	0	NA	NA	NA
ENSG00000197081	IGF2R	chr6	159969099	160113507	protein_coding	5516	1.0527	352.412	103.603	0.00176557	chr6_159905535_A_G_b38	-63564	rs220723	0.208333	50	60	1	0.000687312	-0.236291	0.0678263	0.446055	0.438157	0.364714	7.11368e-05	0.154588	0.060118	0.215379	0	0	NA	NA	NA
ENSG00000213073	AL353625.1	chr6	160093082	160096212	transcribed_processed_pseudogene	5462	1.04352	336.471	102.821	7.97799e-06	chr6_160336257_CCAA_C_b38	243175	rs67920458	0.204861	58	59	1	1.13705e-06	0.37392	0.0729795	0.0019998	0.00203289	0.00739599	7.18086e-05	0.42479	0.317431	0.596073	0	1	49	1	1
ENSG00000175003	SLC22A1	chr6	160121815	160158718	protein_coding	5383	1.04557	318.111	102.276	0.00168535	chr6_160111620_T_C_b38	-10195	rs9346808	0.236111	59	68	1	0.000600126	-0.329705	0.0935715	0.39946	0.393279	0.346318	7.65823e-05	-0.483432	-0.792111	-0.259675	0	0	NA	NA	NA
ENSG00000213071	LPAL2	chr6	160453428	160520269	transcribed_unprocessed_pseudogene	5154	1.04506	411.725	104.609	0.00118845	chr6_159904566_T_C_b38	-615703	rs12333081	0.104167	26	30	1	0.000461905	-0.625822	0.173864	0.371263	0.365551	0.332879	5.90497e-05	-0.938075	-2.06404	-0.518681	0	0	NA	NA	NA
ENSG00000243831	AL109933.2	chr6	160666228	160676523	unprocessed_pseudogene	5095	1.0722	391.246	102.252	3.4054e-08	chr6_160716226_A_G_b38	39703	rs4252106	0.0520833	15	15	1	1.62956e-09	1.67173	0.256213	9.999e-05	5.73664e-06	3.74098e-05	6.91703e-05	3.20286	2.59175	3.61009	0	1	1	0	0
ENSG00000122194	PLG	chr6	160702238	160753315	protein_coding	5065	1.03939	397.593	102.859	7.00185e-06	chr6_160716226_A_G_b38	13988	rs4252106	0.0520833	15	15	1	9.79332e-07	1.45409	0.281922	0.00169983	0.00216747	0.0078275	5.97577e-05	2.59966	2.22938	2.87982	0	1	9	1	0
ENSG00000085511	MAP3K4	chr6	160991727	161117385	protein_coding	5263	1.02406	500.999	105.413	9.48226e-15	chr6_160952698_G_A_b38	-39029	rs659990	0.465278	98	134	1	7.70098e-17	0.606601	0.062529	9.999e-05	2.5109e-12	4.61966e-11	4.45106e-05	0.343632	0.29882	0.392335	0	1	49	1	1
ENSG00000272841	AL139393.3	chr6	160990318	160992342	lncRNA	5262	1.06172	486.024	104.462	2.64904e-06	chr6_160972864_T_C_b38	-19478	rs647923	0.173611	47	50	1	3.83497e-07	0.614492	0.114446	0.00049995	0.00083029	0.00334335	5.34573e-05	0.568763	0.376422	0.690254	0	1	49	1	0
ENSG00000026652	AGPAT4	chr6	161129967	161274061	protein_coding	5449	1.04479	460.456	102.65	3.52945e-06	chr6_161256629_G_A_b38	-17432	rs139858128	0.0659722	19	19	1	4.24844e-07	0.790385	0.147834	0.00139986	0.00119436	0.00461086	5.27436e-05	0.92697	0.574284	1.13529	0	1	49	1	1
ENSG00000112530	PACRG	chr6	162727132	163315492	protein_coding	5743	1.07395	463.327	102.031	0.0047892	chr6_161894037_T_C_b38	-833095	rs9365340	0.28125	69	81	1	0.0020299	-0.117858	0.0373713	0.878912	0.877815	0.505684	5.88036e-05	-0.069292	-0.102937	-0.009523	0	0	NA	NA	NA
ENSG00000270419	CAHM	chr6	163413065	163413960	lncRNA	5960	1.01706	558.819	106.826	0.00022512	chr6_163910984_T_C_b38	497024	rs9458934	0.350694	86	101	1	8.03172e-05	0.502841	0.123205	0.112789	0.113224	0.173199	3.87447e-05	-0.644037	-0.879609	-0.427707	0	0	NA	NA	NA
ENSG00000112531	QKI	chr6	163414000	163578592	protein_coding	5960	1.02987	528.425	104.856	0.00010325	chr6_163443194_A_C_b38	29194	rs2759391	0.3125	77	90	1	2.79419e-05	0.203413	0.0467145	0.0446955	0.0480392	0.0976996	4.32366e-05	0.142813	0.083229	0.209809	0	0	NA	NA	NA
ENSG00000217878	AL136100.1	chr6	165117195	165117524	processed_pseudogene	6475	1.0221	597.38	106.265	0.000149626	chr6_164274402_C_A_b38	-843122	rs73029479	0.222222	57	64	1	4.82492e-05	0.465434	0.110435	0.0805919	0.080263	0.139458	3.70236e-05	1.13478	0.859923	1.61321	0	0	NA	NA	NA
ENSG00000112539	C6orf118	chr6	165279664	165309605	protein_coding	6727	1.05447	530.341	103.254	2.45139e-09	chr6_165309677_A_G_b38	72	rs575424	0.194444	52	56	1	8.82212e-11	-0.539125	0.0758905	9.999e-05	6.06652e-07	4.79891e-06	4.7607e-05	-0.469007	-0.55428	-0.42521	0	1	21	1	0
ENSG00000223942	AL590302.1	chr6	165773056	165775221	lncRNA	6823	1.05546	671.604	104.454	0.000248086	chr6_166439651_A_G_b38	664430	rs9459674	0.486111	106	140	1	7.45116e-05	0.354808	0.086515	0.133387	0.135316	0.193182	3.77415e-05	-0.726273	-1.083	-0.498908	0	0	NA	NA	NA
ENSG00000280850	AL121956.4	chr6	166275462	166277077	lncRNA	6477	1.04127	669.911	105.058	1.10997e-20	chr6_166285599_G_C_b38	8522	rs9365995	0.09375	24	27	1	9.01442e-24	1.35363	0.107632	9.999e-05	1.43454e-18	6.58348e-17	3.57392e-05	3.14027	2.78673	3.4022	0	1	12	0	0
ENSG00000176381	PRR18	chr6	166305300	166308448	protein_coding	6521	1.04685	699.331	105.871	2.37232e-20	chr6_166285599_G_C_b38	-22849	rs9365995	0.09375	24	27	1	3.20237e-23	1.31724	0.106688	9.999e-05	2.65999e-18	1.16225e-16	3.50181e-05	1.43959	1.25492	1.63663	0	1	37	1	0
ENSG00000198818	SFT2D1	chr6	166319728	166342576	protein_coding	6542	1.05026	678.741	104.573	0.00135149	chr6_165525094_C_G_b38	-817482	rs537509	0.201389	52	58	1	0.000534697	-0.230333	0.0647516	0.584042	0.578229	0.416953	3.65787e-05	0.146995	0.039665	0.2134	0	0	NA	NA	NA
ENSG00000060762	MPC1	chr6	166364919	166383013	protein_coding	6533	1.04553	704.198	105.651	3.42415e-06	chr6_166285599_G_C_b38	-97414	rs9365995	0.09375	24	27	1	5.99114e-07	0.523768	0.0994008	0.00149985	0.00179424	0.0066261	3.45926e-05	0.419626	0.329871	0.564059	0	1	49	1	1
ENSG00000261420	AL022069.1	chr6	166383189	166384824	lncRNA	6534	1.03199	752.879	107.274	0.00108196	chr6_166456349_G_A_b38	73160	rs2235289	0.166667	46	48	1	0.00048958	0.524892	0.146507	0.544346	0.542505	0.404994	3.06146e-05	0.470275	0.252983	0.706136	0	0	NA	NA	NA
ENSG00000280057	AL022069.2	chr6	166388136	166389920	TEC	6504	1.03996	657.455	104.532	0.00538201	chr6_166520043_C_A_b38	131907	rs62440472	0.0659722	18	19	1	0.00263129	-0.542858	0.176773	0.965503	0.968776	0.531867	3.6223e-05	-0.767506	-1.98229	-0.202806	0	0	NA	NA	NA
ENSG00000232082	RPS6KA2-IT1	chr6	166460663	166465383	lncRNA	6654	1.02364	725.075	106.799	0.00127534	chr6_166464416_A_G_b38	-967	rs9459677	0.246528	63	71	1	0.000572939	-0.372494	0.105311	0.59684	0.593049	0.422171	3.0701e-05	-0.718017	-1.58811	-0.126277	0	0	NA	NA	NA
ENSG00000235272	RAMACL	chr6	166585604	166587594	protein_coding	6732	1.05345	717.945	105.822	0.00272745	chr6_166717589_G_A_b38	129995	rs9295363	0.0833333	22	24	1	0.00128715	-0.57083	0.173221	0.847515	0.846895	0.497735	3.50246e-05	-1.39392	-1.77998	-0.07016	0	0	NA	NA	NA
ENSG00000071242	RPS6KA2	chr6	166409364	166906451	protein_coding	6361	1.04535	629.999	103.516	0.000594653	chr6_166254057_A_G_b38	-652394	rs6936543	0.489583	106	141	1	0.000191934	0.247936	0.0644573	0.290971	0.291829	0.296237	3.86374e-05	0.137646	0.070774	0.215217	0	0	NA	NA	NA
ENSG00000026297	RNASET2	chr6	166929504	166957191	protein_coding	6283	1.02681	701.094	106.366	6.11111e-05	chr6_166957044_C_G_b38	-147	rs2757041	0.440972	94	127	1	1.75291e-05	0.278731	0.0623353	0.0373963	0.0380904	0.082244	3.21762e-05	0.339441	0.253369	0.484541	0	0	NA	NA	NA
ENSG00000265828	MIR3939	chr6	166997807	166997912	miRNA	6319	1.04143	685.827	105.274	1.88791e-05	chr6_166976186_A_T_b38	-21726	rs444988	0.430556	91	124	1	4.09459e-06	-0.542669	0.112473	0.00889911	0.0105507	0.0300865	3.49338e-05	-0.965966	-1.17094	-0.528706	0	1	0	0	0
ENSG00000227598	Z94721.1	chr6	166969626	166999065	lncRNA	6317	1.06676	694.274	104.996	0.000240917	chr6_166746796_C_G_b38	-252269	rs56200538	0.222222	57	64	1	7.52034e-05	-0.47995	0.117099	0.129787	0.132358	0.190594	3.81681e-05	-0.799443	-1.13616	-0.441105	0	0	NA	NA	NA
ENSG00000213066	FGFR1OP	chr6	166999317	167094789	protein_coding	6321	1.06249	635.444	103.022	1.79218e-05	chr6_166985464_C_T_b38	-13853	rs408087	0.46875	99	135	1	3.02015e-06	0.211511	0.0431935	0.00639936	0.00832663	0.0248404	4.10115e-05	0.130796	0.089523	0.176692	1	1	49	1	1
ENSG00000231720	AL353747.3	chr6	167237508	167240480	lncRNA	6512	1.07188	739.357	104.71	1.10415e-28	chr6_167259504_G_A_b38	19024	rs1854859	0.482639	106	139	1	3.66698e-33	-1.04143	0.0626077	9.999e-05	1.2437e-27	1.95377e-25	3.6559e-05	-2.35893	-2.62227	-2.0888	0	1	9	1	0
ENSG00000228648	AL353747.2	chr6	167241891	167245916	lncRNA	6505	1.04783	777.056	106.281	0.000907041	chr6_167712073_C_G_b38	470182	rs9456044	0.121528	31	35	1	0.000376766	0.359067	0.0981644	0.49505	0.483141	0.382756	3.16406e-05	0.863261	0.590438	1.16081	0	0	NA	NA	NA
ENSG00000269155	AL009178.2	chr6	167795530	167798248	lncRNA	6584	1.04382	693.026	106.182	2.22926e-10	chr6_167797496_T_C_b38	1966	rs675062	0.284722	66	82	1	1.02566e-11	-0.635039	0.0844476	9.999e-05	7.62368e-08	7.0396e-07	3.49071e-05	-1.86619	-2.24344	-1.25742	0	1	34	1	0
ENSG00000146521	LINC01558	chr6	167784537	167796872	lncRNA	6581	1.051	602.099	103.521	9.27493e-17	chr6_167797496_T_C_b38	624	rs675062	0.284722	66	82	1	1.74223e-19	-0.746776	0.0691612	9.999e-05	1.15168e-14	3.00893e-13	4.13571e-05	-1.68879	-1.98491	-1.36567	0	1	46	1	0
ENSG00000198221	AFDN-DT	chr6	167822103	167826812	lncRNA	6651	1.04595	655.322	104.778	1.77768e-06	chr6_167796847_G_C_b38	-29965	rs853836	0.475694	107	137	1	2.51523e-07	0.479181	0.087715	0.00069993	0.000836609	0.00336507	3.72354e-05	-0.782544	-0.963835	-0.560353	0	1	48	1	0
ENSG00000130396	AFDN	chr6	167826922	167972023	protein_coding	6651	1.04914	615.084	103.758	0.000228021	chr6_168297617_G_C_b38	470695	rs11963817	0.128472	35	37	1	6.38572e-05	-0.260722	0.0629514	0.115988	0.116109	0.175666	4.01825e-05	-0.139585	-0.201842	-0.077912	0	0	NA	NA	NA
ENSG00000164488	DACT2	chr6	168292830	168319777	protein_coding	7012	1.05851	690.474	104.126	0.000324135	chr6_167531336_G_A_b38	-788441	rs3934623	0.350694	87	101	1	9.9045e-05	-0.328052	0.0814899	0.179382	0.178488	0.226652	3.71562e-05	-0.602676	-0.849731	-0.38749	0	0	NA	NA	NA
ENSG00000226445	BX322234.1	chr6	169213254	169245773	lncRNA	6586	1.06526	542.606	103.888	3.15002e-08	chr6_169224627_C_T_b38	11373	rs12174547	0.197917	54	57	1	1.99863e-09	-0.883405	0.136256	9.999e-05	8.11185e-06	5.14212e-05	4.85516e-05	-1.43452	-1.79898	-1.00426	0	1	49	1	1
ENSG00000226194	LINC02519	chr6	169369998	169388385	lncRNA	6364	1.03543	536.259	104.137	0.000154034	chr6_169928699_G_A_b38	540314	rs36145469	0.354167	79	102	1	4.17401e-05	0.4419	0.103929	0.070093	0.0714264	0.12884	4.35937e-05	-0.95705	-1.2624	-0.621614	0	0	NA	NA	NA
ENSG00000184465	WDR27	chr6	169457212	169702067	protein_coding	6026	1.05694	485.639	103.144	0.000213628	chr6_170111982_G_A_b38	409915	rs74795120	0.100694	26	29	1	5.62419e-05	0.173285	0.0415075	0.0811919	0.0843626	0.144083	5.24996e-05	0.106257	0.009773	0.169468	0	0	NA	NA	NA
ENSG00000185127	C6orf120	chr6	169702190	169704856	protein_coding	6026	1.0413	482.235	103.355	0.000462641	chr6_169740088_T_C_b38	37898	rs9383520	0.197917	50	57	1	0.00014144	0.210012	0.0534398	0.186281	0.184224	0.230696	4.96549e-05	0.073499	0.028545	0.132694	0	0	NA	NA	NA
ENSG00000227704	AL354892.1	chr6	169725504	169738992	lncRNA	5942	1.06014	458.855	101.859	1.44005e-05	chr6_169717073_A_G_b38	-8431	rs3924825	0.385417	87	111	1	2.04341e-06	0.55741	0.111744	0.00429957	0.00474202	0.0154126	5.62707e-05	0.847224	0.480776	1.22788	0	1	1	0	0
ENSG00000130024	PHF10	chr6	169703902	169725566	protein_coding	5942	1.05352	478.705	102.96	3.314e-06	chr6_169664763_G_T_b38	-60803	rs4072462	0.302083	71	87	1	4.10613e-07	0.388289	0.0725226	0.00139986	0.00109659	0.00427531	5.25412e-05	0.165249	0.108255	0.211312	0	1	49	1	1
ENSG00000232640	AL354892.2	chr6	169725091	169725854	lncRNA	5939	1.03989	539.385	105.589	0.00134747	chr6_170233459_T_C_b38	507605	rs6456181	0.326389	72	94	1	0.000567098	0.349002	0.0985862	0.49755	0.497811	0.388525	4.41399e-05	0.794549	0.527072	1.12344	0	0	NA	NA	NA
ENSG00000184786	TCTE3	chr6	169740109	169751587	protein_coding	5832	1.04958	483.891	103.606	0.000187156	chr6_168800613_C_CT_b38	-950974	rs11370847	0.454861	98	131	1	5.0071e-05	0.39196	0.0932134	0.0745925	0.0751374	0.133734	5.11678e-05	-0.304394	-0.413734	-0.223033	0	0	NA	NA	NA
ENSG00000130023	ERMARD	chr6	169751622	169781600	protein_coding	5832	1.05099	473.065	102.895	0.00177965	chr6_169665871_G_A_b38	-85751	rs7750206	0.0729167	19	21	1	0.000664623	0.48727	0.139473	0.552945	0.546029	0.406567	5.2634e-05	0.141562	0.09961	0.249399	0	0	NA	NA	NA
ENSG00000266896	AL354892.3	chr6	169770413	169772042	lncRNA	5742	1.03302	511.091	105.494	0.0142379	chr6_170286342_G_C_b38	515929	rs2747757	0.0729167	20	21	1	0.0083681	-0.401591	0.149821	0.9988	0.999284	0.539015	4.52893e-05	0.328914	0.039245	0.728133	0	0	NA	NA	NA
ENSG00000112584	FAM120B	chr6	170290703	170407065	protein_coding	3647	1.0746	279.446	100.119	0.0051729	chr6_169864482_T_C_b38	-426221	rs9295028	0.482639	106	139	1	0.00201585	-0.197828	0.0626853	0.745525	0.74038	0.467028	9.77373e-05	-0.052218	-0.085998	-0.00669	0	0	NA	NA	NA
ENSG00000271234	AL078605.1	chr6	170297876	170298375	lncRNA	3637	1.04043	288.977	102.071	5.60904e-05	chr6_170302118_T_A_b38	3743	rs2005444	0.107639	31	31	1	1.05204e-05	-0.555478	0.120822	0.0114989	0.0133716	0.0364022	8.25646e-05	-1.16089	-1.85464	-0.529904	0	1	18	0	0
ENSG00000198719	DLL1	chr6	170282206	170306565	protein_coding	3626	1.07157	288.194	100.981	0.00396583	chr6_169654271_G_C_b38	-652294	rs4716337	0.253472	58	73	1	0.00153561	0.15972	0.0492811	0.662434	0.653236	0.440961	9.36702e-05	0.140391	0.044472	0.219917	0	0	NA	NA	NA
ENSG00000266245	MIR4644	chr6	170330761	170330844	miRNA	3547	1.06161	248.817	99.2018	0.00170494	chr6_170322315_C_T_b38	-8446	rs9356590	0.246528	60	71	1	0.000499857	-0.378117	0.105717	0.319868	0.317315	0.309913	0.000104364	-0.460826	-0.841319	-0.169513	0	0	NA	NA	NA
ENSG00000261003	AL008628.1	chr6	170414139	170419325	lncRNA	3320	1.04325	260.096	101.61	2.73258e-07	chr6_170310168_A_G_b38	-103971	rs6456196	0.0694444	20	20	1	1.7451e-08	0.997511	0.16524	9.999e-05	4.61437e-05	0.000250073	9.27887e-05	-1.80216	-2.1913	-1.33964	0	1	27	1	0
ENSG00000008018	PSMB1	chr6	170535120	170553307	protein_coding	3128	1.0556	253.667	100.635	0.00877737	chr6_170277722_C_G_b38	-275585	rs73790656	0.0798611	22	23	1	0.00389366	0.191877	0.0652012	0.885011	0.882779	0.507104	9.99707e-05	0.135106	0.055956	0.206088	0	0	NA	NA	NA
ENSG00000112592	TBP	chr6	170554302	170572870	protein_coding	3122	1.07574	256.602	100.355	0.00346335	chr6_169994832_G_A_b38	-559470	rs878905142	0.28125	70	81	1	0.00126152	0.366784	0.111095	0.564044	0.555417	0.409471	0.000106901	0.184953	0.093341	0.269866	0	0	NA	NA	NA
ENSG00000071994	PDCD2	chr6	170575295	170584692	protein_coding	2962	1.0507	284.36	103.562	0.00366518	chr6_169989073_T_C_b38	-595619	rs975836665	0.236111	61	68	1	0.00160589	-0.174927	0.0542054	0.635336	0.62666	0.432285	8.74572e-05	-0.075288	-0.145115	-0.026359	0	0	NA	NA	NA
ENSG00000282572	AC215522.2	chr7	19018	35489	lncRNA	3381	1.07593	416.01	102.541	2.60488e-05	chr7_261261_C_G_b38	225772	rs74207346	0.357639	87	103	1	4.45405e-06	0.45928	0.0955863	0.0049995	0.00738839	0.0225149	6.59928e-05	-0.917492	-1.19008	-0.58442	0	1	47	1	0
ENSG00000242474	AC093627.5	chr7	135853	149527	lncRNA	3783	1.04364	437.758	103.047	2.95448e-06	chr7_145782_ATTCATT_A_b38	-3745	rs71756117	0.0555556	13	16	1	3.62758e-07	0.994553	0.184803	0.00059994	0.000948711	0.00376697	5.52205e-05	0.817579	0.604696	1.14097	0	1	49	1	1
ENSG00000240859	AC093627.4	chr7	149549	155465	lncRNA	3784	1.04314	442.863	103.494	6.54636e-06	chr7_167778_C_G_b38	18229	rs4289751	0.0833333	23	24	1	9.77316e-07	-0.891747	0.172878	0.00179982	0.00220791	0.00796182	5.44748e-05	0.890979	0.519393	1.33592	0	1	49	1	1
ENSG00000177706	FAM20C	chr7	192571	260772	protein_coding	4021	1.04486	469.291	104.456	1.56659e-05	chr7_216512_A_C_b38	23941	rs66644650	0.309028	74	89	1	3.02184e-06	-0.418796	0.0855262	0.00539946	0.00576184	0.0182292	5.17656e-05	-0.662874	-0.979601	-0.502515	0	1	49	1	1
ENSG00000249574	AC226118.1	chr7	379359	382712	lncRNA	4584	1.06121	525.405	102.825	0.00108235	chr7_72993_C_T_b38	-306366	rs28447603	0.229167	57	66	1	0.000369078	-0.401099	0.10948	0.407059	0.404469	0.351278	4.93505e-05	-1.03704	-1.79353	-0.592006	0	0	NA	NA	NA
ENSG00000197461	PDGFA	chr7	497258	520296	protein_coding	4944	1.06116	588.388	103.993	0.00396691	chr7_231896_G_A_b38	-288400	rs28619983	0.0833333	21	24	1	0.00180027	-0.43567	0.136511	0.892011	0.892994	0.510169	4.40604e-05	-0.305355	-0.507154	-0.110992	0	0	NA	NA	NA
ENSG00000223855	AC147651.1	chr7	520391	525238	lncRNA	4944	1.06392	597.689	104.351	6.167e-18	chr7_524944_G_A_b38	4553	rs9770574	0.135417	38	39	1	1.02219e-20	1.06207	0.0939291	9.999e-05	4.28307e-16	1.3811e-14	4.38456e-05	1.42435	1.25897	1.57633	0	1	49	1	1
ENSG00000237181	AC147651.4	chr7	603185	608482	lncRNA	5182	1.03994	606.037	104.507	0.000200913	chr7_603247_T_C_b38	62	rs111980402	0.107639	29	31	1	5.86056e-05	-0.588797	0.1414	0.10279	0.103464	0.163669	3.92934e-05	-1.45686	-4.31506	-0.993046	0	0	NA	NA	NA
ENSG00000164818	DNAAF5	chr7	726699	786475	protein_coding	5433	1.04904	628.659	104.516	0.000195893	chr7_726284_T_C_b38	-415	rs73049878	0.173611	47	50	1	5.69571e-05	-0.23646	0.0566847	0.10029	0.102196	0.162376	3.93003e-05	-0.203566	-0.272469	-0.109562	0	0	NA	NA	NA
ENSG00000164828	SUN1	chr7	816615	896435	protein_coding	5782	1.01891	649.854	104.626	0.000155449	chr7_873972_T_G_b38	57357	rs116335103	0.0555556	15	16	1	4.39707e-05	0.453562	0.107009	0.0891911	0.0912303	0.151412	3.35788e-05	0.214105	0.157888	0.284283	0	0	NA	NA	NA
ENSG00000239857	GET4	chr7	876554	896436	protein_coding	5986	1.04267	739.155	106.364	0.000518644	chr7_88702_A_G_b38	-787852	rs11771386	0.125	34	36	1	0.000200472	-0.229368	0.0598164	0.30397	0.298878	0.299865	3.25769e-05	-0.333611	-0.527077	-0.081261	0	0	NA	NA	NA
ENSG00000273151	AC073957.3	chr7	879790	886547	lncRNA	6013	1.05745	652.109	103.479	0.00135498	chr7_124277_G_T_b38	-762270	rs4076861	0.131944	35	38	1	0.000500874	0.353617	0.0988831	0.568043	0.560998	0.411331	3.91774e-05	-0.593763	-0.782178	-0.298097	0	0	NA	NA	NA
ENSG00000105963	ADAP1	chr7	897900	955407	protein_coding	6262	1.03585	758.91	106.634	0.000497448	chr7_526925_G_A_b38	-428482	rs13242858	0.0694444	19	20	1	0.000194803	-0.416895	0.108498	0.29947	0.298017	0.299369	3.08572e-05	-0.497549	-0.725186	-0.253057	0	0	NA	NA	NA
ENSG00000240230	COX19	chr7	898778	975549	protein_coding	6293	1.03816	731.559	105.699	0.00227135	chr7_590898_A_G_b38	-384651	rs12720012	0.284722	68	82	1	0.00103735	0.244438	0.0727277	0.80172	0.799586	0.484221	3.23154e-05	-0.116058	-0.185884	0.011256	0	0	NA	NA	NA
ENSG00000073067	CYP2W1	chr7	983181	989640	protein_coding	6306	1.05739	738.83	105.128	3.96681e-05	chr7_1014322_C_T_b38	31141	rs1881116	0.34375	80	99	1	9.4964e-06	-0.259272	0.0560892	0.019998	0.0229883	0.0558232	3.45715e-05	-0.679147	-0.909042	-0.363725	0	0	NA	NA	NA
ENSG00000164849	GPR146	chr7	1044546	1059261	protein_coding	6440	1.0615	703.047	103.981	0.000946345	chr7_1144328_C_A_b38	99782	rs28522260	0.177083	49	51	1	0.000340608	0.600634	0.16293	0.461654	0.456626	0.372146	3.69241e-05	0.933705	0.559487	1.34323	0	0	NA	NA	NA
ENSG00000257607	AC073957.2	chr7	1055360	1059261	lncRNA	6456	1.06148	656.205	103.053	0.000175289	chr7_534704_G_A_b38	-524557	rs9800946	0.211806	55	61	1	4.42468e-05	-0.288249	0.0680324	0.0917908	0.0924301	0.152453	3.95563e-05	-0.826298	-1.19652	-0.394416	0	0	NA	NA	NA
ENSG00000146540	C7orf50	chr7	996986	1138260	protein_coding	6263	1.0406	606.387	102.954	0.00654139	chr7_1271298_C_A_b38	133038	rs926071	0.4375	103	126	1	0.00306327	0.155249	0.0513779	0.977102	0.979619	0.534938	3.93755e-05	0.134196	0.017752	0.214056	0	0	NA	NA	NA
ENSG00000229043	AC091729.3	chr7	1160374	1165607	lncRNA	6291	1.04744	617.311	103.132	6.02137e-14	chr7_1161943_A_G_b38	1569	rs6463499	0.350694	87	101	1	3.12361e-16	0.875688	0.0926886	9.999e-05	1.16532e-11	1.9296e-10	3.97648e-05	-0.721984	-0.823527	-0.626733	0	1	49	1	1
ENSG00000178381	ZFAND2A	chr7	1152071	1160759	protein_coding	6292	1.0566	661.023	104.176	2.20937e-13	chr7_1160168_C_T_b38	-591	rs11767061	0.454861	106	131	1	2.00705e-15	0.781573	0.0857982	9.999e-05	3.95387e-11	6.05602e-10	3.85188e-05	-0.578788	-0.690626	-0.491263	0	1	49	1	1
ENSG00000164877	MICALL2	chr7	1428465	1459470	protein_coding	5752	1.06102	461.409	101.025	2.2961e-06	chr7_1438641_G_A_b38	-20829	rs113937341	0.0625	17	18	1	2.04673e-07	-0.3339	0.0606168	0.00039996	0.000678617	0.00279883	5.6153e-05	-0.554498	-0.673339	-0.313643	0	1	49	1	1
ENSG00000273230	AC102953.2	chr7	1464497	1467522	lncRNA	5741	1.02656	485.296	103.208	0.00254818	chr7_1895031_C_A_b38	427509	rs60587725	0.0590278	14	17	1	0.00103071	-0.28473	0.0846669	0.70253	0.700032	0.455414	4.64347e-05	-0.127779	-0.435384	0.05611	0	0	NA	NA	NA
ENSG00000164880	INTS1	chr7	1470277	1504389	protein_coding	5768	1.06848	475.278	101.666	1.7549e-07	chr7_1491625_G_C_b38	-12764	rs4436032	0.416667	94	120	1	1.0376e-08	-0.205349	0.0334157	9.999e-05	4.25272e-05	0.000232946	5.61275e-05	-0.250396	-0.314469	-0.189954	0	1	49	1	1
ENSG00000198517	MAFK	chr7	1530702	1543043	protein_coding	5721	1.0563	481.685	102.983	4.81603e-05	chr7_2173123_C_A_b38	642421	rs6967286	0.392361	89	113	1	9.62563e-06	0.17677	0.0382686	0.0165983	0.0180938	0.0463245	5.2796e-05	0.194159	0.127474	0.269789	0	1	49	1	1
ENSG00000164855	TMEM184A	chr7	1542235	1560821	protein_coding	5649	1.04458	459.687	102.778	2.93818e-12	chr7_1550644_A_G_b38	-10177	rs2304359	0.430556	93	124	1	2.77843e-14	0.295072	0.0341997	9.999e-05	5.32996e-10	6.85307e-09	5.27866e-05	-0.440543	-0.521169	-0.349417	0	1	45	1	1
ENSG00000230487	PSMG3-AS1	chr7	1570073	1589626	lncRNA	5666	1.035	446.485	101.907	0.00138309	chr7_880840_C_T_b38	-689233	rs74389110	0.111111	30	32	1	0.000464077	0.251174	0.0698068	0.454755	0.444001	0.367055	5.22648e-05	0.296046	0.11489	0.411831	0	0	NA	NA	NA
ENSG00000157778	PSMG3	chr7	1567332	1571005	protein_coding	5666	1.05314	429.032	101.557	0.000546324	chr7_1284709_T_C_b38	-286296	rs10952002	0.461806	100	133	1	0.000150345	0.210939	0.0539031	0.187581	0.188455	0.233678	5.8536e-05	-0.116176	-0.172749	-0.053725	0	0	NA	NA	NA
ENSG00000002822	MAD1L1	chr7	1815793	2233243	protein_coding	6048	1.03051	537.613	102.235	0.00263339	chr7_1970636_T_C_b38	-262607	rs67059662	0.0625	15	18	1	0.00101346	0.257079	0.076329	0.749825	0.747372	0.469567	4.26105e-05	0.180638	0.021689	0.260073	0	0	NA	NA	NA
ENSG00000122687	MRM2	chr7	2234195	2242205	protein_coding	6065	1.06201	569.292	102.563	7.94262e-05	chr7_2247143_T_C_b38	4938	rs4719469	0.388889	88	112	1	1.66621e-05	0.251358	0.0560554	0.0346965	0.0354776	0.0780332	4.56908e-05	0.148908	0.086356	0.209026	0	0	NA	NA	NA
ENSG00000106268	NUDT1	chr7	2242222	2251146	protein_coding	6065	1.06635	592.752	103.427	0.00372874	chr7_2691011_T_C_b38	448789	rs112223694	0.0590278	16	17	1	0.00162681	0.407806	0.126526	0.878512	0.878107	0.505769	4.4634e-05	0.49417	0.336515	0.693535	0	0	NA	NA	NA
ENSG00000106263	EIF3B	chr7	2354086	2380745	protein_coding	6204	1.06508	521.893	102.122	0.00182118	chr7_2410105_C_T_b38	56019	rs12671804	0.333333	81	96	1	0.000651389	0.182881	0.0522583	0.591641	0.58518	0.419284	5.04421e-05	-0.082528	-0.125292	-0.048998	0	0	NA	NA	NA
ENSG00000106266	SNX8	chr7	2251770	2354318	protein_coding	6204	1.04536	543.832	103.258	1.65004e-06	chr7_2322551_T_C_b38	-31767	rs2398665	0.167832	43	48	1	1.88e-07	-0.34194	0.0618666	0.00059994	0.000639686	0.00265705	4.47602e-05	0.338855	0.2276	0.455288	0	1	49	1	1
ENSG00000230914	AC004840.1	chr7	2383698	2388652	transcribed_unitary_pseudogene	6269	1.04417	506.141	101.891	0.00591008	chr7_2690131_G_A_b38	306433	rs2041342	0.177083	41	51	1	0.00258384	-0.427757	0.139027	0.944606	0.945864	0.525351	4.78633e-05	-0.564588	-0.982731	-0.104807	0	0	NA	NA	NA
ENSG00000136213	CHST12	chr7	2403588	2448484	protein_coding	6312	1.07277	488.855	100.484	7.3712e-07	chr7_2517041_CT_C_b38	113453	rs57032882	0.111111	29	32	1	4.81362e-08	0.344177	0.0591166	0.00029997	0.000195882	0.000924224	5.54825e-05	0.399744	0.249899	0.534192	0	1	49	1	1
ENSG00000106003	LFNG	chr7	2512529	2529177	protein_coding	6391	1.03519	547.263	103.49	5.17371e-15	chr7_2524404_G_A_b38	11875	rs12700027	0.111111	28	32	1	1.95567e-17	0.905202	0.0909885	9.999e-05	1.09401e-12	2.1346e-11	4.26747e-05	1.29268	1.17092	1.53087	0	1	49	1	1
ENSG00000106009	BRAT1	chr7	2537810	2555694	protein_coding	6368	1.05395	502.786	101.84	0.000173031	chr7_1612528_C_T_b38	-943166	rs12539677	0.291667	68	84	1	3.92203e-05	0.164858	0.0386269	0.070393	0.0712504	0.128617	5.01122e-05	0.116223	0.040875	0.185549	0	0	NA	NA	NA
ENSG00000106012	IQCE	chr7	2558972	2614733	protein_coding	6375	1.05488	523.042	102.675	0.000749346	chr7_2145487_C_T_b38	-413485	rs79632170	0.0520833	13	15	1	0.000237085	0.377671	0.0996992	0.29997	0.299164	0.299923	4.83492e-05	0.217854	0.0836	0.403018	0	0	NA	NA	NA
ENSG00000136295	TTYH3	chr7	2631986	2664802	protein_coding	6367	1.04979	495.868	101.621	2.28628e-06	chr7_2628251_T_G_b38	-3735	rs1568968	0.208333	49	60	1	2.21077e-07	-0.401718	0.073154	0.00109989	0.000790899	0.00320157	4.99734e-05	-0.590577	-0.758474	-0.436129	0	1	49	1	1
ENSG00000146535	GNA12	chr7	2728105	2844308	protein_coding	6320	1.05233	461.588	101.401	0.000317307	chr7_2894421_C_T_b38	50113	rs12671752	0.336806	81	97	1	7.77605e-05	-0.250836	0.0613311	0.116588	0.120213	0.179416	5.42312e-05	-0.156285	-0.226631	-0.072442	0	0	NA	NA	NA
ENSG00000198286	CARD11	chr7	2906141	3043945	protein_coding	6378	1.05405	494.163	102.095	0.000519115	chr7_3043145_G_C_b38	-800	rs6461806	0.0763889	22	22	1	0.00014736	0.464859	0.118624	0.207379	0.204644	0.244649	5.10051e-05	0.593998	0.387625	0.885377	0	0	NA	NA	NA
ENSG00000146555	SDK1	chr7	3301252	4269000	protein_coding	6775	1.04646	575.665	103.256	0.000925013	chr7_3279883_C_G_b38	-21369	rs62441387	0.142361	36	41	1	0.000315977	-0.219961	0.0593258	0.390761	0.390607	0.344954	4.24742e-05	-0.158761	-0.308916	-0.094571	0	0	NA	NA	NA
ENSG00000236708	AC073316.3	chr7	3264032	3302452	lncRNA	6776	1.05124	560.53	102.676	0.00133112	chr7_3164381_A_G_b38	-138071	rs6975435	0.15625	43	45	1	0.000466119	0.486809	0.135343	0.511749	0.501839	0.390252	4.44663e-05	-0.681574	-0.97811	-0.351379	0	0	NA	NA	NA
ENSG00000224593	AC092427.1	chr7	3337889	3338601	transcribed_processed_pseudogene	6831	1.05367	545.94	101.875	0.000268844	chr7_3303263_C_A_b38	-34626	rs4722655	0.423611	95	122	1	6.63864e-05	-0.240067	0.058107	0.118088	0.120067	0.179284	4.60987e-05	-0.262439	-0.432328	-0.094917	0	0	NA	NA	NA
ENSG00000164916	FOXK1	chr7	4682295	4771442	protein_coding	6339	1.0639	754.564	104.691	0.00643404	chr7_5295209_C_G_b38	612914	rs11771019	0.232639	58	67	1	0.00325643	-0.149025	0.0496463	0.989201	0.991127	0.537305	3.47291e-05	-0.174918	-0.249322	-0.103926	0	0	NA	NA	NA
ENSG00000242802	AP5Z1	chr7	4775615	4794397	protein_coding	6320	1.04914	737.177	104.987	0.0004866	chr7_5550118_G_A_b38	774503	rs112057083	0.0590278	13	17	1	0.000169057	0.26338	0.0678584	0.279172	0.279347	0.289294	3.35277e-05	0.345442	0.204471	0.513974	0	0	NA	NA	NA
ENSG00000264474	MIR4656	chr7	4788565	4788639	miRNA	6352	1.07202	660.053	102.776	0.00017683	chr7_4772729_A_G_b38	-15910	rs17135099	0.1875	45	54	1	4.36511e-05	-0.577858	0.136273	0.0926907	0.0912206	0.151412	4.09729e-05	-1.24674	-1.6936	-0.730458	0	0	NA	NA	NA
ENSG00000218823	PAPOLB	chr7	4857738	4862030	protein_coding	6329	1.07187	739.914	104.55	0.00297817	chr7_4196532_C_T_b38	-665498	rs673396	0.222222	59	64	1	0.00133031	0.391581	0.119193	0.876712	0.876123	0.505295	3.65298e-05	-1.06407	-1.59806	-0.641139	0	0	NA	NA	NA
ENSG00000157927	RADIL	chr7	4797055	4883716	protein_coding	6289	1.0582	721.595	103.536	0.00173337	chr7_4879146_G_T_b38	-4570	rs4724135	0.430556	96	124	1	0.000669973	-0.367455	0.105249	0.70113	0.69211	0.452804	3.55109e-05	-0.733891	-1.19559	-0.306922	0	0	NA	NA	NA
ENSG00000196204	RNF216P1	chr7	4973988	5040675	transcribed_unprocessed_pseudogene	6172	1.05076	704.486	103.65	0.0010094	chr7_5305104_C_G_b38	331116	rs4720576	0.0868056	23	25	1	0.000359225	-0.230572	0.0628028	0.492551	0.484908	0.383629	3.53123e-05	-0.18842	-0.373878	-0.078569	0	0	NA	NA	NA
ENSG00000146587	RBAK	chr7	5045821	5069487	protein_coding	6081	1.05502	767.158	105.027	0.00170056	chr7_4606267_A_G_b38	-439554	rs34308028	0.486111	103	140	1	0.000716265	-0.206215	0.0594006	0.715728	0.708955	0.458079	3.29838e-05	0.090708	0.026682	0.150997	0	0	NA	NA	NA
ENSG00000157954	WIPI2	chr7	5190196	5233840	protein_coding	5814	1.06787	675.255	103.242	0.00190866	chr7_5183325_A_G_b38	-6871	rs7790378	0.381944	89	110	1	0.000736657	0.218276	0.0630253	0.710029	0.69974	0.455296	3.94126e-05	-0.083514	-0.132397	-0.036504	0	0	NA	NA	NA
ENSG00000164638	SLC29A4	chr7	5274369	5306870	protein_coding	5592	1.04883	624.967	103.109	0.00145741	chr7_5889095_G_A_b38	614726	rs57575888	0.142361	40	41	1	0.00053288	-0.534463	0.150208	0.576142	0.576234	0.416417	3.94977e-05	-1.26072	-2.58759	-0.414506	0	0	NA	NA	NA
ENSG00000241269	AC093620.1	chr7	5419827	5420767	lncRNA	5379	1.03519	619.413	104.298	0.00158095	chr7_5439041_C_A_b38	19214	rs7783497	0.204861	51	59	1	0.000630384	0.422227	0.120321	0.620138	0.609402	0.427308	3.77042e-05	0.877872	0.502446	1.20066	0	0	NA	NA	NA
ENSG00000182095	TNRC18	chr7	5306790	5425414	protein_coding	5392	1.05173	601.212	102.911	8.59922e-05	chr7_5290097_A_T_b38	-135317	rs138113941	0.0763889	22	22	1	1.89104e-05	0.242282	0.054414	0.0414959	0.0422327	0.0887788	4.15379e-05	0.196369	0.061832	0.309372	0	0	NA	NA	NA
ENSG00000272953	AC092171.4	chr7	5425770	5426401	lncRNA	5389	1.07222	618.782	102.974	0.0040331	chr7_4633127_C_T_b38	-792643	rs62450845	0.142361	38	41	1	0.00174135	0.367971	0.114923	0.909309	0.906984	0.514232	4.37405e-05	0.391385	0.227492	0.534061	0	0	NA	NA	NA
ENSG00000273084	AC092171.5	chr7	5428731	5429672	lncRNA	5394	1.05234	613.384	103.424	0.00153572	chr7_6208548_CT_C_b38	779817	rs11302819	0.118056	26	34	1	0.000577754	-0.425467	0.120371	0.593241	0.587321	0.419967	4.08143e-05	-0.266024	-0.49608	-0.051725	0	0	NA	NA	NA
ENSG00000234432	AC092171.3	chr7	5426277	5428927	lncRNA	5394	1.07144	574.593	101.358	0.00297231	chr7_5804237_C_A_b38	375310	rs142695953	0.149306	42	43	1	0.00111249	0.305572	0.0914931	0.80292	0.799246	0.484204	4.69625e-05	0.395908	0.250337	0.539965	0	0	NA	NA	NA
ENSG00000207973	MIR589	chr7	5495819	5495917	miRNA	5331	1.03916	620.882	104.868	0.00011914	chr7_4773109_C_G_b38	-722808	rs142211932	0.111111	29	32	1	3.30023e-05	0.593138	0.137552	0.0588941	0.0632629	0.118729	3.82311e-05	1.16781	0.885587	1.6951	0	0	NA	NA	NA
ENSG00000155034	FBXL18	chr7	5431335	5513809	protein_coding	5319	1.04647	574.943	102.813	0.0015816	chr7_5690674_AG_A_b38	176865	rs3837094	0.190972	50	55	1	0.000575764	-0.199275	0.0563615	0.589141	0.576687	0.416573	4.25298e-05	-0.264428	-0.391447	-0.140579	0	0	NA	NA	NA
ENSG00000075624	ACTB	chr7	5527148	5563784	protein_coding	5292	1.04377	592.061	103.313	0.00208979	chr7_5094824_C_T_b38	-468960	rs73318710	0.125	31	36	1	0.000822455	-0.269359	0.0785165	0.69853	0.693607	0.453372	4.08514e-05	-0.16569	-0.269761	-0.092706	0	0	NA	NA	NA
ENSG00000075618	FSCN1	chr7	5592816	5606655	protein_coding	5312	1.03781	593.39	103.796	0.000786518	chr7_5732628_C_A_b38	139812	rs13230831	0.34375	80	99	1	0.000271227	0.298696	0.0796401	0.356664	0.354984	0.328269	3.97833e-05	0.605455	0.350248	1.00574	0	0	NA	NA	NA
ENSG00000237738	RNF216-IT1	chr7	5662432	5680461	lncRNA	5333	1.07381	562.202	101.779	0.000234644	chr7_5605485_T_C_b38	-74976	rs116036920	0.0694444	20	20	1	5.6028e-05	0.681855	0.163288	0.09999	0.102753	0.163028	4.84367e-05	1.12077	0.701971	1.52207	0	0	NA	NA	NA
ENSG00000011275	RNF216	chr7	5620047	5781739	protein_coding	5314	1.05259	551.176	102.757	6.2152e-05	chr7_5721229_G_A_b38	-60510	rs2302907	0.402778	91	116	1	1.27119e-05	0.265311	0.0582969	0.0261974	0.0275466	0.0643173	4.54659e-05	0.100177	0.051741	0.140532	0	0	NA	NA	NA
ENSG00000235944	ZNF815P	chr7	5823160	5854365	transcribed_unprocessed_pseudogene	5218	1.04285	517.357	102.079	0.000996321	chr7_5838869_A_C_b38	15709	rs7794016	0.454861	103	131	1	0.000318374	-0.375222	0.10126	0.391061	0.382278	0.340941	4.65765e-05	0.432527	0.25006	0.646562	0	0	NA	NA	NA
ENSG00000122674	CCZ1	chr7	5898725	5926550	protein_coding	5275	1.05668	506.405	101.343	1.87359e-13	chr7_6845133_A_C_b38	946408	rs4476910	0.420139	92	121	1	6.7004e-16	-0.752832	0.0808705	9.999e-05	2.50175e-11	3.96057e-10	5.02955e-05	0.637137	0.540822	0.744232	0	1	49	1	1
ENSG00000155026	RSPH10B	chr7	5925550	5970683	protein_coding	5511	1.04145	574.157	102.881	7.22683e-17	chr7_6845133_A_C_b38	874450	rs4476910	0.420139	92	121	1	1.00202e-19	-0.650468	0.0596925	9.999e-05	1.13613e-14	2.97465e-13	4.1731e-05	0.730455	0.609231	0.818135	0	1	23	1	1
ENSG00000122512	PMS2	chr7	5970925	6009106	protein_coding	5607	1.06402	602.097	103.348	1.15745e-06	chr7_6014788_C_T_b38	5682	rs28430759	0.413194	95	119	1	1.25476e-07	0.428016	0.0762213	0.00039996	0.000425232	0.00184378	4.3542e-05	0.213163	0.171015	0.273329	0	1	49	1	1
ENSG00000106305	AIMP2	chr7	6009255	6023834	protein_coding	5607	1.04242	554.742	102.262	6.47166e-05	chr7_5067941_A_C_b38	-941314	rs12668505	0.225694	58	65	1	1.27029e-05	-0.279851	0.0614892	0.0263974	0.0300525	0.069017	4.33607e-05	-0.237546	-0.322795	-0.126585	0	0	NA	NA	NA
ENSG00000207217	SNORA80D	chr7	6016877	6017011	snoRNA	5591	1.06589	553.281	101.421	6.72884e-05	chr7_6016988_G_A_b38	111	rs1860459	0.0659722	18	19	1	1.22453e-05	-0.511546	0.112175	0.0241976	0.0285598	0.0662162	4.77305e-05	-1.49226	-3.66357	-0.830696	0	0	NA	NA	NA
ENSG00000240718	RN7SL851P	chr7	6047721	6048023	misc_RNA	5611	1.05578	621.622	103.95	0.00199651	chr7_6030227_A_G_b38	-17796	rs11770075	0.371528	90	107	1	0.000809479	-0.327318	0.0952796	0.69863	0.690163	0.45255	4.08281e-05	0.513876	0.24579	0.827028	0	0	NA	NA	NA
ENSG00000086232	EIF2AK1	chr7	6022247	6059175	protein_coding	5642	1.05679	569.746	101.982	0.000234778	chr7_6049246_C_CTAAG_b38	-9929	rs10676148	0.371528	91	107	1	5.7034e-05	-0.308803	0.0740333	0.10379	0.108739	0.168926	4.47246e-05	0.162144	0.107766	0.211641	0	0	NA	NA	NA
ENSG00000106346	USP42	chr7	6104884	6161564	protein_coding	5764	1.08227	533.964	100.346	0.000952312	chr7_5142624_T_G_b38	-962260	rs73042232	0.302083	73	87	1	0.000267429	0.269831	0.0718682	0.362364	0.359801	0.32994	5.26742e-05	0.15526	0.090961	0.224548	0	0	NA	NA	NA
ENSG00000008256	CYTH3	chr7	6161776	6272644	protein_coding	5703	1.04276	581.825	102.87	0.00093043	chr7_6729668_T_C_b38	457024	rs11971358	0.121528	31	35	1	0.000309945	0.578359	0.155761	0.40046	0.397517	0.348196	4.14007e-05	0.38126	0.287129	0.490842	0	0	NA	NA	NA
ENSG00000178397	FAM220A	chr7	6329411	6348981	protein_coding	5764	1.04626	558.689	102.443	7.42893e-06	chr7_6041947_A_AAC_b38	-307034	rs34830771	0.152778	41	44	1	9.9838e-07	0.37906	0.0735556	0.00259974	0.0031493	0.0108672	4.37296e-05	0.322936	0.245823	0.446175	0	1	49	1	1
ENSG00000136238	RAC1	chr7	6374527	6403967	protein_coding	5783	1.06683	495.007	99.8026	3.69256e-05	chr7_6351777_A_G_b38	-22750	rs13245396	0.357639	82	103	1	5.02401e-06	-0.149864	0.0313775	0.00989901	0.0134537	0.0365207	5.35459e-05	-0.122751	-0.161698	-0.071564	0	1	49	1	1
ENSG00000164535	DAGLB	chr7	6409126	6484190	protein_coding	5738	1.07207	492.986	100.05	0.000377783	chr7_7387197_T_C_b38	903007	rs17167202	0.131944	35	38	1	8.58178e-05	-0.541745	0.13331	0.145785	0.145343	0.201792	5.48692e-05	-0.203794	-0.308508	-0.094431	0	0	NA	NA	NA
ENSG00000136240	KDELR2	chr7	6445953	6484190	protein_coding	5738	1.05263	486.026	100.743	0.000501266	chr7_6464609_T_C_b38	-19581	rs73057397	0.447917	96	129	1	0.000127461	0.15673	0.0395981	0.19868	0.195579	0.238771	5.15677e-05	0.121267	0.061605	0.162287	0	0	NA	NA	NA
ENSG00000231359	AC072052.1	chr7	6490793	6491098	processed_pseudogene	5738	1.05093	483.992	100.932	0.00165937	chr7_7066404_A_C_b38	575306	rs12702576	0.246528	59	71	1	0.000541298	0.393211	0.110651	0.539146	0.528698	0.399994	5.14339e-05	-0.753188	-1.25118	-0.439169	0	0	NA	NA	NA
ENSG00000215045	GRID2IP	chr7	6497462	6551436	protein_coding	5676	1.06197	490.375	101.066	0.00331021	chr7_6860376_C_T_b38	308940	rs4724882	0.100694	26	29	1	0.00124385	-0.452875	0.136992	0.790721	0.784938	0.48047	5.30346e-05	-0.563575	-0.926147	-0.176727	0	0	NA	NA	NA
ENSG00000136247	ZDHHC4	chr7	6577434	6589374	protein_coding	5665	1.07054	450.372	99.6305	0.000876789	chr7_6589813_G_T_b38	12379	rs13312180	0.46875	105	135	1	0.000229912	-0.174034	0.045839	0.294771	0.294204	0.297495	5.97046e-05	-0.084643	-0.133316	-0.037701	0	0	NA	NA	NA
ENSG00000146576	C7orf26	chr7	6590021	6608726	protein_coding	5654	1.0508	501.457	102.173	0.000889894	chr7_7086709_G_A_b38	496688	rs4724938	0.440972	98	127	1	0.000280374	0.225568	0.0602914	0.341166	0.336131	0.319285	4.9616e-05	0.090037	0.029727	0.154997	0	0	NA	NA	NA
ENSG00000236609	ZNF853	chr7	6615610	6624290	protein_coding	5654	1.06499	491.157	101.737	1.12429e-07	chr7_6618666_C_T_b38	3056	rs13240710	0.302083	80	87	1	6.17053e-09	0.394382	0.0630719	9.999e-05	2.83718e-05	0.000160651	5.35791e-05	0.49699	0.390962	0.634866	0	1	49	1	1
ENSG00000205903	ZNF316	chr7	6637318	6658279	protein_coding	5726	1.06625	485.325	100.938	0.000938746	chr7_6992318_C_A_b38	355000	rs112068704	0.173611	42	50	1	0.000274095	0.199679	0.0532813	0.339366	0.334933	0.31886	5.44911e-05	0.145856	0.068308	0.209433	0	0	NA	NA	NA
ENSG00000198580	AC073343.1	chr7	6673494	6676366	unprocessed_pseudogene	5845	1.03803	517.385	102.685	0.000221739	chr7_5684841_T_C_b38	-988653	rs10232762	0.131944	33	38	1	5.65485e-05	0.663116	0.158892	0.0966903	0.0980917	0.158318	4.56678e-05	1.1609	0.853022	1.44024	0	0	NA	NA	NA
ENSG00000164631	ZNF12	chr7	6688433	6706947	protein_coding	5854	1.07979	467.707	99.6046	0.00374159	chr7_7128296_G_T_b38	421349	rs10226685	0.125	30	36	1	0.00132713	-0.297979	0.0906813	0.812119	0.80513	0.485962	5.95703e-05	-0.149062	-0.204373	-0.108775	0	0	NA	NA	NA
ENSG00000187953	PMS2CL	chr7	6710128	6753862	transcribed_unprocessed_pseudogene	5850	1.03266	536.774	103.687	1.95616e-06	chr7_5985505_G_A_b38	-724623	rs7811924	0.121528	32	35	1	2.43237e-07	0.803008	0.146793	0.00039996	0.000827053	0.00333141	4.30584e-05	0.387729	0.243277	0.509207	0	1	49	1	1
ENSG00000169402	RSPH10B2	chr7	6754109	6799365	protein_coding	5974	1.05852	518.652	102.143	2.27677e-22	chr7_6846984_G_C_b38	92875	rs9691768	0.444444	96	128	1	2.02267e-26	0.822277	0.0600578	9.999e-05	8.98067e-21	5.36796e-19	4.94669e-05	-0.896298	-0.994863	-0.801267	0	1	7	1	0
ENSG00000146574	CCZ1B	chr7	6794134	6826770	protein_coding	6083	1.0511	581.045	103.105	2.56856e-13	chr7_6845133_A_C_b38	18363	rs4476910	0.420139	92	121	1	1.71696e-15	0.736293	0.0805759	9.999e-05	4.59249e-11	6.89624e-10	4.28724e-05	-0.548401	-0.637537	-0.415289	0	1	49	1	1
ENSG00000155070	UNC93B2	chr7	6855485	6859830	processed_pseudogene	6134	1.051	621.842	103.925	0.000245617	chr7_6860376_C_T_b38	546	rs4724882	0.100694	26	29	1	7.05922e-05	-0.678899	0.164968	0.123388	0.125628	0.184619	4.00437e-05	-2.09964	-3.0362	-0.87017	0	0	NA	NA	NA
ENSG00000205897	OR7E136P	chr7	6866658	6867672	unprocessed_pseudogene	6182	1.03464	599.684	103.792	0.00197742	chr7_6678271_AG_A_b38	-189401	rs35591974	0.114583	30	33	1	0.000793115	0.54859	0.159409	0.683432	0.681339	0.449856	3.88564e-05	1.05223	0.636409	1.54593	0	0	NA	NA	NA
ENSG00000226943	ALG1L5P	chr7	6923804	6930835	unprocessed_pseudogene	6287	1.04555	610.599	103.651	0.00192503	chr7_6512435_A_G_b38	-411369	rs8180811	0.371528	85	107	1	0.000762353	-0.346058	0.100215	0.677032	0.67376	0.447574	3.98981e-05	-0.812888	-1.39682	-0.377186	0	0	NA	NA	NA
ENSG00000106392	C1GALT1	chr7	7156934	7248616	protein_coding	6486	1.05976	675.517	103.74	9.94351e-10	chr7_7242237_T_A_b38	85303	rs12535339	0.267361	63	77	1	3.38865e-11	0.547626	0.0751205	9.999e-05	2.79798e-07	2.33705e-06	3.81665e-05	0.284253	0.215452	0.366934	0	1	49	1	1
ENSG00000244167	AC005532.2	chr7	7177952	7178324	processed_pseudogene	6524	1.06054	668.689	102.966	5.56836e-05	chr7_7007287_C_G_b38	-170665	rs147240132	0.163194	44	47	1	1.1399e-05	-0.34231	0.0747754	0.0282972	0.0291435	0.0673529	3.86755e-05	-0.645183	-1.05842	-0.397048	0	0	NA	NA	NA
ENSG00000230825	AC005532.1	chr7	7255154	7278071	lncRNA	6649	1.0711	759.053	104.883	0.000389499	chr7_7062852_C_A_b38	-192302	rs76003929	0.0659722	17	19	1	0.000129784	-0.994286	0.251518	0.229177	0.226275	0.258876	3.55034e-05	-1.86807	-2.7533	-0.750858	0	0	NA	NA	NA
ENSG00000215018	COL28A1	chr7	7356203	7535873	protein_coding	6676	1.03307	747.746	104.719	8.48593e-20	chr7_7478871_T_C_b38	-57002	rs55657147	0.118056	31	34	1	8.14839e-23	-1.14139	0.0937281	9.999e-05	1.82191e-17	7.15528e-16	3.09625e-05	-4.76546	-5.69007	-4.13954	0	1	47	1	0
ENSG00000272732	AC004982.1	chr7	7550104	7552440	lncRNA	6695	1.05057	735.012	104.317	2.32181e-11	chr7_7601294_G_C_b38	48854	rs9639033	0.413194	92	119	1	4.79509e-13	-0.489431	0.0604291	9.999e-05	6.75606e-09	7.33253e-08	3.38199e-05	0.60972	0.447258	0.737428	0	1	49	1	0
ENSG00000164654	MIOS	chr7	7566875	7608932	protein_coding	6723	1.03502	763.391	105.14	0.000326027	chr7_7570575_C_A_b38	3700	rs1968081	0.423611	97	122	1	0.000107777	0.205207	0.0512621	0.210679	0.206277	0.245499	3.05726e-05	-0.111027	-0.159937	-0.072866	0	0	NA	NA	NA
ENSG00000272894	AC004982.2	chr7	7552462	7566996	lncRNA	6723	1.04861	760.319	104.816	0.000146767	chr7_7565655_G_A_b38	-1341	rs3757531	0.0902778	21	26	1	4.18111e-05	-0.519581	0.122211	0.0908909	0.0927978	0.152875	3.24384e-05	0.729549	0.325012	1.04506	0	0	NA	NA	NA
ENSG00000219545	UMAD1	chr7	7640711	7968020	protein_coding	6773	1.04473	789.05	105.799	2.59042e-11	chr7_7877193_A_T_b38	236482	rs73043332	0.180556	46	52	1	7.91138e-13	0.817692	0.102142	9.999e-05	9.07989e-09	9.59956e-08	3.0772e-05	0.364561	0.295718	0.45688	0	1	49	1	1
ENSG00000106399	RPA3	chr7	7636518	7718607	protein_coding	6873	1.04234	732.306	103.995	0.000466726	chr7_6928982_T_G_b38	-789625	rs186949872	0.0902778	26	26	1	0.000149853	0.289408	0.0739382	0.272773	0.270655	0.284719	3.28377e-05	0.165183	0.021534	0.327545	0	0	NA	NA	NA
ENSG00000234141	AC006042.3	chr7	7949853	7950709	lncRNA	6779	1.05458	748.873	104.419	0.000310329	chr7_7730509_G_A_b38	-220200	rs11978169	0.267361	66	77	1	9.63282e-05	0.515659	0.127857	0.182082	0.186395	0.232205	3.373e-05	0.714786	0.534361	0.971385	0	0	NA	NA	NA
ENSG00000106415	GLCCI1	chr7	7968796	8094272	protein_coding	6772	1.05107	699.699	103.148	0.00119449	chr7_7867013_G_A_b38	-101783	rs6463738	0.479167	103	138	1	0.000423203	0.24624	0.0679356	0.554945	0.543191	0.405279	3.55974e-05	-0.147183	-0.209993	-0.063039	0	0	NA	NA	NA
ENSG00000233108	GLCCI1-DT	chr7	7958183	7969903	lncRNA	6770	1.06352	749.852	104.449	0.00158042	chr7_7771867_A_G_b38	-198036	rs73344550	0.0694444	18	20	1	0.00063593	-0.788558	0.224879	0.676632	0.669717	0.446478	3.48947e-05	-1.04468	-5.06245	-0.393075	0	0	NA	NA	NA
ENSG00000233264	AC006042.2	chr7	7980312	7982228	processed_pseudogene	6749	1.03678	780.806	105.722	0.000730321	chr7_8094151_G_A_b38	113839	rs35180548	0.0868056	25	25	1	0.000283626	-0.469411	0.125576	0.423458	0.416887	0.356586	3.01068e-05	-1.15499	-2.15313	-0.654524	0	0	NA	NA	NA
ENSG00000003147	ICA1	chr7	8113184	8262687	protein_coding	6809	1.03653	861.873	106.702	0.000375918	chr7_9038818_T_C_b38	776131	rs73674860	0.0763889	20	22	1	0.000142409	0.455805	0.116039	0.267173	0.260678	0.279197	2.72471e-05	0.299413	0.208639	0.403456	0	0	NA	NA	NA
ENSG00000229091	HSPA8P8	chr7	10451311	10453252	processed_pseudogene	7097	1.06406	421.596	100.062	5.05987e-05	chr7_10227796_C_T_b38	-223515	rs10952193	0.347222	82	100	1	7.5662e-06	0.313156	0.0669467	0.0130987	0.0160303	0.0418815	6.21927e-05	-0.806861	-1.13572	-0.466233	0	1	0	0	1
ENSG00000189043	NDUFA4	chr7	10931943	10940153	protein_coding	6860	1.05214	462.524	101.361	0.000161829	chr7_10435817_G_A_b38	-504336	rs62456191	0.184028	47	53	1	3.47096e-05	0.157361	0.036602	0.0594941	0.0615217	0.116467	5.40825e-05	0.117391	0.056042	0.19741	0	0	NA	NA	NA
ENSG00000106443	PHF14	chr7	10973336	11169630	protein_coding	6808	1.05593	425.813	99.6699	9.11027e-05	chr7_11782759_G_A_b38	809423	rs10279412	0.225694	57	65	1	1.48217e-05	-0.335713	0.0743857	0.0290971	0.0309411	0.070594	5.96368e-05	-0.120311	-0.185913	-0.081022	0	0	NA	NA	NA
ENSG00000235920	AC073109.1	chr7	11820317	11821294	processed_pseudogene	7715	1.04726	519.801	101.515	0.000156742	chr7_12496218_T_C_b38	674924	rs4721109	0.302083	71	87	1	3.38762e-05	-0.345817	0.0803211	0.0668933	0.0680205	0.124493	4.71909e-05	0.982924	0.550997	1.52161	0	0	NA	NA	NA
ENSG00000005108	THSD7A	chr7	11370365	11832198	protein_coding	7728	1.02429	554.193	103.391	2.78832e-05	chr7_10914559_ATAAAT_A_b38	-917639	rs140930239	0.0868056	24	25	1	5.28262e-06	0.406652	0.0853565	0.0116988	0.0137121	0.0370411	4.02769e-05	0.800928	0.392354	1.11398	0	1	47	1	0
ENSG00000106460	TMEM106B	chr7	12211270	12243367	protein_coding	8006	1.06696	489.078	100.535	0.00177321	chr7_12216914_A_G_b38	5644	rs11974384	0.329861	81	95	1	0.000571351	0.150209	0.0424572	0.558244	0.549828	0.407804	5.42211e-05	0.147408	0.06907	0.210993	0	0	NA	NA	NA
ENSG00000146530	VWDE	chr7	12330885	12403941	protein_coding	7840	1.07206	437.063	98.9918	1.34445e-18	chr7_12397219_G_C_b38	-6722	rs62448593	0.111111	31	32	1	1.43002e-22	1.07599	0.0891009	9.999e-05	4.54685e-17	1.68556e-15	6.18844e-05	1.41241	1.25982	1.55079	0	1	36	1	1
ENSG00000226690	AC013470.2	chr7	12469621	12542222	protein_coding	7951	1.04958	454.495	100.137	3.43957e-07	chr7_12548321_G_A_b38	78700	rs2079561	0.381944	88	110	1	1.81145e-08	0.346588	0.0574878	9.999e-05	9.90568e-05	0.000501353	5.44758e-05	-0.393735	-0.53563	-0.287668	0	1	7	1	0
ENSG00000224667	AC013470.1	chr7	12506007	12507478	processed_pseudogene	7900	1.0394	499.495	102.255	0.000459835	chr7_11584738_T_C_b38	-921269	rs929303	0.263889	67	76	1	0.000129233	-0.28876	0.0730245	0.190781	0.189989	0.234689	4.75681e-05	-0.377547	-0.608997	-0.169694	0	0	NA	NA	NA
ENSG00000006747	SCIN	chr7	12570577	12660182	protein_coding	7705	1.05516	435.026	99.4962	5.10128e-20	chr7_12542472_G_C_b38	-28105	rs13233159	0.34375	81	99	1	3.32876e-24	-0.945023	0.0740764	9.999e-05	2.61255e-18	1.15569e-16	5.81949e-05	0.963848	0.840173	1.17429	0	1	45	1	1
ENSG00000122644	ARL4A	chr7	12686856	12690958	protein_coding	7838	1.07281	478.262	101.164	0.000226771	chr7_12744355_A_G_b38	57499	rs11981654	0.322917	77	93	1	5.1042e-05	0.214722	0.0511244	0.0819918	0.0844941	0.144181	5.67181e-05	-0.148602	-0.218133	-0.074696	0	0	NA	NA	NA
ENSG00000006468	ETV1	chr7	13891229	13991425	protein_coding	5971	1.04815	560.684	103.75	0.00089847	chr7_14973469_T_G_b38	982044	rs10259873	0.184028	47	53	1	0.000315726	0.411961	0.111104	0.381462	0.37278	0.336315	4.39058e-05	0.50126	0.308981	0.703358	0	0	NA	NA	NA
ENSG00000214960	CRPPA	chr7	16087525	16421538	protein_coding	5447	1.03146	511.01	104.058	2.58842e-05	chr7_16420718_G_A_b38	-820	rs76899772	0.0729167	21	21	1	5.19382e-06	-0.892602	0.187198	0.0109989	0.0113124	0.0317565	4.50048e-05	-0.669523	-0.860874	-0.438563	0	1	48	1	1
ENSG00000171243	SOSTDC1	chr7	16461481	16530580	protein_coding	5498	1.0672	487.405	101.762	0.00107488	chr7_15837923_A_G_b38	-692657	rs4346897	0.395833	87	114	1	0.000340909	-0.284027	0.0770513	0.380662	0.375864	0.337802	5.44593e-05	-0.581812	-0.81568	-0.308359	0	0	NA	NA	NA
ENSG00000272361	AC005014.2	chr7	16593626	16594224	lncRNA	5581	1.03042	518.473	102.716	0.000461341	chr7_16585992_A_C_b38	-8232	rs17169552	0.15625	42	45	1	0.000134361	0.615861	0.15616	0.19898	0.200701	0.242172	4.41654e-05	0.746722	0.268727	1.12612	0	0	NA	NA	NA
ENSG00000106524	ANKMY2	chr7	16599779	16645817	protein_coding	5523	1.04863	530.052	103.027	0.00090276	chr7_16878365_A_T_b38	232548	rs2286212	0.305556	71	88	1	0.000302368	0.257481	0.0692137	0.364064	0.35723	0.329376	4.65331e-05	0.168793	0.099238	0.259807	0	0	NA	NA	NA
ENSG00000136261	BZW2	chr7	16646131	16706523	protein_coding	5521	1.06977	504.788	101.556	0.000635223	chr7_16040786_C_G_b38	-605345	rs7781422	0.0729167	19	21	1	0.000179864	0.412789	0.10682	0.244076	0.244391	0.269614	5.31108e-05	0.252354	0.10968	0.384671	1	0	NA	NA	NA
ENSG00000106537	TSPAN13	chr7	16753755	16784536	protein_coding	5812	1.07345	519.588	101.759	0.000286714	chr7_16760581_A_T_b38	6826	rs6942785	0.430556	94	124	1	7.09715e-05	0.179394	0.0436064	0.114289	0.11618	0.175688	5.23368e-05	0.186981	0.114311	0.281271	0	0	NA	NA	NA
ENSG00000106541	AGR2	chr7	16791811	16833433	protein_coding	5872	1.08278	491.476	100.581	2.22989e-08	chr7_16803841_C_T_b38	-29592	rs706071	0.21875	56	63	1	7.1564e-10	-0.439978	0.0657635	9.999e-05	4.10295e-06	2.75026e-05	5.73372e-05	0.722089	0.584543	0.847285	0	1	36	1	0
ENSG00000232400	RAD17P1	chr7	16864267	16866308	processed_pseudogene	5802	1.04587	552.121	103.76	0.00195423	chr7_16808459_C_T_b38	-57849	rs1149528	0.163194	42	47	1	0.000780821	0.271935	0.078912	0.645135	0.641428	0.43718	4.41808e-05	-0.333854	-0.52053	-0.166554	0	0	NA	NA	NA
ENSG00000173467	AGR3	chr7	16859412	16881987	protein_coding	5779	1.03414	544.254	104.528	0.000918619	chr7_17427601_C_T_b38	545614	rs4721604	0.472222	103	136	1	0.000341163	-0.147549	0.0400296	0.380762	0.377122	0.338426	4.27252e-05	-0.162999	-0.299981	-0.067206	0	0	NA	NA	NA
ENSG00000106546	AHR	chr7	16916359	17346152	protein_coding	5757	1.04695	511.169	102.422	0.00305882	chr7_16878365_A_T_b38	-37994	rs2286212	0.305556	71	88	1	0.00122188	-0.159577	0.0481919	0.781322	0.776679	0.478333	4.7927e-05	-0.130676	-0.198466	-0.054632	0	0	NA	NA	NA
ENSG00000223867	AC098592.1	chr7	16938225	16938557	processed_pseudogene	5741	1.07646	478.378	100.569	0.000559069	chr7_17254676_G_T_b38	316451	rs73680639	0.0625	17	18	1	0.00014336	0.707818	0.18028	0.20258	0.204076	0.244433	5.75067e-05	1.3363	0.565683	2.06687	0	0	NA	NA	NA
ENSG00000236318	AC019117.3	chr7	17374867	17467256	lncRNA	5458	1.06802	502.69	101.262	0.00059316	chr7_17306818_T_G_b38	-68049	rs62446363	0.0590278	16	17	1	0.000162188	-0.646579	0.166103	0.234577	0.229317	0.260842	5.29723e-05	-0.725078	-1.14409	-0.324167	0	0	NA	NA	NA
ENSG00000236039	AC019117.2	chr7	17405479	17558909	lncRNA	4987	1.06646	487.989	102.24	3.26421e-05	chr7_17503769_A_T_b38	-55140	rs7783192	0.0798611	21	23	1	5.63357e-06	-0.746075	0.15711	0.00919908	0.011651	0.0325277	5.42375e-05	-1.39406	-2.3859	-0.858292	0	1	22	1	0
ENSG00000071189	SNX13	chr7	17790761	17940501	protein_coding	4415	1.05221	463.176	103.311	0.000146135	chr7_18699481_G_A_b38	758980	rs183325	0.0555556	14	16	1	3.65485e-05	0.410381	0.0957484	0.0537946	0.0555316	0.108611	5.40208e-05	0.157543	0.105917	0.228148	0	0	NA	NA	NA
ENSG00000279048	AC080080.1	chr7	17940503	17942922	TEC	4415	1.03949	455.709	103.513	0.000871289	chr7_17264963_C_A_b38	-675540	rs12532838	0.0763889	22	22	1	0.000299797	-0.569256	0.152924	0.311369	0.309489	0.305512	5.21579e-05	0.553472	0.135164	0.93366	0	0	NA	NA	NA
ENSG00000048052	HDAC9	chr7	18086949	19002416	protein_coding	4286	1.05885	432.358	101.803	0.00262922	chr7_18190300_G_T_b38	103351	rs2529751	0.107639	29	31	1	0.000986736	0.361973	0.107217	0.664234	0.656009	0.442029	5.94148e-05	0.511156	0.32778	0.695136	0	0	NA	NA	NA
ENSG00000105849	TWISTNB	chr7	19695461	19709037	protein_coding	5773	1.02737	498.634	104.111	0.000220131	chr7_20139242_C_T_b38	430205	rs2241056	0.0798611	22	23	1	6.30849e-05	0.3901	0.0941174	0.0931907	0.0966471	0.156688	4.53446e-05	0.274727	0.16086	0.398902	0	0	NA	NA	NA
ENSG00000213860	RPL21P75	chr7	20002765	20003247	processed_pseudogene	5637	1.06531	404.68	101.05	0.000236955	chr7_19236660_G_A_b38	-766105	rs12700025	0.232639	59	67	1	5.32736e-05	-0.331983	0.0792533	0.0706929	0.0761133	0.134822	6.511e-05	-0.791568	-1.32666	-0.358215	0	0	NA	NA	NA
ENSG00000183742	MACC1	chr7	20134655	20217404	protein_coding	5840	1.02565	491.118	104.654	0.00271074	chr7_19880813_T_A_b38	-336591	rs147271943	0.0520833	14	15	1	0.00120009	-0.520432	0.156909	0.734627	0.727174	0.463962	4.57099e-05	-0.505883	-0.976974	-0.270882	0	0	NA	NA	NA
ENSG00000233834	AC005083.1	chr7	20217577	20221700	lncRNA	5841	1.0567	448.767	102.121	0.00402832	chr7_21010940_A_C_b38	793363	rs17143675	0.0625	18	18	1	0.00166278	0.566838	0.17624	0.825817	0.82191	0.490963	5.67586e-05	0.40205	0.197248	0.692934	0	0	NA	NA	NA
ENSG00000105855	ITGB8	chr7	20330702	20415754	protein_coding	6003	1.06243	441.99	100.83	0.00108165	chr7_20012803_C_T_b38	-317899	rs9639347	0.0625	17	18	1	0.00032229	-0.513711	0.138762	0.351465	0.350596	0.326159	5.89449e-05	-0.213335	-0.273442	-0.153703	0	0	NA	NA	NA
ENSG00000271133	AC004130.2	chr7	20328299	20331747	lncRNA	6001	1.07372	425.78	100.081	1.02561e-05	chr7_20331650_C_G_b38	-97	rs2240046	0.0763889	22	22	1	1.09885e-06	-0.670467	0.130658	0.00169983	0.00282481	0.00990083	6.39318e-05	-0.860171	-1.167	-0.521508	0	1	46	1	0
ENSG00000200753	AC004130.1	chr7	20377331	20377401	snoRNA	5933	1.05589	476.383	102.788	0.000635862	chr7_21248302_C_T_b38	870971	rs4719657	0.423611	99	122	1	0.000197022	0.377855	0.0984173	0.232577	0.237603	0.265327	5.32967e-05	0.739722	0.448597	1.06603	0	0	NA	NA	NA
ENSG00000164651	SP8	chr7	20782283	20786886	protein_coding	5980	1.05435	549.886	103.314	0.000442914	chr7_21247530_A_G_b38	460644	rs4409313	0.493056	108	142	1	0.000133995	-0.437333	0.110871	0.19808	0.194871	0.238186	4.58915e-05	0.817368	0.314485	1.38901	0	0	NA	NA	NA
ENSG00000219451	RPL23P8	chr7	20827326	20827753	processed_pseudogene	6044	1.04464	561.666	103.709	0.000487333	chr7_21807416_T_G_b38	980090	rs7781396	0.329861	75	95	1	0.000154302	0.30966	0.0792734	0.221978	0.221018	0.255733	4.32135e-05	0.759652	0.395183	1.12348	0	0	NA	NA	NA
ENSG00000105866	SP4	chr7	21428043	21514822	protein_coding	6131	1.07256	642.563	102.808	0.000459652	chr7_22088468_C_A_b38	660425	rs73073699	0.0833333	23	24	1	0.000134714	0.435767	0.110515	0.227077	0.225494	0.258568	4.21772e-05	0.276066	0.178303	0.393666	0	0	NA	NA	NA
ENSG00000105877	DNAH11	chr7	21543039	21901839	protein_coding	6145	1.06569	662.796	103.636	0.000199806	chr7_21778047_T_G_b38	235008	rs11764949	0.388889	91	112	1	5.41859e-05	-0.131153	0.0313428	0.10459	0.105284	0.165402	3.98136e-05	-0.111793	-0.158503	-0.065737	0	0	NA	NA	NA
ENSG00000164649	CDCA7L	chr7	21900899	21945903	protein_coding	6283	1.04488	629.443	102.753	4.22265e-05	chr7_21760751_G_T_b38	-185152	rs10281087	0.427083	96	123	1	8.05584e-06	-0.305884	0.0656052	0.0190981	0.0218505	0.0537418	3.85979e-05	-0.326953	-0.410166	-0.226854	0	0	NA	NA	NA
ENSG00000136237	RAPGEF5	chr7	22118236	22357154	protein_coding	5721	1.06055	566.288	103.64	0.00014255	chr7_22340412_C_T_b38	-16742	rs73683356	0.0694444	19	20	1	3.65347e-05	-0.611488	0.142667	0.0617938	0.0647636	0.120805	4.56691e-05	-0.474478	-0.814918	-0.214886	0	0	NA	NA	NA
ENSG00000233476	EEF1A1P6	chr7	22510616	22511999	processed_pseudogene	5589	1.06045	485.996	101.072	0.0027923	chr7_21696927_A_G_b38	-815072	rs73063727	0.118056	33	34	1	0.00101592	-0.330024	0.0980086	0.728227	0.721734	0.462389	5.31926e-05	-0.443853	-0.821965	-0.145954	0	0	NA	NA	NA
ENSG00000136244	IL6	chr7	22725884	22732002	protein_coding	5259	1.05714	484.415	103.035	0.00232908	chr7_22628968_T_C_b38	-96916	rs13234609	0.09375	25	27	1	0.000918621	0.484726	0.142668	0.661234	0.653782	0.441159	5.2675e-05	1.32206	0.44487	1.79768	0	0	NA	NA	NA
ENSG00000196683	TOMM7	chr7	22812628	22822852	protein_coding	5133	1.05167	458.019	102.679	0.000179662	chr7_22787908_TAAC_T_b38	-34944	rs139308531	0.138889	36	40	1	4.41085e-05	-0.210779	0.0497386	0.0652935	0.0678119	0.124241	5.45109e-05	-0.205347	-0.277445	-0.119565	0	0	NA	NA	NA
ENSG00000228649	SNHG26	chr7	22854126	22872945	lncRNA	5148	1.0657	416.861	100.987	8.79258e-06	chr7_22854176_C_G_b38	50	rs11983782	0.461806	101	133	1	1.02086e-06	-0.544825	0.105826	0.00169983	0.00245829	0.00873616	6.33023e-05	1.0018	0.663986	1.29165	0	1	47	1	1
ENSG00000122591	FAM126A	chr7	22889371	23014130	protein_coding	5240	1.0565	385.903	101.792	0.00224557	chr7_22841237_C_A_b38	-172893	rs17147344	0.256944	60	74	1	0.000818076	0.248112	0.0722895	0.562944	0.554343	0.409196	6.59529e-05	0.274115	0.172039	0.395481	0	0	NA	NA	NA
ENSG00000230658	KLHL7-DT	chr7	23100214	23105703	lncRNA	5076	1.04748	343.156	101.143	3.44027e-23	chr7_23095171_A_G_b38	-10532	rs6961131	0.461806	101	133	1	1.17706e-27	1.14005	0.0801838	9.999e-05	1.30882e-21	8.62227e-20	7.15437e-05	2.32723	2.08184	2.67957	0	1	48	1	1
ENSG00000122550	KLHL7	chr7	23105758	23177914	protein_coding	5076	1.05602	335.718	100.643	5.25275e-05	chr7_23105676_T_G_b38	-82	rs10256996	0.447917	105	129	1	8.41056e-06	0.214336	0.0460735	0.0114989	0.0135993	0.0368259	7.56665e-05	0.159301	0.109379	0.2182	0	1	49	1	1
ENSG00000230042	AK3P3	chr7	23129178	23129841	processed_pseudogene	5062	1.0525	318.408	99.8808	0.00615178	chr7_22377985_T_C_b38	-751193	rs78817934	0.0659722	19	19	1	0.00245255	0.593889	0.191978	0.848315	0.84773	0.497952	7.8668e-05	0.793365	0.371611	1.08634	0	0	NA	NA	NA
ENSG00000136243	NUP42	chr7	23181841	23201011	protein_coding	5159	1.07301	304.63	98.2046	4.39137e-07	chr7_23350848_G_C_b38	169007	rs274054	0.496528	101	143	1	1.77418e-08	0.440902	0.0730785	9.999e-05	6.7524e-05	0.000353285	8.91096e-05	-0.177105	-0.222023	-0.135143	0	1	49	1	1
ENSG00000226816	AC005082.1	chr7	23205787	23208045	lncRNA	5201	1.08108	309.847	98.8626	0.000108855	chr7_23203211_C_G_b38	-2576	rs858305	0.444444	99	128	1	1.69982e-05	0.460997	0.102921	0.0217978	0.0242858	0.0583151	9.03572e-05	0.812486	0.457517	0.9831	0	0	NA	NA	NA
ENSG00000136235	GPNMB	chr7	23235967	23275108	protein_coding	5247	1.06113	317.572	99.9131	0.000186267	chr7_23235145_A_G_b38	-822	rs10268610	0.357639	87	103	1	3.60815e-05	-0.238441	0.0555895	0.0438956	0.0469987	0.0962756	8.1619e-05	-0.828076	-1.13825	-0.411254	0	0	NA	NA	NA
ENSG00000156928	MALSU1	chr7	23298739	23311729	protein_coding	5353	1.05764	321.319	99.6429	4.68877e-05	chr7_24245686_G_A_b38	946947	rs55944461	0.0659722	18	19	1	6.59865e-06	-0.555799	0.117986	0.0106989	0.0114452	0.0320772	7.95648e-05	-0.315434	-0.489586	-0.15316	0	1	49	1	1
ENSG00000136231	IGF2BP3	chr7	23310209	23470491	protein_coding	5454	1.0559	359.476	101.289	0.00124842	chr7_23671454_C_G_b38	200963	rs34159113	0.159722	43	46	1	0.00039457	-0.417487	0.114548	0.342566	0.33544	0.318951	7.06316e-05	-1.09591	-1.6316	-0.770656	0	0	NA	NA	NA
ENSG00000232818	RPS2P32	chr7	23490473	23491364	processed_pseudogene	5425	1.03336	352.525	101.229	0.00229279	chr7_23440513_A_T_b38	-49960	rs11769806	0.1875	48	54	1	0.000810768	-0.425244	0.123802	0.549645	0.539263	0.40388	6.57495e-05	-0.648331	-0.932521	-0.280668	0	0	NA	NA	NA
ENSG00000200847	AC023105.1	chr7	23491792	23491893	misc_RNA	5425	1.05113	313.188	98.4657	0.00268905	chr7_22544910_C_T_b38	-946983	rs78815495	0.100694	29	29	1	0.000830873	-0.348136	0.101569	0.555044	0.546271	0.406592	7.95433e-05	-1.47732	-4.0179	-0.267043	0	0	NA	NA	NA
ENSG00000164548	TRA2A	chr7	23504780	23532041	protein_coding	5378	1.08549	334.62	98.5256	0.000797336	chr7_24334652_G_A_b38	802611	rs4719765	0.0902778	25	26	1	0.000188672	0.330985	0.0859426	0.20108	0.200259	0.241901	8.50796e-05	0.105945	0.015118	0.172459	0	0	NA	NA	NA
ENSG00000169193	CCDC126	chr7	23597382	23644708	protein_coding	5421	1.07039	307.187	97.931	0.000560582	chr7_23728930_T_A_b38	131548	rs62468597	0.0902778	24	26	1	0.000116863	0.402116	0.100999	0.134687	0.135111	0.192956	8.74782e-05	0.34646	0.252611	0.473242	0	0	NA	NA	NA
ENSG00000227436	FCF1P1	chr7	23619333	23622826	processed_pseudogene	5476	1.04783	330.347	100.177	0.00419864	chr7_24367141_T_C_b38	747808	rs17149356	0.288194	71	83	1	0.0015738	0.320918	0.0992512	0.736426	0.734384	0.465749	7.44223e-05	0.393948	0.0383	0.664724	0	0	NA	NA	NA
ENSG00000188732	FAM221A	chr7	23680130	23703249	protein_coding	5564	1.05472	330.429	100.149	1.24634e-12	chr7_23692169_C_T_b38	12039	rs34579167	0.461806	103	133	1	4.50935e-15	-0.458	0.0511068	9.999e-05	1.23231e-10	1.71981e-09	7.6481e-05	-0.359578	-0.412408	-0.308108	0	1	49	1	1
ENSG00000234286	AC006026.3	chr7	23680195	23680786	lncRNA	5562	1.07556	317.154	99.184	0.000386129	chr7_23584716_G_A_b38	-96070	rs227931	0.458333	101	132	1	8.20421e-05	0.370279	0.0908503	0.0940906	0.0949013	0.155006	8.64358e-05	0.723935	0.284449	1.06642	0	0	NA	NA	NA
ENSG00000196335	STK31	chr7	23710203	23832513	protein_coding	5568	1.03527	347.767	101.795	1.11586e-11	chr7_23708325_C_T_b38	-1878	rs6962859	0.357639	82	103	1	1.02935e-13	0.645556	0.0769815	9.999e-05	1.93008e-09	2.26315e-08	6.71766e-05	-0.757826	-0.919728	-0.621281	0	1	45	1	1
ENSG00000105926	MPP6	chr7	24573268	24694193	protein_coding	6219	1.0504	456.747	101.209	0.000323595	chr7_24443992_G_C_b38	-129276	rs1010184	0.430556	93	124	1	7.83553e-05	-0.236493	0.0578525	0.120588	0.121847	0.180936	5.43869e-05	-0.297286	-0.407556	-0.153011	0	0	NA	NA	NA
ENSG00000105928	GSDME	chr7	24698355	24757940	protein_coding	6341	1.06887	439.495	99.978	0.000224839	chr7_25035051_G_A_b38	277111	rs7784663	0.326389	76	94	1	4.5567e-05	0.379086	0.0896321	0.0749925	0.077694	0.136577	6.07877e-05	0.366515	0.218601	0.507451	0	0	NA	NA	NA
ENSG00000234999	SNRPCP19	chr7	24906135	24906594	processed_pseudogene	6102	1.0696	476.208	101.363	0.00178588	chr7_23979634_T_C_b38	-926960	rs12538314	0.125	33	36	1	0.000607168	0.468434	0.133072	0.546645	0.541344	0.404689	5.62613e-05	0.781628	0.323372	1.29818	0	0	NA	NA	NA
ENSG00000070882	OSBPL3	chr7	24796540	24981634	protein_coding	5987	1.06191	488.275	102.468	0.000335846	chr7_24922931_AC_A_b38	-58703	rs77123297	0.232639	58	67	1	9.06547e-05	0.266505	0.065816	0.131887	0.131279	0.18956	5.32488e-05	0.164964	0.089436	0.256187	0	0	NA	NA	NA
ENSG00000172115	CYCS	chr7	25118656	25125260	protein_coding	5826	1.05214	450.855	102.035	0.0101703	chr7_25527097_G_A_b38	401837	rs17151807	0.0625	16	18	1	0.00493397	-0.217656	0.0760109	0.986301	0.988801	0.536728	5.54808e-05	-0.17159	-0.309916	-0.067445	0	0	NA	NA	NA
ENSG00000153790	C7orf31	chr7	25134692	25180356	protein_coding	5715	1.04638	482.897	103.196	0.00247271	chr7_25066313_G_A_b38	-114043	rs7790129	0.111111	30	32	1	0.000994411	-0.59915	0.177592	0.684832	0.679432	0.449239	5.06169e-05	-0.984382	-1.74644	-0.387984	0	0	NA	NA	NA
ENSG00000260951	AC005100.1	chr7	25358235	25432202	lncRNA	5222	1.04659	462.294	103.732	1.07506e-09	chr7_25405470_C_T_b38	-26732	rs1859816	0.399306	96	115	1	3.70712e-11	-0.673161	0.0925615	9.999e-05	2.47628e-07	2.08398e-06	5.29182e-05	-0.965026	-1.28283	-0.755562	0	1	10	1	0
ENSG00000270933	AC010719.1	chr7	25948657	25949403	lncRNA	5326	1.06896	417.989	101.669	0.00096727	chr7_26586459_T_G_b38	637056	rs6973914	0.201389	52	58	1	0.000298892	-0.374441	0.100566	0.307769	0.301063	0.300924	6.39377e-05	0.974866	0.376267	1.57122	0	0	NA	NA	NA
ENSG00000050344	NFE2L3	chr7	26152198	26187137	protein_coding	5047	1.05042	387.63	101.847	2.40612e-18	chr7_26109943_A_T_b38	-42255	rs62446333	0.180556	50	52	1	1.11755e-21	0.808624	0.0690818	9.999e-05	1.59326e-16	5.40796e-15	6.40881e-05	1.2282	1.09078	1.36544	0	1	49	1	1
ENSG00000122565	CBX3	chr7	26201162	26213607	protein_coding	4926	1.04605	400.3	102.841	0.00042169	chr7_26694890_G_T_b38	493728	rs10228105	0.225694	57	65	1	0.000122035	-0.21776	0.0548551	0.141786	0.140021	0.197369	6.09781e-05	-0.099963	-0.163934	-0.018893	0	0	NA	NA	NA
ENSG00000122566	HNRNPA2B1	chr7	26173057	26201529	protein_coding	4925	1.0439	376.821	101.916	0.000515248	chr7_25225571_A_G_b38	-975958	rs2391085	0.100694	28	29	1	0.000144099	-0.352745	0.0898755	0.159884	0.160808	0.214139	6.42181e-05	-0.1814	-0.294333	-0.10015	0	0	NA	NA	NA
ENSG00000086300	SNX10	chr7	26291895	26374329	protein_coding	4776	1.07118	354.982	100.762	0.00246237	chr7_26537129_C_T_b38	245234	rs56157887	0.0590278	16	17	1	0.00085848	-0.278454	0.081471	0.559144	0.551019	0.408039	7.59358e-05	-0.722612	-1.56598	-0.284521	0	0	NA	NA	NA
ENSG00000005020	SKAP2	chr7	26667068	26995239	protein_coding	4542	1.05912	295.544	100.144	0.00054747	chr7_26998020_C_T_b38	2781	rs2264801	0.284722	68	82	1	0.000135277	-0.383831	0.0973712	0.126787	0.130425	0.188929	8.7008e-05	-0.35872	-0.509926	-0.188208	0	0	NA	NA	NA
ENSG00000233429	HOTAIRM1	chr7	27095647	27100265	lncRNA	4562	1.05588	306.389	101.06	6.02799e-06	chr7_27099210_G_A_b38	3563	rs1008410	0.315972	75	91	1	6.54926e-07	0.690338	0.131514	0.00129987	0.00126657	0.0048484	8.2862e-05	-0.938801	-1.24321	-0.635723	0	1	43	1	1
ENSG00000105991	HOXA1	chr7	27093313	27095996	protein_coding	4560	1.05196	305.023	101.404	0.000431812	chr7_27479499_G_A_b38	383503	rs6462018	0.326389	72	94	1	0.000112295	0.441363	0.110559	0.10439	0.108413	0.168603	8.19442e-05	-0.627802	-0.965363	-0.31982	0	0	NA	NA	NA
ENSG00000233830	EIF4HP1	chr7	27458163	27458849	processed_pseudogene	4732	1.06534	336.556	100.684	0.000578307	chr7_26626726_A_G_b38	-832123	rs17288737	0.163194	44	47	1	0.000150616	-0.381308	0.0974513	0.152785	0.153964	0.208467	7.82948e-05	-0.661046	-3.37947	-0.268541	0	0	NA	NA	NA
ENSG00000235574	AC073150.1	chr7	27491682	27492765	processed_pseudogene	4747	1.03668	361.652	102.183	0.0017301	chr7_28394537_C_T_b38	901772	rs35801983	0.0694444	19	20	1	0.000615414	-0.620846	0.176567	0.452055	0.447655	0.368436	6.49706e-05	-1.55235	-3.07666	-0.529656	0	0	NA	NA	NA
ENSG00000106049	HIBADH	chr7	27525442	27662883	protein_coding	4601	1.06435	335.443	101.067	2.74718e-05	chr7_27458732_G_C_b38	-204151	rs11770627	0.0972222	27	28	1	4.04117e-06	-0.322891	0.0668789	0.00429957	0.00659366	0.020382	7.82514e-05	-0.26114	-0.37094	-0.171884	0	1	49	1	1
ENSG00000106052	TAX1BP1	chr7	27739331	27844564	protein_coding	4684	1.05715	398.956	102.886	0.00161852	chr7_27104773_G_A_b38	-634558	rs11764513	0.0729167	21	21	1	0.000594284	0.19786	0.056108	0.457554	0.448555	0.368829	6.39582e-05	0.127007	0.070201	0.165799	0	0	NA	NA	NA
ENSG00000229893	AC005091.1	chr7	27733064	27740395	lncRNA	4687	1.06308	398.92	102.704	0.0111971	chr7_28520641_A_G_b38	780246	rs71539569	0.0798611	22	23	1	0.00568231	-0.516445	0.183436	0.985601	0.987125	0.536332	6.54766e-05	-1.11825	-2.23231	-0.174031	0	0	NA	NA	NA
ENSG00000206623	RNU6-979P	chr7	28118113	28118219	snRNA	4983	1.07483	499.419	103.126	0.00366262	chr7_27857275_T_C_b38	-260944	rs6952536	0.454861	103	131	1	0.00156814	-0.276127	0.0853693	0.825617	0.820835	0.490688	5.47403e-05	0.439392	0.149637	0.8435	0	0	NA	NA	NA
ENSG00000153814	JAZF1	chr7	27830573	28180795	protein_coding	5070	1.06235	528.663	104.04	0.00124477	chr7_28966581_A_C_b38	785786	rs221173	0.173611	45	50	1	0.000470142	-0.334674	0.0931099	0.456854	0.452506	0.37024	4.92674e-05	0.252847	0.105171	0.384549	0	0	NA	NA	NA
ENSG00000255690	TRIL	chr7	28953358	28958330	protein_coding	5561	1.0529	560.344	102.907	0.00113592	chr7_29261510_CCA_C_b38	303180	rs66710327	0.399306	91	115	1	0.00039275	0.363026	0.0995691	0.455354	0.445599	0.367556	4.47764e-05	0.370139	0.091005	0.658555	0	0	NA	NA	NA
ENSG00000272568	AC005162.2	chr7	28979967	29013367	lncRNA	5518	1.04613	596.972	104.456	0.00556516	chr7_29427181_G_C_b38	447214	rs73080587	0.0555556	14	16	1	0.00272503	0.740004	0.241859	0.959304	0.96084	0.529312	4.0903e-05	0.930982	0.348706	1.22445	0	0	NA	NA	NA
ENSG00000106069	CHN2	chr7	29146569	29514328	protein_coding	5440	1.06059	538.295	102.644	5.19596e-07	chr7_29343297_C_T_b38	196728	rs3793282	0.253472	60	73	1	4.40509e-08	-0.326939	0.0559739	0.00029997	0.00016585	0.000799141	4.80522e-05	-0.217998	-0.27208	-0.133621	0	1	48	1	1
ENSG00000106066	CPVL	chr7	28995235	29195451	protein_coding	5485	1.07627	566.847	103.565	0.00241972	chr7_28619295_A_G_b38	-576156	rs41285	0.170139	45	49	1	0.000990179	0.256933	0.0761275	0.726127	0.719995	0.461878	4.84963e-05	-0.290696	-0.534605	-0.121438	0	0	NA	NA	NA
ENSG00000237065	NANOGP4	chr7	29212302	29213214	transcribed_processed_pseudogene	5479	1.03345	666.08	107.437	0.000566995	chr7_29842781_G_A_b38	630479	rs886694	0.145833	37	42	1	0.000238654	-0.266021	0.0702594	0.305169	0.299205	0.299923	3.48128e-05	-0.602627	-0.913273	-0.342855	0	0	NA	NA	NA
ENSG00000223813	AC007255.1	chr7	29514224	29563670	lncRNA	4975	1.07884	478.539	102.902	4.63818e-06	chr7_29536071_T_C_b38	-27599	rs10228072	0.447917	97	129	1	6.05782e-07	-0.38913	0.0738843	0.00109989	0.00132203	0.00504336	5.80129e-05	-0.305171	-0.409164	-0.216985	0	1	47	1	0
ENSG00000176532	PRR15	chr7	29563835	29567293	protein_coding	4973	1.0418	525.622	105.486	0.00089574	chr7_29614492_G_A_b38	50657	rs34756376	0.0868056	25	25	1	0.000352859	-0.40402	0.109894	0.362764	0.355681	0.32848	4.56486e-05	-0.374016	-0.495774	-0.233352	0	0	NA	NA	NA
ENSG00000223437	TMSB4XP3	chr7	29625870	29625983	processed_pseudogene	4940	1.0831	449.725	101.868	4.30937e-05	chr7_29609022_T_C_b38	-16848	rs823372	0.430556	95	124	1	7.53475e-06	-0.462206	0.0987894	0.0116988	0.0133201	0.0363094	6.27374e-05	-1.12939	-1.46116	-0.75378	0	1	0	0	0
ENSG00000227855	DPY19L2P3	chr7	29650227	29742594	transcribed_unprocessed_pseudogene	4899	1.03793	452.777	103.848	0.000849661	chr7_29685764_G_A_b38	35537	rs142725493	0.142361	38	41	1	0.000297802	0.442594	0.118837	0.308269	0.301965	0.301481	5.21617e-05	0.370474	0.203718	0.550515	0	0	NA	NA	NA
ENSG00000212024	MIR550A3	chr7	29680734	29680828	miRNA	4847	1.0873	450.525	103.086	1.22777e-09	chr7_29658875_C_A_b38	-21953	rs1641221	0.274306	67	79	1	3.76636e-11	-0.481974	0.0663007	9.999e-05	1.51193e-07	1.31578e-06	6.36269e-05	-1.37717	-1.71224	-1.02659	0	1	0	0	0
ENSG00000225264	ZNRF2P2	chr7	29598795	29685255	transcribed_processed_pseudogene	4840	1.06335	422.332	102.041	0.0074942	chr7_29381590_C_G_b38	-303665	rs17157843	0.0833333	23	24	1	0.00344389	-0.397496	0.133236	0.953705	0.952862	0.527097	6.19125e-05	-0.729582	-1.50997	-0.342561	0	0	NA	NA	NA
ENSG00000122574	WIPF3	chr7	29806486	29917066	protein_coding	4891	1.05136	434.795	102.512	0.000346828	chr7_30707074_A_C_b38	900588	rs757857	0.434028	93	125	1	9.4489e-05	0.309994	0.0767651	0.119588	0.123978	0.182897	5.73511e-05	0.351469	0.204714	0.529482	0	0	NA	NA	NA
ENSG00000136193	SCRN1	chr7	29920104	29990289	protein_coding	4835	1.05171	417.414	102.262	0.00297343	chr7_30916608_A_G_b38	926319	rs10236571	0.326389	79	94	1	0.00117128	0.171714	0.0516561	0.69513	0.691922	0.452789	5.9823e-05	0.144341	0.087629	0.211058	0	0	NA	NA	NA
ENSG00000106080	FKBP14	chr7	30010587	30026702	protein_coding	4785	1.03118	440.011	103.997	0.00148537	chr7_30801825_C_T_b38	775123	rs17781398	0.0659722	19	19	1	0.000575728	0.51816	0.146552	0.471753	0.465007	0.375726	5.22053e-05	0.328217	0.177872	0.438189	0	0	NA	NA	NA
ENSG00000106086	PLEKHA8	chr7	30027404	30130483	protein_coding	4783	1.04949	420.749	102.345	2.13367e-13	chr7_29982949_T_C_b38	-44455	rs7802022	0.309028	75	89	1	1.08325e-15	0.686691	0.0744642	9.999e-05	2.79601e-11	4.398e-10	5.88235e-05	0.387398	0.327888	0.46641	0	1	49	1	1
ENSG00000180354	MTURN	chr7	30134986	30162762	protein_coding	4710	1.03317	464.674	104.515	8.15541e-05	chr7_31018629_G_A_b38	883643	rs10251271	0.454861	103	131	1	2.06225e-05	-0.276457	0.0623931	0.030097	0.0328773	0.0738508	4.98434e-05	-0.163679	-0.224457	-0.099505	0	0	NA	NA	NA
ENSG00000230751	AC007036.2	chr7	30140870	30141417	lncRNA	4713	1.05907	406.041	101.176	8.57695e-05	chr7_30561806_TTGCATGGGAACACTGTCTA_T_b38	420936	rs67735311	0.378472	90	109	1	1.59769e-05	0.272531	0.0606361	0.0244976	0.0273364	0.0639973	6.3321e-05	-0.442631	-0.644691	-0.249218	0	0	NA	NA	NA
ENSG00000225907	RPS27P16	chr7	30167804	30168004	processed_pseudogene	4711	1.07356	424.752	101.879	0.000617196	chr7_30943963_T_C_b38	776159	rs62449137	0.284722	65	82	1	0.000178011	0.267232	0.0691025	0.20258	0.201356	0.242604	6.40484e-05	0.509852	0.31264	0.763017	0	0	NA	NA	NA
ENSG00000180233	ZNRF2	chr7	30284597	30367689	protein_coding	4637	1.03021	428.15	104.219	0.000555871	chr7_31244708_C_G_b38	960111	rs62448490	0.0972222	27	28	1	0.000186609	0.400575	0.103931	0.20248	0.199871	0.24167	5.34372e-05	0.161261	-0.012581	0.270545	0	0	NA	NA	NA
ENSG00000207771	MIR550A1	chr7	30289794	30289890	miRNA	4657	1.03473	464.008	105.521	0.00211412	chr7_30948134_A_G_b38	658340	rs76393443	0.15625	42	45	1	0.000946157	-0.387236	0.114272	0.615538	0.610359	0.427587	5.02365e-05	-1.27805	-1.98033	-0.502616	0	0	NA	NA	NA
ENSG00000235859	AC006978.1	chr7	30371508	30372741	processed_pseudogene	4613	1.0543	430.476	103.337	0.00325245	chr7_29500589_T_G_b38	-870919	rs10262722	0.302083	70	87	1	0.0013805	-0.272498	0.0832339	0.741226	0.735361	0.465983	5.86096e-05	-0.160077	-0.270771	-0.087185	0	0	NA	NA	NA
ENSG00000281404	LINC01176	chr7	30390885	30412375	lncRNA	4607	1.05952	408.786	102.247	9.7098e-05	chr7_30411230_C_G_b38	20345	rs73687862	0.0659722	17	19	1	2.05087e-05	-0.594672	0.134169	0.0265973	0.0312678	0.0711485	6.30079e-05	-0.901229	-1.32309	-0.537328	0	0	NA	NA	NA
ENSG00000272638	AC006027.1	chr7	30424672	30425412	lncRNA	4590	1.05899	398.765	102.102	0.0070873	chr7_30790474_GT_G_b38	365802	rs66514233	0.479167	101	138	1	0.00323384	0.229651	0.0764477	0.933807	0.934611	0.521902	6.44569e-05	-0.397783	-0.592695	-0.27286	0	0	NA	NA	NA
ENSG00000106100	NOD1	chr7	30424527	30478784	protein_coding	4620	1.04677	416.744	103.859	0.00201913	chr7_31369012_C_T_b38	890228	rs73090107	0.121528	32	35	1	0.000815756	-0.325856	0.0949175	0.556344	0.547807	0.407112	5.87441e-05	-0.235369	-0.342044	-0.117326	0	0	NA	NA	NA
ENSG00000006625	GGCT	chr7	30496621	30504841	protein_coding	4657	1.05408	360.876	100.7	0.000226617	chr7_29575034_G_A_b38	-929807	rs17754504	0.0729167	19	21	1	4.90008e-05	0.463576	0.110098	0.0627937	0.0669086	0.123231	6.9852e-05	0.435082	0.30787	0.537914	0	0	NA	NA	NA
ENSG00000244480	AC005154.2	chr7	30523143	30524535	transcribed_processed_pseudogene	4666	1.0511	376.516	102.336	0.00032818	chr7_30577916_T_C_b38	53381	rs38489	0.298611	72	86	1	8.72912e-05	0.381039	0.0938687	0.10199	0.102005	0.162156	6.61579e-05	-0.489826	-0.683358	-0.322171	0	0	NA	NA	NA
ENSG00000264520	AC005154.4	chr7	30525731	30533613	lncRNA	4669	1.03956	399.522	103.603	0.00357441	chr7_30572232_G_A_b38	46501	rs6947108	0.0868056	21	25	1	0.00156307	0.581893	0.179846	0.747925	0.747539	0.469567	5.95097e-05	0.904233	0.394018	1.3586	0	0	NA	NA	NA
ENSG00000226874	AC005154.1	chr7	30544053	30544431	processed_pseudogene	4672	1.05562	396.861	103.178	0.000719543	chr7_29764527_A_G_b38	-779526	rs2893355	0.100694	28	29	1	0.000234194	-0.65042	0.171546	0.224378	0.225277	0.258415	6.39068e-05	1.39412	0.973089	2.63081	0	0	NA	NA	NA
ENSG00000106105	GARS1	chr7	30594838	30634033	protein_coding	4599	1.04153	383.139	103.274	1.45767e-09	chr7_30583760_G_GT_b38	-11078	rs142480778	0.104167	27	30	1	4.80301e-11	-0.661262	0.0915574	9.999e-05	3.01635e-07	2.5024e-06	6.25546e-05	-0.363792	-0.467125	-0.255496	0	1	49	1	1
ENSG00000196295	GARS-DT	chr7	30516309	30595286	lncRNA	4596	1.07877	342.77	99.3053	1.18987e-21	chr7_30577916_T_C_b38	-17370	rs38489	0.298611	72	86	1	2.9919e-26	0.525678	0.0385979	9.999e-05	1.40169e-20	8.10161e-19	8.0966e-05	-0.455026	-0.496328	-0.393308	0	1	49	1	1
ENSG00000106125	MINDY4	chr7	30771417	30892387	protein_coding	4444	1.05237	391.764	102.628	5.2315e-14	chr7_30856824_A_G_b38	85407	rs2040838	0.333333	79	96	1	2.23669e-16	0.543669	0.0571791	9.999e-05	5.52054e-12	9.66357e-11	6.39062e-05	0.628019	0.514667	0.73414	0	1	49	1	0
ENSG00000240583	AQP1	chr7	30911694	30925517	protein_coding	4373	1.03785	405.156	103.357	0.0003124	chr7_30197628_G_A_b38	-714066	rs10254066	0.128472	37	37	1	8.93341e-05	0.412562	0.101788	0.107289	0.108041	0.168244	5.82737e-05	0.396088	0.14041	0.546976	0	0	NA	NA	NA
ENSG00000226468	AC018641.1	chr7	32456963	32457758	processed_pseudogene	5832	1.04443	269.214	100.396	4.23569e-10	chr7_32470395_G_A_b38	12637	rs28608072	0.427083	99	123	1	5.68815e-12	0.789955	0.103499	9.999e-05	5.49768e-08	5.17395e-07	9.00741e-05	1.67109	1.22791	1.97064	0	1	16	0	0
ENSG00000106355	LSM5	chr7	32485338	32495283	protein_coding	5764	1.05265	262.322	100.013	0.000216389	chr7_32549563_G_A_b38	54280	rs62467616	0.371528	87	107	1	4.36379e-05	-0.258143	0.0608754	0.0431957	0.0463374	0.0952752	9.5543e-05	0.183903	0.115487	0.274386	0	0	NA	NA	NA
ENSG00000105778	AVL9	chr7	32495426	32588726	protein_coding	5764	1.06328	282.852	101.414	0.000242972	chr7_32818877_C_T_b38	323451	rs3763437	0.371528	85	107	1	5.66218e-05	0.264197	0.0633106	0.0529947	0.0544698	0.107143	9.24134e-05	-0.088889	-0.121763	-0.049768	0	0	NA	NA	NA
ENSG00000237004	ZNRF2P1	chr7	32728569	32753744	transcribed_processed_pseudogene	5691	1.04493	293.232	101.644	0.0127748	chr7_32070902_G_C_b38	-657667	rs11763396	0.0520833	14	15	1	0.00635151	0.385045	0.138651	0.973103	0.974693	0.533419	8.28656e-05	0.910756	0.660301	1.29652	0	0	NA	NA	NA
ENSG00000207573	MIR550A2	chr7	32732981	32733077	miRNA	5691	1.04825	297.12	101.703	0.00253252	chr7_32210948_G_T_b38	-522033	rs56299652	0.305556	74	88	1	0.000938387	0.326955	0.0964131	0.514349	0.506495	0.391828	8.28826e-05	0.521758	0.260103	0.785843	0	0	NA	NA	NA
ENSG00000273014	AC018645.3	chr7	32758882	32759353	lncRNA	5675	1.04199	265.773	100.21	0.00712842	chr7_32556951_C_G_b38	-201931	rs76573462	0.0555556	15	16	1	0.00297535	0.545735	0.18004	0.842816	0.84052	0.496104	9.03429e-05	0.608566	0.415144	0.773576	0	0	NA	NA	NA
ENSG00000281332	LINC00997	chr7	32760279	32762924	lncRNA	5674	1.04765	263.739	100.032	0.00112517	chr7_31998453_G_A_b38	-761826	rs59751218	0.177083	46	51	1	0.000319782	-0.303216	0.0818552	0.241976	0.236632	0.264877	9.3148e-05	-0.539676	-0.886663	-0.357669	0	0	NA	NA	NA
ENSG00000229358	DPY19L1P1	chr7	32580949	32761787	unprocessed_pseudogene	5672	1.02963	322.793	104.157	0.000454501	chr7_32219905_C_T_b38	-541882	rs719586	0.232639	58	67	1	0.000147045	-0.288518	0.0736142	0.127987	0.127167	0.185904	7.07063e-05	0.243099	0.164852	0.353327	0	0	NA	NA	NA
ENSG00000250756	AC018645.1	chr7	32788334	32788442	unprocessed_pseudogene	5612	1.05879	264.047	99.6569	0.00679894	chr7_33734828_A_C_b38	946494	rs10259679	0.288194	70	83	1	0.00273569	0.33493	0.109512	0.817718	0.819611	0.490353	9.72587e-05	0.600224	0.317321	0.926615	0	0	NA	NA	NA
ENSG00000231952	DPY19L1P2	chr7	32812757	32838570	unprocessed_pseudogene	5611	1.04289	320.798	104.248	1.18708e-09	chr7_32679866_C_T_b38	-132891	rs4723191	0.270833	68	78	1	4.65099e-11	0.589027	0.0814854	9.999e-05	1.9829e-07	1.69791e-06	7.51224e-05	0.537069	0.436915	0.663179	0	1	47	1	0
ENSG00000272905	AC018648.1	chr7	32845394	32846061	lncRNA	5566	1.07481	266.825	99.5352	0.000457396	chr7_33543516_G_A_b38	698122	rs10275888	0.305556	71	88	1	0.000103731	0.390501	0.0973009	0.0929907	0.0947646	0.154886	0.000102439	0.640988	0.193979	0.972191	0	0	NA	NA	NA
ENSG00000170852	KBTBD2	chr7	32868172	32894131	protein_coding	5543	1.05539	291.923	101.689	0.00142018	chr7_32418271_G_A_b38	-475860	rs78857194	0.0520833	14	15	1	0.000472173	-0.453228	0.126137	0.321868	0.313861	0.307963	8.67981e-05	-0.22783	-0.354191	-0.100887	0	0	NA	NA	NA
ENSG00000205763	RP9P	chr7	32916815	32943176	transcribed_unprocessed_pseudogene	5498	1.08172	279.662	100.187	0.000433033	chr7_32992060_C_A_b38	48884	rs9768154	0.159722	42	46	1	0.000102313	-0.454892	0.113241	0.0881912	0.0923398	0.152366	0.000100355	-0.217219	-0.470192	-0.044189	0	0	NA	NA	NA
ENSG00000122642	FKBP9	chr7	32957404	33006930	protein_coding	5483	1.04666	278.227	101.007	0.000248402	chr7_32943234_G_A_b38	-14170	rs3750076	0.423611	90	122	1	5.61638e-05	0.301153	0.0721298	0.0571943	0.0577258	0.111532	8.79446e-05	0.13488	0.073939	0.241409	0	0	NA	NA	NA
ENSG00000229054	RPS29P14	chr7	33036212	33036382	processed_pseudogene	5349	1.05839	261.306	100.071	0.0188152	chr7_33741251_T_C_b38	704869	rs7792837	0.142361	37	41	1	0.00945954	0.394918	0.149776	0.989901	0.992008	0.537518	9.81263e-05	-0.451764	-0.82664	-0.079976	0	0	NA	NA	NA
ENSG00000241420	RN7SL505P	chr7	33045798	33046090	misc_RNA	5336	1.05124	259.124	100.363	0.0061602	chr7_33593831_C_G_b38	547741	rs10215226	0.0520833	15	15	1	0.00251678	0.628966	0.203863	0.787821	0.78297	0.479892	9.61813e-05	1.0919	0.645533	1.54039	0	0	NA	NA	NA
ENSG00000122643	NT5C3A	chr7	33014114	33062797	protein_coding	5310	1.06391	266.683	100.751	1.79676e-05	chr7_33069574_G_A_b38	6777	rs6462455	0.3125	79	90	1	2.34228e-06	0.318126	0.0641843	0.00359964	0.00330311	0.0113182	9.82572e-05	-0.24839	-0.319554	-0.161853	0	1	49	1	1
ENSG00000164610	RP9	chr7	33094797	33109404	protein_coding	5205	1.07223	262.992	100.423	7.33666e-06	chr7_32911942_G_A_b38	-197462	rs62467397	0.170139	45	49	1	7.64982e-07	0.549486	0.105387	0.00089991	0.00118855	0.00459134	0.000102906	0.405946	0.287283	0.496119	0	1	49	1	1
ENSG00000122507	BBS9	chr7	33109557	33877180	protein_coding	5205	1.04643	275.792	102.47	0.00146648	chr7_33475612_A_G_b38	366055	rs10235126	0.111111	30	32	1	0.000515595	-0.235683	0.0660598	0.316768	0.311303	0.306509	8.86389e-05	-0.108875	-0.24726	-0.032515	0	0	NA	NA	NA
ENSG00000238090	AC006195.1	chr7	33379964	33380886	processed_pseudogene	4703	1.05922	274.731	102.019	0.000302615	chr7_33340488_C_T_b38	-39476	rs36109606	0.138889	38	40	1	7.7299e-05	0.510156	0.124689	0.0646935	0.06701	0.12338	9.36353e-05	0.631295	0.278665	0.915318	0	0	NA	NA	NA
ENSG00000173862	AC008080.1	chr7	33725981	33728456	lncRNA	4780	1.04023	302.336	102.396	2.43395e-06	chr7_33632050_G_A_b38	-93931	rs10250216	0.385417	85	111	1	2.64651e-07	0.246952	0.0452983	0.00029997	0.000540768	0.00228648	7.88525e-05	-0.265904	-0.400526	-0.105059	0	1	32	1	1
ENSG00000173852	DPY19L1	chr7	34928876	35038271	protein_coding	4987	1.06068	266.814	100.46	0.00139805	chr7_35573969_G_C_b38	535698	rs113949419	0.188811	51	54	1	0.000427514	-0.2603	0.0718722	0.285971	0.284108	0.291759	9.69711e-05	-0.162065	-0.223395	-0.07206	1	0	NA	NA	NA
ENSG00000189212	DPY19L2P1	chr7	35079989	35186041	transcribed_unprocessed_pseudogene	5266	1.04587	293.858	102.183	0.000213875	chr7_34993972_T_C_b38	-192069	rs73098794	0.229167	59	66	1	5.19406e-05	0.478508	0.114054	0.0482952	0.0525608	0.104451	8.30033e-05	0.95253	0.658019	1.22069	0	0	NA	NA	NA
ENSG00000271122	AC018647.2	chr7	35695214	35699413	lncRNA	5159	1.04994	389.192	105.097	1.0193e-06	chr7_35759756_A_G_b38	64542	rs2392384	0.378472	91	109	1	1.3793e-07	-0.642177	0.114781	0.00029997	0.000262434	0.00119587	6.37074e-05	0.400679	0.289405	0.523304	0	1	49	1	0
ENSG00000122557	HERPUD2	chr7	35632659	35695571	protein_coding	5160	1.0553	382.17	104.377	4.74069e-12	chr7_35637911_G_C_b38	-57660	rs10280032	0.388889	92	112	1	7.6336e-14	0.640034	0.0758221	9.999e-05	5.80929e-10	7.41491e-09	6.62799e-05	0.258065	0.209872	0.296849	0	1	49	1	1
ENSG00000228878	SEPTIN7-AS1	chr7	35751856	35800676	lncRNA	5180	1.04133	401.098	104.611	0.00168389	chr7_36206109_T_C_b38	405433	rs77620582	0.0590278	17	17	1	0.000690971	-0.842338	0.241898	0.479552	0.471491	0.378137	5.97058e-05	-0.79927	-1.26577	-0.184416	0	0	NA	NA	NA
ENSG00000122545	SEPTIN7	chr7	35800932	35907105	protein_coding	5181	1.04924	414.752	104.619	0.000911636	chr7_36308582_C_T_b38	507650	rs196637	0.0729167	18	21	1	0.000340203	0.301233	0.081706	0.29897	0.292481	0.296531	5.96136e-05	-0.178253	-0.36687	-0.060416	0	0	NA	NA	NA
ENSG00000122547	EEPD1	chr7	36153254	36301538	protein_coding	5053	1.07438	417.43	102.554	0.00337798	chr7_35315845_T_C_b38	-837409	rs55968280	0.138889	36	40	1	0.00138317	0.415697	0.126997	0.734327	0.731037	0.464906	6.53778e-05	0.307068	0.127626	0.456237	0	0	NA	NA	NA
ENSG00000201432	AC006960.1	chr7	36337667	36337778	misc_RNA	5031	1.04552	468.055	105.359	0.0017971	chr7_37233723_C_CT_b38	895945	rs34529692	0.28125	72	81	1	0.000778159	0.383167	0.111157	0.555744	0.548198	0.407181	5.20404e-05	0.70622	0.122524	0.985694	0	0	NA	NA	NA
ENSG00000011426	ANLN	chr7	36389821	36453791	protein_coding	5036	1.05588	438.824	103.359	0.00533406	chr7_36405313_A_G_b38	15492	rs197366	0.1875	50	54	1	0.00246117	0.27551	0.0890926	0.89511	0.894786	0.5107	5.78577e-05	0.373332	0.153809	0.635136	0	0	NA	NA	NA
ENSG00000164542	KIAA0895	chr7	36324221	36390125	protein_coding	5036	1.04774	458.457	104.365	1.84758e-08	chr7_36319577_C_T_b38	-70548	rs196648	0.489583	108	141	1	1.16843e-09	0.295382	0.0448098	9.999e-05	4.74985e-06	3.14263e-05	5.36086e-05	0.163348	0.131173	0.227176	0	1	48	1	1
ENSG00000230539	AOAH-IT1	chr7	36597834	36600120	lncRNA	4821	1.05401	444.281	103.456	0.00348573	chr7_36178077_A_T_b38	-422043	rs759408	0.444444	103	128	1	0.00150623	0.331306	0.102035	0.782022	0.771244	0.476351	5.67238e-05	0.756418	0.270625	1.28086	0	0	NA	NA	NA
ENSG00000136250	AOAH	chr7	36512941	36724549	protein_coding	4793	1.05226	476.193	104.839	9.70066e-07	chr7_36723118_A_G_b38	-1431	rs7785921	0.246528	65	71	1	1.25688e-07	0.441925	0.0787033	0.00029997	0.000302152	0.00135568	5.25543e-05	-0.739694	-0.881118	-0.55967	0	1	48	1	1
ENSG00000086289	EPDR1	chr7	37683843	37951936	protein_coding	5698	1.02412	515.006	105.831	0.000151835	chr7_37542591_AG_A_b38	-141252	rs35879615	0.0625	18	18	1	4.73374e-05	-0.659214	0.15623	0.0706929	0.0699766	0.12688	4.33104e-05	-0.763696	-1.20303	-0.431809	0	0	NA	NA	NA
ENSG00000010270	STARD3NL	chr7	38178222	38230671	protein_coding	5779	1.03992	444.128	104.322	0.000859268	chr7_38412951_T_C_b38	234729	rs929629	0.0729167	21	21	1	0.000311487	0.369093	0.0994402	0.29837	0.298998	0.299912	5.36132e-05	-0.156761	-0.25578	-0.048003	0	0	NA	NA	NA
ENSG00000227191	TRGC2	chr7	38239580	38249572	TR_C_gene	5805	1.0433	459.063	104.806	3.96916e-05	chr7_38668949_A_C_b38	419377	rs11975589	0.194444	50	56	1	9.2069e-06	0.511226	0.110415	0.0136986	0.0148948	0.0395475	5.2586e-05	-1.22286	-1.70881	-0.866568	0	1	48	1	1
ENSG00000211689	TRGC1	chr7	38257879	38265678	TR_C_gene	5817	1.07205	407.571	101.615	0.0011335	chr7_37903453_C_T_b38	-362225	rs1349397	0.0729167	18	21	1	0.000359511	-0.657044	0.178975	0.343966	0.336297	0.319336	6.63605e-05	-1.83472	-2.94646	-0.597171	0	0	NA	NA	NA
ENSG00000211694	TRGV10	chr7	38299811	38300322	TR_V_gene	5891	1.05425	442.43	103.969	0.000279806	chr7_37729617_T_A_b38	-570705	rs2709101	0.131944	33	38	1	8.24485e-05	0.598692	0.14694	0.0983902	0.101362	0.161553	5.70159e-05	-1.51764	-2.19635	-0.98362	0	0	NA	NA	NA
ENSG00000272908	AC006033.2	chr7	38326070	38329643	lncRNA	5919	1.03548	427.379	103.894	0.00112256	chr7_38490003_T_A_b38	160360	rs2043785	0.243056	60	70	1	0.000413077	-0.374772	0.103199	0.366963	0.364205	0.33232	5.47109e-05	-1.51309	-2.03111	-0.740863	0	0	NA	NA	NA
ENSG00000281103	TRG-AS1	chr7	38341577	38378804	lncRNA	5902	1.05391	402.826	101.862	0.00610278	chr7_37959536_G_A_b38	-382041	rs1717732	0.0868056	25	25	1	0.00267979	0.447301	0.145936	0.906409	0.906703	0.514168	6.25352e-05	-0.746643	-1.31129	-0.357744	0	0	NA	NA	NA
ENSG00000233306	TRGV2	chr7	38362864	38363518	TR_V_gene	5862	1.05314	383.737	101.635	0.0039876	chr7_38242943_T_G_b38	-120575	rs77182078	0.0659722	19	19	1	0.00160103	-0.641018	0.198577	0.769823	0.767447	0.475485	6.54436e-05	-2.63293	-6.64386	-0.889887	0	0	NA	NA	NA
ENSG00000006715	VPS41	chr7	38722974	38932394	protein_coding	5543	1.06067	315.816	99.0669	0.00105178	chr7_38548703_G_A_b38	-383691	rs9638941	0.09375	26	27	1	0.000275297	-0.304688	0.0813279	0.262774	0.256223	0.276518	8.19235e-05	-0.151151	-0.22064	-0.070803	0	0	NA	NA	NA
ENSG00000241127	YAE1	chr7	39566385	39610320	protein_coding	4344	1.05231	217.897	99.3633	0.00677544	chr7_39398118_T_C_b38	-168267	rs917400	0.184028	48	53	1	0.00268482	0.293445	0.095758	0.759324	0.755653	0.472055	0.000114866	0.203401	0.074314	0.332831	0	0	NA	NA	NA
ENSG00000006451	RALA	chr7	39623565	39708120	protein_coding	4184	1.05077	216.125	100.107	7.38741e-05	chr7_39327960_G_A_b38	-295605	rs12701734	0.0694444	18	20	1	1.20116e-05	0.53201	0.116542	0.0105989	0.0125548	0.0345938	0.000115097	0.235177	0.123482	0.28401	1	1	49	1	1
ENSG00000188185	LINC00265	chr7	39733430	39793092	lncRNA	4041	1.04489	190.667	99.3493	0.00681502	chr7_39478136_G_A_b38	-255294	rs6950417	0.336806	83	97	1	0.0027019	-0.115667	0.0377699	0.714329	0.712175	0.459116	0.000127411	-0.1382	-0.233324	-0.027579	0	0	NA	NA	NA
ENSG00000233225	AC004987.2	chr7	39833571	39834718	processed_pseudogene	3996	1.0304	213.83	101.262	0.00273466	chr7_39064349_T_C_b38	-769222	rs6462893	0.197917	52	57	1	0.00100195	-0.46423	0.137693	0.430957	0.428442	0.361385	0.000107072	0.771894	0.027452	1.68384	0	0	NA	NA	NA
ENSG00000175741	RWDD4P2	chr7	39854494	39855056	processed_pseudogene	4018	1.06863	210.483	100.184	0.00318062	chr7_40578378_G_A_b38	723322	rs73308289	0.100694	25	29	1	0.00112788	0.328589	0.0985078	0.466453	0.455848	0.371782	0.000126794	0.508064	0.338994	0.684669	0	0	NA	NA	NA
ENSG00000259826	AC072061.1	chr7	39947522	39949755	lncRNA	3999	1.06217	220.462	99.7549	0.00378365	chr7_38953711_A_C_b38	-996044	rs1229046	0.121528	33	35	1	0.00135656	0.513334	0.156539	0.549545	0.537924	0.403437	0.000118043	-0.3537	-0.511698	-0.135718	0	0	NA	NA	NA
ENSG00000065883	CDK13	chr7	39950121	40099580	protein_coding	4002	1.05364	219.559	100.121	3.72314e-05	chr7_39321894_G_T_b38	-628227	rs36145227	0.118056	31	34	1	5.25377e-06	-0.460749	0.0966849	0.00389961	0.00614427	0.0192257	0.000114603	-0.124264	-0.165288	-0.065652	0	1	49	1	1
ENSG00000273444	AC006023.3	chr7	40107288	40107454	unprocessed_pseudogene	4000	1.03857	237.881	101.536	0.000162812	chr7_40925528_G_A_b38	818240	rs7789197	0.28125	68	81	1	3.5512e-05	-0.513502	0.119603	0.0285971	0.0329473	0.073981	9.95409e-05	-0.759821	-1.46155	-0.439892	0	0	NA	NA	NA
ENSG00000168303	MPLKIP	chr7	40126027	40134622	protein_coding	4004	1.04047	227.662	100.243	0.00141237	chr7_39332110_T_C_b38	-802512	rs6462910	0.309028	78	89	1	0.000426573	-0.335822	0.0927085	0.262574	0.257383	0.277184	0.000104817	0.12434	0.069836	0.192955	0	0	NA	NA	NA
ENSG00000203446	AC004988.1	chr7	40538127	40546928	lncRNA	3787	1.05279	258.041	102.695	0.00019261	chr7_39548326_G_A_b38	-998602	rs75577706	0.0625	18	18	1	4.79451e-05	-0.568	0.134718	0.0379962	0.0404133	0.0859718	9.7185e-05	NA	NA	NA	0	0	NA	NA	NA
ENSG00000122641	INHBA	chr7	41667168	41705834	protein_coding	4782	1.0398	401.808	105.564	0.000880398	chr7_40776916_AT_A_b38	-928918	rs67368543	0.0868056	25	25	1	0.000347697	0.466224	0.12667	0.284472	0.280101	0.289733	5.92286e-05	1.11663	0.729612	1.56841	1	0	NA	NA	NA
ENSG00000106571	GLI3	chr7	41960949	42237870	protein_coding	4750	1.04051	400.375	105.473	7.77698e-06	chr7_42162275_C_T_b38	-75595	rs3801211	0.246528	60	71	1	1.50694e-06	-0.285343	0.0564046	0.00169983	0.00241765	0.00861551	5.96143e-05	-0.329212	-0.446678	-0.210281	0	1	47	1	1
ENSG00000261019	AC010132.4	chr7	42901272	42902639	lncRNA	5186	1.03576	374.899	104.35	0.000860029	chr7_42911916_G_A_b38	9277	rs647117	0.364583	80	105	1	0.000312397	-0.486709	0.131157	0.262074	0.259957	0.278779	6.24406e-05	0.423788	0.059106	0.677953	0	0	NA	NA	NA
ENSG00000136197	C7orf25	chr7	42908726	42912305	protein_coding	5208	1.05487	355.545	102.349	0.000845625	chr7_43569002_T_C_b38	656697	rs1025539	0.260417	68	75	1	0.000267224	-0.502123	0.133731	0.233977	0.236436	0.264839	7.11217e-05	-0.62754	-1.3917	-0.144687	0	0	NA	NA	NA
ENSG00000106588	PSMA2	chr7	42916861	42932185	protein_coding	5205	1.06978	340.499	101.285	8.80831e-05	chr7_42252333_A_G_b38	-679852	rs60788296	0.465278	102	134	1	1.66689e-05	0.35458	0.0790768	0.020098	0.0224185	0.0547978	7.87352e-05	-0.189908	-0.269625	-0.121878	0	0	NA	NA	NA
ENSG00000106591	MRPL32	chr7	42932376	42948958	protein_coding	5202	1.05085	359.19	103.272	0.00715332	chr7_42474524_G_C_b38	-457852	rs10499626	0.09375	26	27	1	0.00345092	-0.270764	0.0907776	0.915508	0.916944	0.516707	6.92795e-05	-0.164072	-0.235011	-0.098969	0	0	NA	NA	NA
ENSG00000164543	STK17A	chr7	43582758	43650713	protein_coding	4421	1.04697	289.542	101.725	0.000333021	chr7_43754618_T_C_b38	171860	rs1181601	0.395833	90	114	1	8.45641e-05	-0.316703	0.0778583	0.0787921	0.080611	0.139872	8.46153e-05	0.225633	0.154291	0.312029	0	0	NA	NA	NA
ENSG00000106603	COA1	chr7	43608456	43729717	protein_coding	4484	1.06809	278.216	100.784	0.000205597	chr7_43621873_CT_C_b38	-107844	rs11338264	0.413194	94	119	1	4.39179e-05	0.284858	0.0672015	0.0433957	0.0443586	0.0921307	9.57299e-05	-0.117015	-0.164297	-0.077228	0	0	NA	NA	NA
ENSG00000106605	BLVRA	chr7	43758680	43807342	protein_coding	4471	1.07214	271.712	99.9204	0.0022067	chr7_43123370_G_A_b38	-635310	rs1006107	0.145833	38	42	1	0.000715043	0.200643	0.0577871	0.420358	0.416775	0.356548	9.9572e-05	0.11517	0.030196	0.17735	0	0	NA	NA	NA
ENSG00000062582	MRPS24	chr7	43866558	43869893	protein_coding	4536	1.038	314.594	104.297	0.00148069	chr7_43338194_G_T_b38	-531699	rs10951726	0.201389	51	58	1	0.000584293	0.4631	0.131139	0.358064	0.354446	0.328007	7.50947e-05	0.767547	0.323152	1.17285	0	0	NA	NA	NA
ENSG00000106608	URGCP	chr7	43875894	43926411	protein_coding	4507	1.05706	298.421	102.801	0.0027256	chr7_43739194_C_T_b38	-187217	rs62461103	0.09375	26	27	1	0.00108986	-0.3218	0.0961728	0.534347	0.530742	0.40075	8.54712e-05	-0.118382	-0.184115	-0.06398	0	0	NA	NA	NA
ENSG00000078967	UBE2D4	chr7	43926436	43956136	protein_coding	4507	1.05142	291.924	101.951	0.000618117	chr7_44535078_C_A_b38	608642	rs217404	0.0555556	14	16	1	0.000179271	0.67394	0.174358	0.147085	0.147528	0.203502	8.54364e-05	0.34727	0.270107	0.426033	0	0	NA	NA	NA
ENSG00000241057	AC004951.3	chr7	43961590	43973323	transcribed_unprocessed_pseudogene	4488	1.04949	299.057	102.373	0.000153728	chr7_44037871_C_T_b38	64548	rs56665454	0.256944	63	74	1	3.57262e-05	0.432899	0.100865	0.0352965	0.0377367	0.0816097	8.27587e-05	0.744952	0.358201	1.06005	0	0	NA	NA	NA
ENSG00000239556	AC004951.2	chr7	43984995	43990207	transcribed_unprocessed_pseudogene	4506	1.06124	298.427	102.151	0.000717899	chr7_43433609_C_G_b38	-556598	rs11773602	0.149306	39	43	1	0.000217159	0.356793	0.0935862	0.167983	0.17032	0.220915	8.68901e-05	0.624141	0.327747	1.09023	0	0	NA	NA	NA
ENSG00000228434	AC004951.1	chr7	44004046	44007866	lncRNA	4502	1.03401	296.455	102.579	0.00362357	chr7_43269204_A_C_b38	-738662	rs7808981	0.0833333	22	24	1	0.00150414	0.290863	0.0895675	0.649435	0.645008	0.438448	7.83937e-05	0.542839	0.363012	1.14208	0	0	NA	NA	NA
ENSG00000272655	POLR2J4	chr7	44013562	44019170	transcribed_unprocessed_pseudogene	4490	1.06086	307.012	102.845	0.00124662	chr7_44232601_C_A_b38	213431	rs2075077	0.114583	30	33	1	0.000436277	0.421587	0.116593	0.294471	0.290486	0.29551	8.43366e-05	0.324307	0.106856	0.426215	0	0	NA	NA	NA
ENSG00000214783	POLR2J4	chr7	43940895	44019175	lncRNA	4490	1.06022	291.751	101.576	7.85184e-06	chr7_43819816_A_AT_b38	-199359	rs56379725	0.0798611	23	23	1	9.58802e-07	0.606616	0.117502	0.00129987	0.00154522	0.00579571	8.8522e-05	0.626255	0.45168	0.838883	0	1	0	0	1
ENSG00000235314	LINC00957	chr7	44039171	44042306	lncRNA	4434	1.06089	300.601	102.435	0.00058992	chr7_44084980_G_A_b38	45809	rs4724280	0.232639	55	67	1	0.000175789	-0.411613	0.106342	0.138286	0.142046	0.198988	8.61448e-05	-0.615227	-0.922705	-0.381692	0	0	NA	NA	NA
ENSG00000228903	RASA4CP	chr7	44026951	44041892	transcribed_unprocessed_pseudogene	4432	1.04314	302.974	102.133	4.53351e-07	chr7_44036751_T_C_b38	-5141	rs28378571	0.138889	37	40	1	3.46547e-08	-0.682137	0.115774	0.00019998	9.18412e-05	0.000469683	7.96237e-05	-1.07375	-1.22784	-0.700604	0	1	49	1	1
ENSG00000136279	DBNL	chr7	44044640	44069456	protein_coding	4428	1.06712	291.647	101.228	0.00215794	chr7_44081516_C_T_b38	36876	rs4640970	0.388889	86	112	1	0.000754279	0.14714	0.0425716	0.448155	0.435267	0.363594	9.09803e-05	0.109604	0.065596	0.160323	0	0	NA	NA	NA
ENSG00000164708	PGAM2	chr7	44062727	44065567	protein_coding	4449	1.03537	329.498	105.342	0.00295172	chr7_43749312_T_C_b38	-316255	rs730584	0.267361	65	77	1	0.00137348	-0.332121	0.101397	0.613639	0.607029	0.426656	7.09288e-05	-0.914867	-1.64304	-0.488095	0	0	NA	NA	NA
ENSG00000122678	POLM	chr7	44072062	44082530	protein_coding	4448	1.04529	312.854	103.443	7.05127e-08	chr7_44071590_T_C_b38	-10940	rs28745596	0.0590278	17	17	1	4.75622e-09	0.533384	0.0845771	9.999e-05	1.33098e-05	8.14225e-05	7.77808e-05	0.541397	0.387127	0.682069	0	1	49	1	1
ENSG00000106624	AEBP1	chr7	44104345	44114562	protein_coding	4472	1.064	298.677	102.397	0.000765918	chr7_44193223_C_T_b38	88878	rs74360909	0.0590278	17	17	1	0.000238564	0.796125	0.210261	0.180482	0.180294	0.228082	8.77631e-05	1.53603	0.992026	1.9448	0	0	NA	NA	NA
ENSG00000106628	POLD2	chr7	44114681	44124358	protein_coding	4504	1.04605	290.316	101.731	0.00667622	chr7_44523685_G_A_b38	399327	rs78164088	0.0590278	17	17	1	0.00296106	0.354598	0.116923	0.844016	0.846226	0.497485	8.40781e-05	0.175573	0.083049	0.274903	0	0	NA	NA	NA
ENSG00000106636	YKT6	chr7	44200968	44214294	protein_coding	4614	1.06342	285.801	100.898	0.00630501	chr7_43474310_A_G_b38	-726658	rs12535883	0.118056	32	34	1	0.00265718	0.206259	0.067234	0.821718	0.819496	0.490334	9.15085e-05	0.122364	0.022906	0.188572	0	0	NA	NA	NA
ENSG00000279853	AC004453.2	chr7	44367140	44369292	TEC	4606	1.05634	280.28	101.644	0.00262615	chr7_43528505_G_A_b38	-840787	rs13226386	0.479167	107	138	1	0.000976312	0.348687	0.103184	0.50075	0.494841	0.387678	9.07462e-05	-0.83528	-1.13699	-0.451629	0	0	NA	NA	NA
ENSG00000146677	AC004453.1	chr7	44467897	44468304	processed_pseudogene	4445	1.02981	262.279	102.048	0.0057903	chr7_43519673_G_A_b38	-948224	rs1025541	0.111111	30	32	1	0.00254151	0.352449	0.114354	0.779422	0.772563	0.476826	8.70819e-05	0.695497	0.426269	0.986088	0	0	NA	NA	NA
ENSG00000015676	NUDCD3	chr7	44379119	44490658	protein_coding	4452	1.05575	272.054	102.278	2.40942e-05	chr7_44511558_T_C_b38	20900	rs73107454	0.15625	41	45	1	3.94732e-06	0.408859	0.0845872	0.00429957	0.00481701	0.0156149	9.32678e-05	0.156023	0.105476	0.193048	0	1	49	1	1
ENSG00000015520	NPC1L1	chr7	44512535	44541315	protein_coding	4503	1.04676	253.272	100.734	0.000855109	chr7_44131872_C_A_b38	-409443	rs2971684	0.496528	106	143	1	0.000241607	-0.421677	0.111471	0.178782	0.177255	0.225635	9.66489e-05	0.763675	0.370861	1.09659	0	0	NA	NA	NA
ENSG00000136271	DDX56	chr7	44565417	44575051	protein_coding	4495	1.03347	277.437	103.281	0.000572351	chr7_44531118_C_A_b38	-43933	rs7798185	0.152778	40	44	1	0.000180451	0.271826	0.0703582	0.137086	0.135934	0.1936	8.35794e-05	0.125244	0.063835	0.200512	0	0	NA	NA	NA
ENSG00000158604	TMED4	chr7	44577894	44582287	protein_coding	4490	1.04595	280.885	103.482	0.000702099	chr7_45417321_T_C_b38	835034	rs4724396	0.0590278	14	17	1	0.000232477	0.356732	0.0940364	0.163684	0.162511	0.215303	8.68658e-05	0.111062	0.032333	0.269957	0	0	NA	NA	NA
ENSG00000105953	OGDH	chr7	44606572	44709066	protein_coding	4481	1.04746	268.176	102.45	6.64586e-05	chr7_44707990_C_T_b38	101418	rs61756584	0.0590278	16	17	1	1.3352e-05	0.52244	0.115102	0.0138986	0.0142901	0.0382901	9.15365e-05	0.26104	0.18029	0.345107	0	1	49	1	1
ENSG00000122515	ZMIZ2	chr7	44748581	44769881	protein_coding	4341	1.05676	283.123	102.223	0.00416326	chr7_43824842_C_G_b38	-923739	rs634187	0.180556	47	52	1	0.00173801	0.0922054	0.0287919	0.676232	0.670844	0.446906	8.9984e-05	-0.102749	-0.206093	-0.045238	0	0	NA	NA	NA
ENSG00000196262	PPIA	chr7	44796680	44824564	protein_coding	4387	1.05689	281.112	102.015	0.00033316	chr7_45192193_T_C_b38	395513	rs55656310	0.15625	41	45	1	8.66036e-05	-0.206007	0.0507234	0.0747925	0.0761213	0.134822	9.06723e-05	-0.159072	-0.223453	-0.100399	0	0	NA	NA	NA
ENSG00000105968	H2AZ2	chr7	44826791	44848083	protein_coding	4420	1.04941	285.068	102.631	1.15031e-07	chr7_44885901_G_T_b38	37818	rs73102131	0.322917	69	93	1	7.38045e-09	0.22768	0.0366284	9.999e-05	1.92682e-05	0.000114058	8.67882e-05	0.125979	0.087928	0.166641	0	1	49	1	1
ENSG00000234183	LINC01952	chr7	44848416	44849568	lncRNA	4421	1.0427	278.961	102.079	0.00376579	chr7_45204496_G_A_b38	356080	rs28688854	0.0590278	17	17	1	0.0015323	-0.673102	0.20764	0.639736	0.633027	0.434622	8.63206e-05	-1.45691	-3.4158	-0.776259	0	0	NA	NA	NA
ENSG00000272768	AC004854.2	chr7	44884953	44886393	lncRNA	4452	1.03029	300.578	103.685	0.00151643	chr7_44899592_C_T_b38	14639	rs12154632	0.357639	79	103	1	0.00057855	-0.379417	0.107355	0.345765	0.351809	0.326834	7.61395e-05	-0.376994	-0.561295	-0.143	0	0	NA	NA	NA
ENSG00000146676	PURB	chr7	44876299	44885530	protein_coding	4451	1.0412	291.155	102.81	0.00104769	chr7_45682667_G_A_b38	797137	rs56198500	0.114583	31	33	1	0.000354891	-0.41193	0.112095	0.246875	0.24526	0.270232	8.22057e-05	-0.156401	-0.229399	-0.05189	0	0	NA	NA	NA
ENSG00000230160	AC004854.1	chr7	44919669	44920329	processed_pseudogene	4420	1.05337	294.087	102.151	0.00176747	chr7_44743963_C_T_b38	-175706	rs4724317	0.0729167	19	21	1	0.000629888	0.743748	0.211931	0.383462	0.38002	0.339891	8.54704e-05	1.06956	0.292619	1.4457	0	0	NA	NA	NA
ENSG00000260997	AC004847.1	chr7	44958999	44960909	lncRNA	4420	1.03033	316.029	104.381	0.00537117	chr7_45147128_C_T_b38	186219	rs10230614	0.0729167	19	21	1	0.00260632	-0.571726	0.185987	0.808119	0.809248	0.48708	7.24291e-05	2.33969	0.749294	6.64386	0	0	NA	NA	NA
ENSG00000136286	MYO1G	chr7	44962662	44979088	protein_coding	4427	1.04371	306.975	102.94	0.000203663	chr7_44957729_C_A_b38	-21359	rs2158563	0.0590278	17	17	1	5.2272e-05	0.394835	0.0941471	0.049995	0.0526476	0.104573	7.87669e-05	-0.809646	-1.04597	-0.550484	0	0	NA	NA	NA
ENSG00000232956	SNHG15	chr7	44983023	44986961	lncRNA	4429	1.07721	294.343	101.656	0.000151505	chr7_44183880_G_A_b38	-803081	rs741038	0.322917	81	93	1	3.29451e-05	0.363752	0.0843475	0.0286971	0.0331196	0.0742725	9.37221e-05	-0.209218	-0.300258	-0.132571	0	0	NA	NA	NA
ENSG00000136280	CCM2	chr7	44999475	45076469	protein_coding	4434	1.0441	325.827	104.284	0.00367987	chr7_45244347_C_G_b38	244872	rs60041367	0.0590278	14	17	1	0.00167516	0.554081	0.172397	0.686031	0.682094	0.450083	7.43267e-05	0.426067	0.214124	0.584245	0	0	NA	NA	NA
ENSG00000136274	NACAD	chr7	45080437	45088969	protein_coding	4484	1.04759	310.638	102.907	0.000387585	chr7_45270025_G_T_b38	181056	rs2057841	0.482639	107	139	1	0.000111073	0.33442	0.0837091	0.0960904	0.100332	0.160664	7.90659e-05	0.549077	0.299049	0.755565	0	0	NA	NA	NA
ENSG00000206838	SNORA5A	chr7	45104349	45104482	snoRNA	4495	1.05295	321.112	104.112	0.00573767	chr7_45185360_G_C_b38	80878	rs57105144	0.100694	26	29	1	0.00277736	0.322456	0.105602	0.830817	0.82909	0.49299	7.81473e-05	0.651228	0.191549	1.02595	0	0	NA	NA	NA
ENSG00000201772	SNORA5C	chr7	45104906	45105042	snoRNA	4497	1.04257	319.594	104.336	0.00113955	chr7_44124463_C_A_b38	-980579	rs3217944	0.204861	50	59	1	0.000432419	-0.23918	0.0661003	0.290571	0.286064	0.292835	7.5308e-05	-0.445487	-0.659546	-0.275485	0	0	NA	NA	NA
ENSG00000136270	TBRG4	chr7	45100100	45112047	protein_coding	4511	1.05391	300.759	102.481	2.22917e-05	chr7_45102546_T_C_b38	-9501	rs1992292	0.465278	100	134	1	3.68075e-06	0.251395	0.0518324	0.00419958	0.0049822	0.0160696	8.37559e-05	0.144889	0.094765	0.183934	0	1	49	1	1
ENSG00000214765	SEPTIN7P2	chr7	45723780	45768985	transcribed_unprocessed_pseudogene	5216	1.06095	293.262	100.231	0.000317447	chr7_45762369_TATC_T_b38	-6616	rs79442223	0.104167	26	30	1	7.06166e-05	0.302321	0.0734636	0.0736926	0.0747888	0.133275	8.83197e-05	0.145259	0.044403	0.225188	0	0	NA	NA	NA
ENSG00000146674	IGFBP3	chr7	45912245	45921874	protein_coding	5419	1.04013	339.477	103.645	0.00146111	chr7_46175279_AG_A_b38	253405	rs57433073	0.0590278	17	17	1	0.000552654	-0.650066	0.183242	0.376762	0.371981	0.335891	7.01985e-05	-0.940001	-1.30948	-0.555785	0	0	NA	NA	NA
ENSG00000229628	AC073115.1	chr7	45990905	46000898	lncRNA	5458	1.072	331.374	101.79	0.0010293	chr7_45969540_G_A_b38	-21365	rs6969255	0.409722	94	118	1	0.000324451	-0.452639	0.122328	0.264874	0.257605	0.277349	8.16019e-05	0.974776	0.487506	1.46996	0	0	NA	NA	NA
ENSG00000223829	AC004870.2	chr7	46969644	47027481	lncRNA	5952	1.06977	446.933	103.046	0.000981385	chr7_47160233_A_G_b38	190589	rs2578439	0.28125	64	81	1	0.000333889	0.381171	0.10324	0.330767	0.32269	0.312543	5.99858e-05	0.618664	0.268174	0.92731	0	0	NA	NA	NA
ENSG00000136205	TNS3	chr7	47275154	47582558	protein_coding	5841	1.05961	410.872	101.931	0.00292846	chr7_47143093_C_T_b38	-439465	rs28537568	0.118056	32	34	1	0.00112918	0.355211	0.1065	0.682732	0.677249	0.448805	6.27095e-05	0.421423	0.273088	0.588521	0	0	NA	NA	NA
ENSG00000136273	HUS1	chr7	47963288	47979615	protein_coding	5781	1.05353	434.622	103.695	0.00186784	chr7_47104921_A_C_b38	-874694	rs7808220	0.479167	102	138	1	0.000737954	-0.29817	0.086107	0.540546	0.531484	0.400908	5.78718e-05	-0.130894	-0.2082	-0.056487	0	0	NA	NA	NA
ENSG00000164746	C7orf57	chr7	48035511	48061304	protein_coding	5827	1.06418	400.461	102.607	2.33008e-17	chr7_48035387_C_T_b38	-124	rs1915971	0.451389	100	130	1	2.33546e-20	-0.361038	0.0323552	9.999e-05	1.14052e-15	3.4764e-14	6.55062e-05	-0.328785	-0.392047	-0.280197	0	1	38	1	0
ENSG00000183696	UPP1	chr7	48088628	48108736	protein_coding	5821	1.03193	418.617	104.863	0.000159046	chr7_47388313_G_A_b38	-700315	rs79920368	0.229167	57	66	1	4.60607e-05	-0.262714	0.0621578	0.0577942	0.0582382	0.112244	5.5044e-05	-0.368646	-0.53139	-0.222431	0	0	NA	NA	NA
ENSG00000179869	ABCA13	chr7	48171458	48647497	protein_coding	5774	1.05543	367.731	101.463	0.00021368	chr7_47899416_TG_T_b38	-272042	rs66614954	0.267361	66	77	1	4.87855e-05	-0.333588	0.0792049	0.0575942	0.0639926	0.119787	6.89165e-05	-0.272312	-0.448986	-0.154034	0	0	NA	NA	NA
ENSG00000223893	GNL2P1	chr7	49942251	49944440	processed_pseudogene	5436	1.06975	299.667	101.995	4.08385e-10	chr7_50057306_A_G_b38	112866	rs4019793	0.149306	40	43	1	7.97252e-12	1.07327	0.141816	9.999e-05	3.90979e-08	3.76635e-07	8.94526e-05	-1.55833	-1.92124	-1.10194	0	1	4	0	0
ENSG00000185811	IKZF1	chr7	50304068	50405101	protein_coding	4934	1.04225	334.203	104.351	0.0154238	chr7_49487658_G_A_b38	-816410	rs74669707	0.0590278	15	17	1	0.00879268	-0.297417	0.11169	0.993201	0.993877	0.537963	7.19222e-05	-0.436831	-0.760099	-0.150923	0	0	NA	NA	NA
ENSG00000132436	FIGNL1	chr7	50444128	50542535	protein_coding	4993	1.06458	312.492	101.667	9.47127e-09	chr7_50447929_G_A_b38	-94606	rs12154303	0.427083	99	123	1	3.16874e-10	0.503314	0.0734497	9.999e-05	1.26418e-06	9.37108e-06	8.40742e-05	0.326626	0.253303	0.402867	0	1	49	1	1
ENSG00000106070	GRB10	chr7	50590063	50793462	protein_coding	4804	1.05236	308.459	101.251	2.86215e-07	chr7_50696449_A_G_b38	-97013	rs2529405	0.0625	17	18	1	1.7405e-08	1.08647	0.179961	9.999e-05	5.29204e-05	0.000283043	8.11627e-05	0.956662	0.70675	1.43866	0	1	49	1	1
ENSG00000231490	RPL7L1P2	chr7	51259429	51260167	processed_pseudogene	5451	1.0613	361.737	101.758	0.00688778	chr7_50694988_G_A_b38	-565179	rs12718819	0.0555556	15	16	1	0.0030763	0.557782	0.184676	0.909209	0.908656	0.514709	7.17014e-05	0.774209	0.425354	0.974981	0	0	NA	NA	NA
ENSG00000106078	COBL	chr7	51016212	51316818	protein_coding	5505	1.07957	345.26	100.591	0.000287802	chr7_50767852_A_G_b38	-548966	rs11238315	0.302083	71	87	1	6.46841e-05	-0.219631	0.0530731	0.0713929	0.0758327	0.13457	8.06266e-05	0.164333	0.09754	0.2179	0	0	NA	NA	NA
ENSG00000132432	SEC61G	chr7	54752250	54759974	protein_coding	5898	1.06819	305.803	100.305	0.00331134	chr7_55180267_C_T_b38	420293	rs845559	0.190972	49	55	1	0.00119199	0.145078	0.0437135	0.612939	0.608235	0.426984	8.71311e-05	0.142639	0.052588	0.229012	0	0	NA	NA	NA
ENSG00000218586	AC006971.1	chr7	54933699	54938184	processed_pseudogene	5919	1.08301	299.228	99.906	0.00414724	chr7_55658313_G_C_b38	724614	rs78415214	0.100694	29	29	1	0.0015279	-0.416887	0.128567	0.691731	0.68021	0.449397	9.42526e-05	-1.41628	-5.83701	-0.52331	0	0	NA	NA	NA
ENSG00000146648	EGFR	chr7	55019017	55211628	protein_coding	5912	1.09154	280.851	99.0517	0.00022972	chr7_54640746_A_G_b38	-378271	rs62449458	0.253472	58	73	1	4.30782e-05	0.176331	0.04155	0.0426957	0.0465946	0.095638	0.000103691	0.146587	0.101182	0.191335	0	0	NA	NA	NA
ENSG00000132434	LANCL2	chr7	55365448	55433742	protein_coding	5682	1.0599	297.46	101.028	0.000164138	chr7_55385228_G_A_b38	19780	rs6593242	0.354167	86	102	1	3.42613e-05	-0.274855	0.0638819	0.0345965	0.038709	0.0833047	8.6714e-05	-0.170127	-0.235243	-0.099354	0	0	NA	NA	NA
ENSG00000154978	VOPP1	chr7	55436056	55572988	protein_coding	5440	1.06014	282.943	100.765	0.00138701	chr7_55561267_T_C_b38	-11721	rs7794340	0.34375	78	99	1	0.000432122	-0.195044	0.0538998	0.29907	0.297261	0.299306	9.12483e-05	0.096202	0.03851	0.160106	0	0	NA	NA	NA
ENSG00000176826	FKBP9P1	chr7	55681074	55713252	transcribed_unprocessed_pseudogene	5335	1.04657	266.355	101.77	0.00409384	chr7_55303705_A_G_b38	-409547	rs1880624	0.430556	98	124	1	0.00166358	0.269265	0.0837233	0.651035	0.64554	0.438647	9.18337e-05	-0.427536	-0.613363	-0.220411	0	0	NA	NA	NA
ENSG00000226278	PSPHP1	chr7	55764797	55773288	unprocessed_pseudogene	5242	1.04933	251.02	99.9112	1.05006e-30	chr7_55737802_C_G_b38	-26995	rs76380115	0.368056	77	106	1	3.79377e-37	1.09801	0.0594429	9.999e-05	1.12469e-29	2.25922e-27	9.85293e-05	NA	NA	NA	0	1	49	1	1
ENSG00000178665	ZNF713	chr7	55887456	55942530	protein_coding	4863	1.04966	262.099	103.3	3.9612e-07	chr7_56001287_C_T_b38	113831	rs13245637	0.447917	103	129	1	3.53371e-08	0.375323	0.0637455	9.999e-05	6.44217e-05	0.00033879	9.44882e-05	-0.250331	-0.358413	-0.182338	0	1	49	1	1
ENSG00000146729	NIPSNAP2	chr7	55951793	56000181	protein_coding	4752	1.08803	222.906	98.9284	5.26149e-09	chr7_56036695_C_T_b38	84902	rs4275190	0.302083	70	87	1	8.76314e-11	0.344414	0.0484729	9.999e-05	3.38854e-07	2.79414e-06	0.000128934	-0.188255	-0.227238	-0.116937	0	1	49	1	1
ENSG00000239789	MRPS17	chr7	55951877	55956500	protein_coding	4752	1.06659	211.386	97.7072	0.0131103	chr7_56606183_A_G_b38	654306	rs6962250	0.357639	81	103	1	0.00554644	0.249045	0.0881986	0.930307	0.930626	0.520944	0.000125255	0.242805	0.140674	0.34163	0	0	NA	NA	NA
ENSG00000146733	PSPH	chr7	56011051	56051604	protein_coding	4633	1.03233	234.557	102.131	1.4696e-07	chr7_55737802_C_G_b38	-313802	rs76380115	0.368056	77	106	1	9.07648e-09	0.60022	0.0972318	9.999e-05	2.4385e-05	0.000140017	9.83943e-05	0.285143	0.210406	0.378167	0	1	49	1	1
ENSG00000146731	CCT6A	chr7	56051685	56063989	protein_coding	4633	1.06209	220.124	99.7857	0.00155526	chr7_55127932_G_A_b38	-923753	rs4947979	0.194444	50	56	1	0.000464781	0.155265	0.0431568	0.265573	0.262718	0.28022	0.000118187	-0.121762	-0.163988	-0.054405	0	0	NA	NA	NA
ENSG00000206603	SNORA22B	chr7	56055365	56055502	snoRNA	4627	1.05329	207.651	99.2592	0.00660007	chr7_55120142_T_A_b38	-935223	rs6965365	0.0625	18	18	1	0.0025875	0.716024	0.232752	0.735226	0.728596	0.464497	0.000121004	0.855248	0.502486	1.21628	0	0	NA	NA	NA
ENSG00000207168	SNORA15	chr7	56060470	56060602	snoRNA	4615	1.04621	209.001	99.2472	0.0102598	chr7_56755923_GT_G_b38	695453	rs138698470	0.0729167	21	21	1	0.0044085	0.360214	0.124151	0.874313	0.874988	0.504922	0.000116858	0.80282	0.35527	1.12201	0	0	NA	NA	NA
ENSG00000129103	SUMF2	chr7	56064002	56080670	protein_coding	4608	1.04133	222.294	101.13	0.00374521	chr7_55222714_C_T_b38	-841288	rs73136878	0.100694	26	29	1	0.0014461	-0.291601	0.0894596	0.553545	0.546705	0.406755	0.000107721	-0.171635	-0.388882	-0.000442	0	0	NA	NA	NA
ENSG00000164776	PHKG1	chr7	56080283	56092996	protein_coding	4546	1.07677	204.209	98.828	0.00263684	chr7_56745500_G_T_b38	652504	rs62460871	0.267361	67	77	1	0.000829471	-0.288949	0.0842888	0.384762	0.380199	0.339977	0.000134855	-0.388254	-0.578601	0.007021	0	0	NA	NA	NA
ENSG00000106153	CHCHD2	chr7	56101573	56106476	protein_coding	4528	1.03957	219.999	101.712	0.00290069	chr7_56171243_G_A_b38	64767	rs1722291	0.236111	62	68	1	0.00110273	-0.129974	0.0388851	0.460754	0.453129	0.370528	0.000108067	-0.168296	-0.218717	-0.100038	0	0	NA	NA	NA
ENSG00000185290	NUPR2	chr7	56114681	56116417	protein_coding	4546	1.06601	190.767	98.559	0.000378001	chr7_55817476_A_T_b38	-298941	rs4495377	0.211806	53	61	1	7.58597e-05	-0.473594	0.115612	0.0526947	0.0567522	0.110119	0.000138479	-1.04738	-2.15404	-0.490375	0	0	NA	NA	NA
ENSG00000223559	AC073136.1	chr7	56288230	56291425	processed_pseudogene	4678	1.03113	170.204	98.6999	0.00175957	chr7_56607732_A_G_b38	319502	rs11979300	0.354167	82	102	1	0.000502502	0.264116	0.0738749	0.251775	0.24557	0.270403	0.00013492	0.67765	0.423973	1.0436	0	0	NA	NA	NA
ENSG00000233288	AC092447.5	chr7	56528253	56538676	lncRNA	4734	1.05074	164.606	96.9812	0.00327502	chr7_55720466_G_A_b38	-818210	rs4333543	0.340278	82	98	1	0.000966942	0.372091	0.110015	0.40056	0.392829	0.346093	0.000151092	1.05077	0.63686	1.52384	0	0	NA	NA	NA
ENSG00000226581	LINC02848	chr7	63900313	63925202	lncRNA	4145	1.04703	123.075	97.8928	0.00303632	chr7_64628712_T_A_b38	728399	rs4313046	0.260417	65	75	1	0.000930993	-0.397902	0.117252	0.294971	0.290799	0.29568	0.000199077	-0.768086	-1.20395	-0.326403	0	0	NA	NA	NA
ENSG00000227910	AC092634.3	chr7	63924787	63926306	transcribed_processed_pseudogene	4123	1.05671	115.814	95.7987	0.00529085	chr7_63091362_A_T_b38	-834944	rs73699204	0.118056	31	34	1	0.00163904	0.497119	0.154348	0.438556	0.43179	0.362537	0.000219883	0.55328	0.271468	0.852587	0	0	NA	NA	NA
ENSG00000214652	ZNF727	chr7	64045434	64085339	protein_coding	4092	1.06782	126.799	97.4482	0.000656419	chr7_64790804_T_C_b38	745370	rs1405005	0.104167	30	30	1	0.000136603	-0.731403	0.185669	0.0616938	0.0654193	0.121584	0.000209783	0.962714	0.430294	1.59851	0	0	NA	NA	NA
ENSG00000223558	TRIM60P17	chr7	64085560	64086576	processed_pseudogene	4100	1.06324	123.668	96.8506	0.0430264	chr7_64278944_T_C_b38	193384	rs10272639	0.395833	93	114	1	0.0230726	0.28223	0.12264	0.994201	0.994957	0.538257	0.000211282	-0.46519	-0.87348	-0.08804	0	0	NA	NA	NA
ENSG00000234444	ZNF736	chr7	64307459	64356634	protein_coding	3880	1.05488	106.729	95.8988	0.00203467	chr7_64343959_T_A_b38	36500	rs776296	0.333333	78	96	1	0.000498321	-0.313217	0.0875497	0.170683	0.174916	0.223891	0.000236874	-0.132792	-0.184706	-0.061136	0	0	NA	NA	NA
ENSG00000227986	TRIM60P18	chr7	64355078	64356199	unprocessed_pseudogene	3890	1.02037	116.24	98.6975	0.00667819	chr7_64082778_A_T_b38	-272300	rs62461177	0.114583	32	33	1	0.00255134	0.59168	0.19205	0.537646	0.531511	0.400908	0.000188862	0.406403	0.140034	0.682097	0	0	NA	NA	NA
ENSG00000173041	ZNF680	chr7	64519878	64563075	protein_coding	3872	1.06713	100.302	94.6591	0.000722628	chr7_64704648_T_C_b38	141573	rs2862794	0.399306	98	115	1	0.000122825	-0.281116	0.0708457	0.050495	0.0568749	0.110323	0.000264464	-0.160466	-0.240706	-0.063988	0	0	NA	NA	NA
ENSG00000196247	ZNF107	chr7	64666083	64711582	protein_coding	3866	1.0372	105.386	96.132	4.33406e-10	chr7_64665954_A_C_b38	-129	rs6460172	0.267361	66	77	1	1.99219e-12	0.731127	0.0933574	9.999e-05	2.39704e-08	2.38601e-07	0.000223392	-0.490595	-0.569738	-0.379661	0	1	49	1	1
ENSG00000197008	ZNF138	chr7	64794388	64833681	protein_coding	3703	1.04056	112.366	98.6579	1.54912e-05	chr7_65016402_A_T_b38	222014	rs6460226	0.1875	47	54	1	1.5245e-06	-0.459991	0.0909758	0.0009999	0.00132074	0.00503999	0.000212414	-0.275812	-0.372147	-0.163753	0	1	49	1	1
ENSG00000182722	SEPHS1P1	chr7	64852397	64853354	processed_pseudogene	3567	1.06192	92.9574	95.1157	0.00878464	chr7_63855853_C_T_b38	-997501	rs6950157	0.0520833	15	15	1	0.00298448	-0.659066	0.2175	0.543846	0.531176	0.40083	0.00027961	-2.44944	-6.64386	-1.11649	0	0	NA	NA	NA
ENSG00000213640	EEF1DP4	chr7	64862999	64864370	processed_pseudogene	3555	1.03047	94.4441	97.105	8.41359e-11	chr7_64837262_G_A_b38	-25737	rs4718129	0.402778	93	116	1	3.29951e-13	0.707192	0.086569	9.999e-05	4.44309e-09	4.91804e-08	0.000242457	1.95011	1.5211	2.31161	0	1	48	1	1
ENSG00000198039	ZNF273	chr7	64870172	64930966	protein_coding	3550	1.07463	87.384	94.0085	1.03405e-07	chr7_64878971_C_T_b38	8799	rs10274861	0.0520833	15	15	1	1.32099e-09	-0.682067	0.10386	9.999e-05	3.67524e-06	2.48944e-05	0.000312457	-1.2442	-2.05184	-0.776539	0	1	49	1	1
ENSG00000189316	AC073349.1	chr7	64888527	64890100	lncRNA	3514	1.05772	87.6809	94.1103	0.000115504	chr7_64943918_C_T_b38	53818	rs12539512	0.111111	31	32	1	1.12118e-05	0.786101	0.171567	0.0049995	0.00753788	0.0228851	0.000291562	1.51271	1.05178	1.9357	0	1	44	1	0
ENSG00000223476	VN1R42P	chr7	64933273	64933616	processed_pseudogene	3525	1.05473	85.1723	94.5127	0.000171706	chr7_64915318_G_GAC_b38	-17955	rs201257507	0.118056	33	34	1	1.94211e-05	0.766621	0.172433	0.00749925	0.0112494	0.0316515	0.000296616	0.656525	0.334469	0.873187	0	1	37	1	0
ENSG00000270948	MTDHP1	chr7	64942143	64942926	processed_pseudogene	3523	1.0495	88.4753	96.45	0.00793919	chr7_65504403_C_T_b38	561477	rs56651260	0.46875	102	135	1	0.00281512	-0.254291	0.0833979	0.491851	0.482485	0.382459	0.000279652	0.678532	0.303146	1.14345	0	0	NA	NA	NA
ENSG00000152926	ZNF117	chr7	64971772	65006684	protein_coding	3540	1.02023	82.6264	96.6728	5.21063e-08	chr7_64975314_T_A_b38	-31370	rs6961678	0.493056	103	142	1	9.42475e-10	-0.500714	0.0754641	9.999e-05	3.32466e-06	2.26827e-05	0.000265516	0.471773	0.342767	0.577843	0	1	49	1	1
ENSG00000213462	ERV3-1	chr7	64990356	65006743	protein_coding	3540	1.04068	80.2877	95.1511	5.08669e-06	chr7_64972387_C_T_b38	-34356	rs55872770	0.0868056	25	25	1	2.37001e-07	-0.931995	0.170194	0.00019998	0.000292111	0.00131352	0.00029739	0.872533	0.630982	1.37834	0	1	49	1	1
ENSG00000234585	CCT6P3	chr7	65038354	65074713	transcribed_unprocessed_pseudogene	3528	1.05879	81.5959	95.1777	1.61937e-10	chr7_65037990_C_A_b38	-364	rs35679667	0.465278	101	134	1	4.39589e-13	0.623864	0.076873	9.999e-05	4.43314e-09	4.91146e-08	0.000314623	-0.536565	-0.672347	-0.417424	0	1	49	1	1
ENSG00000207344	SNORA22C	chr7	65065999	65066132	snoRNA	3495	1.04548	81.8739	95.8504	0.0189106	chr7_64208927_C_G_b38	-857072	rs78410977	0.0625	17	18	1	0.00805717	0.345297	0.128178	0.776222	0.776588	0.478333	0.000297358	1.19534	0.523471	1.85845	0	0	NA	NA	NA
ENSG00000227113	AC073210.1	chr7	65075023	65078780	unprocessed_pseudogene	3479	1.06725	81.2799	95.2305	3.28127e-12	chr7_65060581_C_A_b38	-14442	rs12533037	0.309028	75	89	1	3.07389e-15	0.859228	0.0951352	9.999e-05	5.88001e-11	8.68069e-10	0.000326479	1.92113	1.51556	2.2629	0	1	35	1	0
ENSG00000226002	GTF2IP14	chr7	65084103	65100232	unprocessed_pseudogene	3456	1.05919	79.6788	95.1972	0.00378277	chr7_64790887_G_A_b38	-293216	rs1405006	0.267361	61	77	1	0.00103805	-0.350553	0.104307	0.240176	0.235585	0.264613	0.000322701	-0.308843	-0.516452	-0.144086	0	0	NA	NA	NA
ENSG00000164669	INTS4P1	chr7	65141032	65234216	transcribed_unprocessed_pseudogene	3361	1.04884	78.6835	95.3188	4.10536e-14	chr7_64959181_G_A_b38	-181851	rs6955268	0.479167	103	138	1	1.18033e-17	-0.784118	0.078103	9.999e-05	8.68635e-13	1.7195e-11	0.000313616	1.94499	1.65912	2.45948	0	1	48	1	1
ENSG00000237026	AC104073.2	chr7	65235790	65236723	processed_pseudogene	3266	1.05336	77.6223	96.7468	8.32258e-11	chr7_65077226_T_C_b38	-159497	rs12540918	0.315972	76	91	1	2.94369e-13	-0.496045	0.0605641	9.999e-05	2.30765e-09	2.66507e-08	0.000323693	-1.11145	-1.41501	-0.76914	0	1	0	0	0
ENSG00000229064	AC104073.1	chr7	65247608	65247758	processed_pseudogene	3247	1.06232	70.6434	94.5078	1.18974e-11	chr7_65077226_T_C_b38	-170532	rs12540918	0.315972	76	91	1	1.26473e-14	-0.591846	0.0674648	9.999e-05	2.22427e-10	2.99173e-09	0.000368445	-1.30089	-1.87066	-1.02811	0	1	0	0	0
ENSG00000282381	AC104073.4	chr7	65269374	65306238	lncRNA	3216	1.0703	69.3365	93.0139	3.04974e-09	chr7_65001118_GC_G_b38	-268256	rs35519391	0.423611	94	122	1	1.08794e-11	-0.626102	0.0833843	9.999e-05	6.95987e-08	6.47545e-07	0.000387231	-1.28216	-1.59574	-1.009	0	1	1	0	0
ENSG00000232906	AC092685.1	chr7	65355934	65357176	processed_pseudogene	3009	1.03314	69.5448	96.0829	6.41008e-07	chr7_65314938_G_A_b38	-40996	rs2943352	0.416084	92	119	1	1.99005e-08	-0.524873	0.0873456	9.999e-05	3.1536e-05	0.000176933	0.000332875	-1.21316	-1.5689	-0.647924	0	1	2	0	0
ENSG00000146757	ZNF92	chr7	65373799	65401135	protein_coding	2978	1.04771	68.9782	96.0767	0.020993	chr7_64396213_T_C_b38	-977586	rs62461475	0.0729167	21	21	1	0.00925859	-0.345774	0.130756	0.755824	0.752953	0.471203	0.000356102	-0.315069	-0.622601	-0.09097	0	0	NA	NA	NA
ENSG00000273024	INTS4P2	chr7	65647823	65718688	transcribed_unprocessed_pseudogene	2696	1.03707	56.4255	96.9632	1.97696e-07	chr7_66383164_G_C_b38	735341	rs778717	0.0590278	16	17	1	5.29825e-09	1.2514	0.19913	9.999e-05	7.19533e-06	4.62412e-05	0.000416897	2.16859	1.72112	2.62823	0	1	40	1	0
ENSG00000228409	CCT6P1	chr7	65751142	65763354	transcribed_unprocessed_pseudogene	2712	1.04513	48.4194	95.5813	8.95756e-05	chr7_65432390_T_C_b38	-318752	rs11767924	0.354167	79	102	1	9.50812e-06	-0.258263	0.0558745	0.00269973	0.00332098	0.0113763	0.000501956	0.144211	0.06672	0.21407	0	1	49	1	1
ENSG00000206634	SNORA22	chr7	65755526	65755659	snoRNA	2707	1.02125	47.9359	96.6946	0.00743453	chr7_64817916_T_C_b38	-937610	rs60228666	0.0902778	22	26	1	0.00262755	0.250151	0.0814455	0.29677	0.291051	0.295853	0.000459551	0.637294	0.172099	1.11339	0	0	NA	NA	NA
ENSG00000272693	AC073107.1	chr7	65647010	65770810	transcribed_unprocessed_pseudogene	2690	1.05556	49.5708	97.3246	1.0069e-05	chr7_64924542_C_T_b38	-846268	rs73137833	0.149306	41	43	1	7.56012e-07	-0.576454	0.110502	0.00029997	0.000319359	0.0014235	0.000511159	-0.677603	-0.912307	-0.450637	0	1	49	1	0
ENSG00000224316	GTF2IP5	chr7	65773620	65802067	unprocessed_pseudogene	2687	1.05088	45.6223	95.7035	4.11516e-05	chr7_66037331_C_T_b38	263711	rs2680912	0.496528	109	143	1	3.6086e-06	-0.433989	0.0893932	0.00079992	0.00133344	0.00507741	0.000545133	-0.64755	-0.865782	-0.386737	0	1	37	1	0
ENSG00000196715	VKORC1L1	chr7	65873074	65959563	protein_coding	2522	1.00912	39.2873	99.1767	0.000167093	chr7_65059090_A_G_b38	-813984	rs76598054	0.131944	36	38	1	2.95579e-05	-0.306979	0.0707302	0.00539946	0.00622691	0.0194495	0.000532517	-0.206916	-0.307142	-0.101076	0	1	49	1	1
ENSG00000169919	GUSB	chr7	65960684	65982215	protein_coding	2370	1.02243	34.6108	98.6834	0.0160346	chr7_66504275_A_G_b38	522060	rs10245858	0.277778	65	80	1	0.00738783	-0.200285	0.0735143	0.422458	0.41765	0.356802	0.000639538	0.104628	0.03014	0.158663	0	0	NA	NA	NA
ENSG00000229886	AC068533.2	chr7	66025126	66031544	processed_pseudogene	2371	1.03132	44.01	99.2717	0.00472896	chr7_67013323_G_C_b38	981779	rs75688407	0.0520833	15	15	1	0.00172952	0.826203	0.257866	0.180482	0.17663	0.225143	0.000521966	1.15163	0.665875	1.5447	0	0	NA	NA	NA
ENSG00000126522	ASL	chr7	66075800	66094697	protein_coding	2414	1.02595	47.1188	100.048	0.000369995	chr7_66358028_A_G_b38	282228	rs778731	0.434028	98	125	1	8.36734e-05	-0.191421	0.0470265	0.0130987	0.015391	0.0406358	0.000476808	-0.184543	-0.262093	-0.106145	0	1	49	1	1
ENSG00000241258	CRCP	chr7	66114604	66154568	protein_coding	2473	1.03175	43.4043	96.9465	0.000420721	chr7_66129116_G_A_b38	14512	rs62467451	0.333333	78	96	1	7.54702e-05	-0.25099	0.0612506	0.0154985	0.015725	0.0413306	0.000530187	0.121065	0.058996	0.179531	0	1	49	1	1
ENSG00000169902	TPST1	chr7	66205317	66420543	protein_coding	3034	1.04113	44.6713	96.1117	5.95278e-08	chr7_66380793_T_A_b38	175476	rs140304867	0.239583	58	69	1	9.96273e-10	0.391648	0.0591258	9.999e-05	1.54127e-06	1.12885e-05	0.000535296	0.252443	0.15599	0.324009	0	1	49	1	1
ENSG00000252126	RNU6-313P	chr7	66344303	66344414	snRNA	3457	1.01947	55.3925	96.9272	0.000467999	chr7_67172014_G_T_b38	827711	rs4433018	0.385417	92	111	1	8.602e-05	0.379864	0.0934896	0.0229977	0.0236421	0.0570152	0.00039475	-0.864109	-1.25683	-0.468113	0	0	NA	NA	NA
ENSG00000251451	GTF2IP9	chr7	66407288	66409239	transcribed_unprocessed_pseudogene	3780	1.04626	58.258	94.3898	0.00786639	chr7_66009814_G_T_b38	-399425	rs11768292	0.371528	86	107	1	0.00249981	0.262838	0.0851321	0.355364	0.346897	0.32439	0.000419141	0.226714	0.05034	0.394226	0	0	NA	NA	NA
ENSG00000231234	SKP1P1	chr7	66423405	66423893	transcribed_processed_pseudogene	3844	1.03659	62.3923	94.9686	0.0672941	chr7_67392044_C_T_b38	968151	rs73140306	0.100694	27	29	1	0.0379842	-0.230394	0.109825	0.985201	0.985976	0.536097	0.000376319	-0.32825	-0.635431	0.128586	0	0	NA	NA	NA
ENSG00000236928	AC008267.4	chr7	66434634	66435154	processed_pseudogene	3894	1.06028	63.6528	93.7444	0.0447852	chr7_67332563_G_A_b38	897409	rs10240516	0.0520833	11	15	1	0.0219864	0.286912	0.123654	0.935606	0.939505	0.523315	0.00040563	0.637827	0.270217	0.870825	0	0	NA	NA	NA
ENSG00000230189	AC008267.2	chr7	66427949	66453634	transcribed_unprocessed_pseudogene	3956	1.05778	65.9637	94.0937	0.0162091	chr7_67323188_T_C_b38	869554	rs4717367	0.0659722	18	19	1	0.0061584	-0.225305	0.0808199	0.645635	0.635925	0.435538	0.000387594	-0.292264	-0.494936	-0.138361	0	0	NA	NA	NA
ENSG00000244657	AC008267.7	chr7	66485095	66486532	transcribed_unprocessed_pseudogene	4029	1.06102	70.2507	94.0259	0.0269029	chr7_66061661_C_A_b38	-424871	rs427973	0.381944	86	110	1	0.0116611	0.234691	0.0916462	0.840516	0.838262	0.495607	0.000368627	0.532563	0.196511	0.880261	0	0	NA	NA	NA
ENSG00000179406	LINC00174	chr7	66376044	66493566	lncRNA	4049	1.03638	77.2693	96.4227	2.33009e-08	chr7_66146364_C_T_b38	-347202	rs1983372	0.34375	79	99	1	3.25485e-10	-0.241677	0.0352958	9.999e-05	1.09555e-06	8.24581e-06	0.000303626	0.463162	0.370214	0.571744	0	1	49	1	1
ENSG00000237310	AC008267.5	chr7	66493607	66495758	lncRNA	4050	1.05657	80.6122	97.3563	7.5842e-07	chr7_66667304_T_C_b38	173697	rs1638725	0.246528	61	71	1	3.03731e-08	0.52141	0.0880769	9.999e-05	3.44564e-05	0.000191911	0.00031568	-0.671409	-1.00261	-0.374089	0	1	49	1	1
ENSG00000275400	AC006001.4	chr7	66553805	66554199	processed_pseudogene	4238	1.03888	87.8822	97.3867	3.41216e-08	chr7_66790659_G_C_b38	236460	rs3778909	0.458333	100	132	1	6.40468e-10	-0.661241	0.0985089	9.999e-05	1.79858e-06	1.30329e-05	0.000269717	-0.537808	-0.704206	-0.399664	0	1	0	0	0
ENSG00000177418	AC006001.1	chr7	66556889	66557362	processed_pseudogene	4250	1.02653	91.1917	98.1727	0.01578	chr7_67047403_A_G_b38	490041	rs11526166	0.319444	84	92	1	0.00709519	0.277205	0.101222	0.761224	0.756796	0.472408	0.000247019	0.516524	-0.232754	0.888191	0	0	NA	NA	NA
ENSG00000229180	AC006001.3	chr7	66526088	66592397	transcribed_unprocessed_pseudogene	4356	1.04532	88.1292	96.0968	0.000811561	chr7_67139330_G_A_b38	546933	rs12539014	0.423611	97	122	1	0.000159796	0.10129	0.0259938	0.0561944	0.0600386	0.114627	0.000276073	0.166281	0.081572	0.271865	0	0	NA	NA	NA
ENSG00000225573	RPL35P5	chr7	66606738	66607107	processed_pseudogene	4395	1.03371	92.7855	97.4259	0.00614753	chr7_67398815_A_G_b38	791708	rs6978978	0.291667	74	84	1	0.00215852	0.250796	0.0800183	0.421158	0.419379	0.35768	0.000250107	0.617952	0.351786	0.854923	0	0	NA	NA	NA
ENSG00000243335	KCTD7	chr7	66628767	66649067	protein_coding	4443	1.04535	96.3067	96.7502	0.00814599	chr7_66516883_A_T_b38	-111884	rs12698533	0.420139	99	121	1	0.00295083	0.238982	0.0787712	0.529247	0.523989	0.398178	0.000252673	0.121109	0.059887	0.209903	0	0	NA	NA	NA
ENSG00000226824	AC006001.2	chr7	66654538	66671523	lncRNA	4546	1.06141	104.466	96.4872	0.000946343	chr7_66969308_T_C_b38	314770	rs12671843	0.149306	41	43	1	0.000199632	-0.390558	0.101822	0.0746925	0.0794183	0.138545	0.000248314	-0.707485	-1.13868	-0.350208	0	0	NA	NA	NA
ENSG00000154710	RABGEF1	chr7	66682164	66811464	protein_coding	4690	1.0569	102.809	94.9417	0.00522577	chr7_67373676_AT_A_b38	691512	rs141270436	0.0798611	22	23	1	0.00153667	-0.399816	0.12337	0.39826	0.389204	0.344224	0.000247873	-0.358467	-0.574851	-0.140872	0	0	NA	NA	NA
ENSG00000272831	AC027644.3	chr7	66739829	66740385	lncRNA	4859	1.05766	118.461	97.1113	0.00133262	chr7_66671294_C_T_b38	-69091	rs7782418	0.0590278	17	17	1	0.000320051	0.459343	0.124011	0.125387	0.127819	0.186347	0.000215784	0.334366	0.204142	0.491482	0	0	NA	NA	NA
ENSG00000230583	GTF2IRD1P1	chr7	66809993	66844882	transcribed_unprocessed_pseudogene	5162	1.06343	126.321	96.2394	0.0151764	chr7_67360656_G_A_b38	515774	rs113179398	0.0798611	23	23	1	0.00623122	0.488673	0.175549	0.842716	0.840131	0.496045	0.000207004	0.604003	0.386464	0.875231	0	0	NA	NA	NA
ENSG00000232546	AC027644.1	chr7	66848496	66858136	unprocessed_pseudogene	5162	1.07276	135.069	96.5746	0.00451704	chr7_66696075_A_T_b38	-152421	rs34250985	0.0798611	22	23	1	0.00140663	-0.251043	0.076816	0.429657	0.422677	0.359118	0.000200742	-0.396144	-0.581902	-0.151842	0	0	NA	NA	NA
ENSG00000230295	GTF2IP23	chr7	66880708	66882981	unprocessed_pseudogene	5232	1.08746	128.275	94.282	0.007759	chr7_66696075_A_T_b38	-184633	rs34250985	0.0798611	22	23	1	0.00244255	-0.255777	0.0826464	0.608039	0.594347	0.42253	0.000223524	-0.408435	-0.678009	-0.137616	0	0	NA	NA	NA
ENSG00000273142	LINC02604	chr7	66902857	66906297	lncRNA	5263	1.06917	132.037	95.2117	0.0101835	chr7_67816809_C_T_b38	913952	rs10270361	0.0729167	18	21	1	0.00361076	0.276075	0.0930233	0.724328	0.716667	0.460829	0.000202523	0.796842	0.618315	1.14501	0	0	NA	NA	NA
ENSG00000106609	TMEM248	chr7	66921225	66958551	protein_coding	5293	1.06293	140.219	96.3528	0.00238867	chr7_67072339_T_C_b38	151114	rs9654849	0.447917	96	129	1	0.000627742	-0.113782	0.032413	0.258774	0.25737	0.277184	0.000186131	-0.042351	-0.08018	-0.015277	0	0	NA	NA	NA
ENSG00000198874	TYW1	chr7	66995173	67239519	protein_coding	5542	1.0528	151.254	96.6411	4.3955e-17	chr7_67143868_G_T_b38	148695	rs7793589	0.236111	61	68	1	3.5611e-21	1.06519	0.0926513	9.999e-05	1.15911e-15	3.5243e-14	0.000165786	0.488951	0.433011	0.552913	0	1	49	1	1
ENSG00000126524	SBDS	chr7	66987680	66995587	protein_coding	5541	1.05826	149.971	96.299	0.00538986	chr7_67619421_C_T_b38	623834	rs11971330	0.253472	66	73	1	0.00172519	0.147364	0.0459824	0.536746	0.528431	0.399818	0.000170859	0.096346	0.01025	0.143114	0	0	NA	NA	NA
ENSG00000067601	PMS2P4	chr7	67287541	67302419	transcribed_unprocessed_pseudogene	6064	1.04371	248.531	100.344	5.17672e-05	chr7_67250295_G_A_b38	-52124	rs12532602	0.427083	95	123	1	8.0107e-06	-0.435455	0.0933677	0.00749925	0.0103684	0.0297049	9.72861e-05	-0.342946	-0.461062	-0.245384	0	1	49	1	1
ENSG00000106610	STAG3L4	chr7	67302621	67362950	transcribed_unprocessed_pseudogene	6064	1.04923	250.755	100.348	6.82618e-05	chr7_67347524_C_T_b38	44903	rs60285549	0.40625	95	117	1	1.11885e-05	-0.476611	0.104009	0.0115988	0.0135937	0.0368241	9.85941e-05	-0.2067	-0.278693	-0.12929	0	1	49	1	1
ENSG00000273448	AC006480.3	chr7	67333047	67334383	lncRNA	6113	1.04929	253.766	100.012	2.8832e-05	chr7_67321397_T_C_b38	-11650	rs887715	0.368056	91	106	1	3.80985e-06	0.398801	0.0823631	0.00509949	0.00559871	0.0177498	9.74452e-05	0.414205	0.208914	0.635944	0	1	49	1	0
ENSG00000158321	AUTS2	chr7	69598296	70793506	protein_coding	4086	1.01136	253.171	104.068	0.00435982	chr7_69298502_A_C_b38	-299794	rs10225185	0.107639	30	31	1	0.00201628	-0.22148	0.0701815	0.664634	0.66455	0.444849	8.34636e-05	-0.248241	-0.434606	-0.09355	0	0	NA	NA	NA
ENSG00000277149	TYW1B	chr7	72558744	72828200	protein_coding	2917	1.05437	164.599	99.9698	5.97783e-30	chr7_72772505_C_A_b38	-55695	rs73702503	0.201389	53	58	1	3.31993e-36	1.29701	0.0719379	9.999e-05	3.26752e-29	6.06636e-27	0.000153303	-1.3168	-1.40103	-1.2151	0	1	49	1	1
ENSG00000225648	SBDSP1	chr7	72829425	72836701	transcribed_unprocessed_pseudogene	2918	1.04477	170.466	100.64	0.00144991	chr7_72807037_A_C_b38	-22388	rs67852668	0.211806	56	61	1	0.000451932	-0.399181	0.110706	0.20228	0.201323	0.242604	0.000142438	0.201034	0.10569	0.296673	0	0	NA	NA	NA
ENSG00000196313	POM121	chr7	72879365	72951440	protein_coding	2871	1.03272	163.427	100.738	1.51927e-05	chr7_72836963_C_T_b38	-42402	rs28505075	0.5	109	144	1	1.91141e-06	-0.204948	0.0409584	0.00129987	0.0020094	0.00732573	0.00014144	-0.205178	-0.273958	-0.151831	0	1	49	1	1
ENSG00000272843	AC211476.4	chr7	72924418	72925125	lncRNA	2788	1.051	162.804	99.8987	0.0121534	chr7_72413053_G_C_b38	-512072	rs12540434	0.142361	37	41	1	0.00556353	-0.533459	0.188994	0.853715	0.851918	0.499155	0.000152921	-0.834306	-1.37921	-0.170681	0	0	NA	NA	NA
ENSG00000106133	NSUN5P2	chr7	72947581	72954790	transcribed_unprocessed_pseudogene	2714	1.05365	164.675	100.935	0.00203353	chr7_73462115_C_T_b38	507325	rs11972595	0.0520833	14	15	1	0.000690234	-0.369836	0.106198	0.261974	0.261201	0.279404	0.000152792	-0.404949	-0.762929	-0.021239	0	0	NA	NA	NA
ENSG00000155428	TRIM74	chr7	72959485	72969466	protein_coding	2681	1.06832	154.007	99.2187	0.00135287	chr7_73311890_C_T_b38	342424	rs34014814	0.190972	49	55	1	0.000377868	0.465373	0.127256	0.161784	0.163484	0.215931	0.000173068	-0.71238	-1.10166	-0.336677	0	0	NA	NA	NA
ENSG00000205584	AC211476.3	chr7	72969814	72971727	unprocessed_pseudogene	2681	1.04936	157.084	99.748	0.000318738	chr7_72879294_G_A_b38	-90520	rs62463387	0.0520833	15	15	1	6.81424e-05	0.904592	0.219315	0.0375962	0.0412118	0.0872013	0.000157455	1.20051	0.779366	1.71871	0	0	NA	NA	NA
ENSG00000229018	PMS2P7	chr7	73005541	73021103	unprocessed_pseudogene	2656	1.04625	161.032	100.295	0.0164211	chr7_73930549_G_A_b38	925008	rs145013178	0.0625	18	18	1	0.00810853	-0.553806	0.20575	0.920808	0.924447	0.519018	0.000151687	-0.87549	-1.56871	-0.207568	0	0	NA	NA	NA
ENSG00000174353	STAG3L3	chr7	72969696	73005922	transcribed_unprocessed_pseudogene	2655	1.06241	157.755	99.9201	0.00891099	chr7_72407765_C_G_b38	-598157	rs9769512	0.135417	36	39	1	0.00383634	0.287523	0.0975393	0.738226	0.735099	0.465885	0.000165111	0.266893	0.109281	0.383438	0	0	NA	NA	NA
ENSG00000174384	PMS2P6	chr7	73093657	73105389	unprocessed_pseudogene	2540	1.04768	177.997	103.084	0.000972848	chr7_73894020_G_A_b38	800363	rs6964590	0.211806	54	61	1	0.000331339	-0.394745	0.106854	0.142086	0.143018	0.199778	0.000138025	-0.73898	-0.945885	-0.53961	0	0	NA	NA	NA
ENSG00000233369	GTF2IP4	chr7	73154938	73207283	transcribed_processed_pseudogene	2507	1.06382	162.346	100.359	0.000734212	chr7_72624526_C_A_b38	-530412	rs2960927	0.427083	94	123	1	0.00019579	-0.384813	0.100184	0.0932907	0.0952453	0.155284	0.000161328	-0.438059	-0.666201	-0.307519	0	0	NA	NA	NA
ENSG00000182487	NCF1B	chr7	73220624	73235945	transcribed_unprocessed_pseudogene	2447	1.0407	174.262	102.058	0.00182981	chr7_73803476_T_C_b38	582852	rs73702574	0.0520833	14	15	1	0.000652486	-0.683734	0.195405	0.254675	0.255444	0.276359	0.000137055	-4.15217	-6.64386	-0.729662	0	0	NA	NA	NA
ENSG00000214544	GTF2IRD2P1	chr7	73242751	73280119	transcribed_unprocessed_pseudogene	2340	1.04993	175.337	101.742	0.000342902	chr7_73721369_G_A_b38	441250	rs112459898	0.0555556	15	16	1	8.76724e-05	-0.635043	0.156487	0.0468953	0.0495899	0.100106	0.00014139	-1.20329	-3.23709	-0.354636	0	0	NA	NA	NA
ENSG00000130305	NSUN5	chr7	73302516	73308826	protein_coding	2345	1.04466	189.097	103.155	0.00249379	chr7_73714641_C_T_b38	405815	rs10227463	0.340278	80	98	1	0.00100201	0.155678	0.0461753	0.363464	0.355057	0.3283	0.000128354	0.085593	0.027161	0.132735	0	0	NA	NA	NA
ENSG00000077800	FKBP6	chr7	73328161	73358637	protein_coding	2334	1.04754	194.535	103.344	5.27721e-05	chr7_72879294_G_A_b38	-448867	rs62463387	0.0520833	15	15	1	1.11081e-05	0.869368	0.189646	0.00569943	0.00804655	0.0242015	0.000126221	1.15862	0.414538	1.51045	0	1	15	1	0
ENSG00000188763	FZD9	chr7	73433778	73436120	protein_coding	2345	1.0487	186.55	102.576	0.0100272	chr7_72486756_G_T_b38	-947022	rs58565392	0.180556	44	52	1	0.0049665	-0.328957	0.114969	0.837716	0.835485	0.495019	0.000132239	-0.661832	-1.57709	-0.105218	0	0	NA	NA	NA
ENSG00000009954	BAZ1B	chr7	73440406	73522293	protein_coding	2374	1.05427	182.639	101.105	0.00191129	chr7_72707432_T_A_b38	-814861	rs2022928	0.201389	54	58	1	0.000647768	0.275258	0.0786184	0.271773	0.270724	0.284719	0.000138108	-0.069185	-0.10523	-0.027926	0	0	NA	NA	NA
ENSG00000106635	BCL7B	chr7	73536356	73557690	protein_coding	2357	1.04094	185.517	102.764	0.00177613	chr7_73820811_T_C_b38	263121	rs7384832	0.454861	98	131	1	0.000657835	-0.252946	0.0723393	0.265573	0.262848	0.280261	0.00012887	0.164412	0.101328	0.26453	0	0	NA	NA	NA
ENSG00000106638	TBL2	chr7	73567537	73578791	protein_coding	2370	1.06478	196.481	102.208	0.000135723	chr7_73637220_G_A_b38	58429	rs113073831	0.0972222	27	28	1	3.03824e-05	0.432331	0.099773	0.0171983	0.0202157	0.0505945	0.000133806	0.275736	0.20978	0.372117	0	0	NA	NA	NA
ENSG00000274080	AC005089.1	chr7	73609262	73611502	lncRNA	2360	1.02871	207.071	104.251	4.06226e-05	chr7_73612048_C_T_b38	546	rs17145750	0.114583	32	33	1	8.95116e-06	0.660411	0.142425	0.00649935	0.0072131	0.0220557	0.000109793	1.53143	1.03688	2.15537	0	1	42	1	0
ENSG00000009950	MLXIPL	chr7	73593194	73624543	protein_coding	2359	1.0274	222.362	105.801	3.85767e-09	chr7_73612048_C_T_b38	-12495	rs17145750	0.114583	32	33	1	2.49999e-10	0.85216	0.123512	9.999e-05	5.78154e-07	4.59688e-06	0.00010169	1.52142	1.14198	1.92115	0	1	49	1	0
ENSG00000176428	VPS37D	chr7	73667831	73672112	protein_coding	2358	1.03628	229.727	105.659	0.0137968	chr7_74574806_C_T_b38	906975	rs115653208	0.0590278	17	17	1	0.00812281	0.531319	0.197441	0.953905	0.955877	0.528044	0.000102108	0.550687	-0.420447	0.948066	0	0	NA	NA	NA
ENSG00000071462	BUD23	chr7	73683025	73705161	protein_coding	2355	1.04347	216.271	104.155	0.00975317	chr7_73997841_T_A_b38	314816	rs12155263	0.354167	88	102	1	0.00514059	-0.187881	0.065933	0.873113	0.871081	0.503942	0.000111689	0.115304	0.06603	0.175837	0	0	NA	NA	NA
ENSG00000176410	DNAJC30	chr7	73680918	73683453	protein_coding	2357	1.03514	217.418	104.794	0.00472339	chr7_73710228_C_T_b38	26775	rs10229375	0.0763889	22	22	1	0.00229244	-0.405668	0.130227	0.633537	0.627867	0.432705	0.000107388	-0.467603	-0.733232	-0.240346	0	0	NA	NA	NA
ENSG00000106089	STX1A	chr7	73699206	73719672	protein_coding	2362	1.04286	228.34	105.959	0.000111741	chr7_74295943_C_T_b38	576271	rs35184374	0.173611	45	50	1	3.36882e-05	-0.245295	0.0569547	0.0190981	0.021126	0.0523881	0.000105522	-0.307585	-0.426565	-0.162037	0	0	NA	NA	NA
ENSG00000241709	RN7SL265P	chr7	73732569	73732868	misc_RNA	2342	1.04629	215.311	104.017	0.00240831	chr7_74639725_C_T_b38	906857	rs113483924	0.0520833	15	15	1	0.00101028	0.662378	0.196611	0.389661	0.382717	0.341133	0.000113473	1.49932	0.620325	2.04158	0	0	NA	NA	NA
ENSG00000225969	ABHD11-AS1	chr7	73735038	73736158	transcribed_unitary_pseudogene	2337	1.03976	227.065	105.275	2.98864e-16	chr7_73763438_T_C_b38	28400	rs13224348	0.368056	87	106	1	1.34595e-18	0.581735	0.0557738	9.999e-05	1.99786e-14	5.04751e-13	0.000104787	-1.0085	-1.17546	-0.84883	0	1	33	1	1
ENSG00000106077	ABHD11	chr7	73736094	73738867	protein_coding	2329	1.05594	201.934	102.539	0.00816202	chr7_73967059_G_A_b38	228192	rs76478602	0.0659722	19	19	1	0.00389507	0.322772	0.109685	0.79702	0.792731	0.482375	0.000125743	0.196954	0.087661	0.293591	0	0	NA	NA	NA
ENSG00000165215	CLDN3	chr7	73768997	73770270	protein_coding	2245	1.05918	218.252	104.184	0.00450206	chr7_73890306_C_T_b38	120036	rs12669267	0.152778	41	44	1	0.00210486	0.230524	0.0733635	0.606539	0.600883	0.424454	0.000117846	0.138809	-0.031319	0.295962	0	0	NA	NA	NA
ENSG00000189143	CLDN4	chr7	73799542	73832693	protein_coding	2179	1.04754	204.911	103.32	0.00522095	chr7_72864024_A_G_b38	-935518	rs3873461	0.461806	102	133	1	0.00239578	-0.102953	0.0331998	0.646235	0.638172	0.436164	0.00011983	-0.092826	-0.154746	-0.026374	0	0	NA	NA	NA
ENSG00000165171	METTL27	chr7	73834590	73842516	protein_coding	2106	1.03607	203.573	103.796	1.17314e-41	chr7_73834332_G_A_b38	-8184	rs4473910	0.288194	75	83	1	1.10453e-48	1.19607	0.0491057	9.999e-05	9.51346e-41	1.45714e-37	0.000115126	-1.55213	-1.64988	-1.4697	0	1	49	1	1
ENSG00000175877	TMEM270	chr7	73861159	73865890	protein_coding	2089	1.03856	203.953	103.979	7.98219e-13	chr7_73798317_G_T_b38	-62842	rs28414777	0.291667	73	84	1	8.49838e-15	0.824021	0.0931559	9.999e-05	6.71314e-11	9.79266e-10	0.000116092	1.2679	0.950027	1.57401	0	1	11	1	0
ENSG00000049540	ELN	chr7	74027789	74069907	protein_coding	2125	1.05477	197.612	101.973	0.00141087	chr7_74317712_G_C_b38	289923	rs55991045	0.09375	23	27	1	0.000477161	0.3689	0.102754	0.217578	0.220804	0.255566	0.000127902	0.870564	0.416466	1.43159	0	0	NA	NA	NA
ENSG00000232415	ELN-AS1	chr7	74059576	74062284	lncRNA	2182	1.05041	225.214	104.772	5.8782e-13	chr7_74056452_C_T_b38	-5832	rs2856728	0.232639	61	67	1	7.51667e-15	-0.529953	0.0597595	9.999e-05	4.11494e-11	6.25579e-10	0.000110291	0.539958	0.441615	0.707183	0	1	47	1	0
ENSG00000106683	LIMK1	chr7	74082933	74122525	protein_coding	2209	1.07166	213.637	102.932	0.000260324	chr7_74143335_T_A_b38	60402	rs802091	0.392361	84	113	1	6.97117e-05	-0.223129	0.0541755	0.0390961	0.0425691	0.0892872	0.000126398	0.216486	0.103539	0.320154	0	0	NA	NA	NA
ENSG00000106682	EIF4H	chr7	74174245	74197101	protein_coding	2209	1.05807	220.133	103.902	0.00221065	chr7_74299776_G_T_b38	125531	rs149231394	0.128472	33	37	1	0.000908673	-0.140549	0.0413277	0.356864	0.358019	0.329505	0.000116326	-0.076918	-0.122723	-0.03378	1	0	NA	NA	NA
ENSG00000207741	MIR590	chr7	74191198	74191294	miRNA	2209	1.04882	206.718	102.959	0.00252988	chr7_73843308_A_T_b38	-347890	rs35843953	0.09375	27	27	1	0.00100766	-0.590156	0.175133	0.390461	0.38417	0.341701	0.000119394	-0.850273	-1.3843	-0.453828	0	0	NA	NA	NA
ENSG00000086730	LAT2	chr7	74199652	74229834	protein_coding	2209	1.04218	221.589	104.114	0.00276229	chr7_74061919_C_T_b38	-137733	rs810555	0.142361	37	41	1	0.00119089	-0.245691	0.0740227	0.441256	0.437863	0.364613	0.000108439	-0.333235	-0.5521	-0.08968	0	0	NA	NA	NA
ENSG00000049541	RFC2	chr7	74231499	74254458	protein_coding	2209	1.04235	206.288	102.612	0.00041921	chr7_73887444_G_T_b38	-367014	rs4717830	0.190972	52	55	1	0.00011908	-0.325608	0.0818864	0.0705929	0.0732758	0.13121	0.000116561	-0.176693	-0.288178	-0.040321	0	0	NA	NA	NA
ENSG00000106665	CLIP2	chr7	74289407	74405935	protein_coding	2208	1.0568	222.044	104.237	0.00235976	chr7_74409426_G_A_b38	120019	rs12540122	0.1875	50	54	1	0.00099901	0.2824	0.0837396	0.384562	0.380977	0.340325	0.00011475	0.296349	0.036075	0.569654	0	0	NA	NA	NA
ENSG00000006704	GTF2IRD1	chr7	74453790	74602604	protein_coding	2139	1.04671	213.11	104.474	0.0136418	chr7_73975216_G_C_b38	-478574	rs117858990	0.100694	26	29	1	0.00766819	-0.19307	0.071208	0.939206	0.941552	0.52396	0.000114836	-0.224102	-0.416011	-0.092707	0	0	NA	NA	NA
ENSG00000263001	GTF2I	chr7	74650231	74760692	protein_coding	2299	1.0444	240.28	104.395	1.87647e-06	chr7_74720592_C_T_b38	70361	rs35005436	0.118056	32	34	1	2.54618e-07	0.662136	0.121265	0.00039996	0.000314051	0.00140342	0.00010091	-0.250492	-0.304985	-0.185838	0	1	49	1	1
ENSG00000158517	NCF1	chr7	74773962	74789376	protein_coding	2477	1.05235	231.758	102.353	0.00317117	chr7_73865031_C_T_b38	-908931	rs61742124	0.21875	52	63	1	0.00127	0.22615	0.0685409	0.50125	0.496272	0.388189	0.000108012	0.638409	0.347234	1.04198	0	0	NA	NA	NA
ENSG00000196275	GTF2IRD2	chr7	74796144	74851551	protein_coding	2656	1.03628	288.524	105.566	2.88716e-13	chr7_74723788_C_A_b38	-127763	rs2267812	0.1875	49	54	1	4.17429e-15	0.894816	0.0996927	9.999e-05	3.53292e-11	5.44529e-10	8.13045e-05	-0.556757	-0.685604	-0.425265	0	1	49	1	1
ENSG00000277072	STAG3L2	chr7	74843754	74890610	transcribed_unprocessed_pseudogene	2661	1.03987	291.107	105.937	2.0061e-10	chr7_74878823_T_C_b38	-11787	rs2529275	0.149306	40	43	1	8.60219e-12	0.66973	0.0886641	9.999e-05	2.95451e-08	2.90085e-07	8.17743e-05	-0.668612	-0.831773	-0.521369	0	1	49	1	0
ENSG00000123965	PMS2P5	chr7	74894116	74897835	unprocessed_pseudogene	2663	1.0431	261.048	103.547	4.85231e-13	chr7_74870168_G_T_b38	-23948	rs111433198	0.131944	35	38	1	4.16459e-15	1.28583	0.143249	9.999e-05	4.6552e-11	6.98185e-10	9.23948e-05	-1.58652	-1.81317	-1.15562	0	1	49	1	1
ENSG00000274070	CASTOR2	chr7	74964705	75031528	protein_coding	2704	1.06481	255.89	102.599	0.000523009	chr7_75924001_T_C_b38	959296	rs6967208	0.0763889	20	22	1	0.000154391	0.584921	0.149747	0.105789	0.106658	0.166869	0.000102758	0.610171	0.285299	0.905995	0	0	NA	NA	NA
ENSG00000274523	RCC1L	chr7	75027122	75074228	protein_coding	2774	1.05334	261.319	103.377	6.52367e-05	chr7_75877804_C_A_b38	803576	rs10233077	0.236111	60	68	1	1.42889e-05	-0.334179	0.0738977	0.0134987	0.013287	0.0362445	9.61732e-05	-0.158583	-0.218181	-0.103952	0	1	49	1	0
ENSG00000174428	GTF2IRD2B	chr7	75092573	75149817	protein_coding	2767	1.04406	268.324	104.738	0.0025287	chr7_74391587_A_C_b38	-700986	rs10807670	0.149306	38	43	1	0.00111277	0.35768	0.107098	0.480552	0.471941	0.37831	9.02404e-05	-0.16941	-0.294422	-0.048607	0	0	NA	NA	NA
ENSG00000165178	NCF1C	chr7	75156639	75172044	unprocessed_pseudogene	2771	1.06208	271.417	105.018	0.000609588	chr7_75589398_A_G_b38	417354	rs2705777	0.409722	91	118	1	0.000219669	0.276283	0.0725292	0.131187	0.1324	0.190595	9.5853e-05	-0.628963	-0.947858	-0.269032	0	0	NA	NA	NA
ENSG00000277053	GTF2IP1	chr7	75185385	75237696	transcribed_unprocessed_pseudogene	2834	1.03108	265.156	105.406	3.25702e-05	chr7_74693042_A_G_b38	-544654	rs34324971	0.145833	39	42	1	7.77721e-06	-0.552738	0.118333	0.0049995	0.00731944	0.0223215	8.65916e-05	0.590093	0.374954	0.904201	0	1	49	1	1
ENSG00000205583	STAG3L1	chr7	75359194	75395383	transcribed_unprocessed_pseudogene	2829	1.04567	256.248	103.856	9.11749e-12	chr7_75532956_A_G_b38	173762	rs62477737	0.232639	58	67	1	1.42378e-13	0.810733	0.0973778	9.999e-05	9.24041e-10	1.15301e-08	9.51084e-05	-1.29874	-1.53518	-1.07749	0	1	49	1	1
ENSG00000278416	PMS2P2	chr7	75344015	75359550	translated_unprocessed_pseudogene	2829	1.04874	248.821	103.317	3.85478e-20	chr7_75492553_T_G_b38	133003	rs62477717	0.243056	59	70	1	1.65088e-23	1.13083	0.0907079	9.999e-05	1.39043e-18	6.42921e-17	9.91651e-05	-2.38741	-2.64565	-2.12911	0	1	47	1	0
ENSG00000178809	TRIM73	chr7	75395063	75410996	protein_coding	2852	1.0533	250.425	102.986	0.000124936	chr7_75491766_G_A_b38	96703	rs587773757	0.0625	18	18	1	2.9547e-05	0.640207	0.147505	0.0206979	0.0250098	0.0597724	0.000100343	0.898662	0.609736	1.15243	0	0	NA	NA	NA
ENSG00000146722	AC211486.1	chr7	75391955	75395434	transcribed_unprocessed_pseudogene	2852	1.06651	236.665	101.757	0.00379879	chr7_75547002_T_C_b38	151568	rs1167801	0.131944	35	38	1	0.00152158	-0.524363	0.161648	0.572043	0.563945	0.412279	0.000111844	-0.906585	-2.16859	-0.412725	0	0	NA	NA	NA
ENSG00000223705	NSUN5P1	chr7	75410322	75416787	transcribed_unprocessed_pseudogene	2879	1.04208	255.116	104.323	0.00130768	chr7_75518608_A_G_b38	108286	rs58513914	0.159722	39	46	1	0.000506746	0.241782	0.0676742	0.271173	0.265176	0.281576	9.41524e-05	-0.284933	-0.420599	-0.186823	0	0	NA	NA	NA
ENSG00000272391	POM121C	chr7	75416786	75486299	protein_coding	2849	1.03891	224.374	102.561	3.69206e-05	chr7_75471012_G_C_b38	-15287	rs184343941	0.104167	29	30	1	6.74038e-06	0.313047	0.0665263	0.00459954	0.00673147	0.02074	0.000105675	0.320494	0.198799	0.441226	0	1	49	1	1
ENSG00000127957	PMS2P3	chr7	75507747	75528148	transcribed_unprocessed_pseudogene	2750	1.04645	221.446	102.646	0.0027386	chr7_75828574_C_T_b38	300426	rs13243095	0.263889	66	76	1	0.00108642	-0.217115	0.0648681	0.434557	0.432751	0.362771	0.000110399	-0.238392	-0.326827	-0.141911	0	0	NA	NA	NA
ENSG00000279996	AC004491.1	chr7	75625089	75626970	TEC	2723	1.04754	209.628	103.122	0.000133238	chr7_75974340_G_A_b38	347370	rs6964550	0.3125	73	90	1	3.22544e-05	0.453619	0.105054	0.0193981	0.022754	0.0553859	0.000117133	0.828416	0.565108	1.07934	0	0	NA	NA	NA
ENSG00000127946	HIP1	chr7	75533298	75738962	protein_coding	2687	1.07723	189.915	100.533	0.0216408	chr7_75618011_C_T_b38	-120951	rs1186222	0.472222	106	136	1	0.0113718	0.266352	0.103638	0.978302	0.981509	0.535426	0.000145258	0.125733	0.01314	0.288337	0	0	NA	NA	NA
ENSG00000106178	CCL24	chr7	75811665	75823356	protein_coding	2787	1.05151	200.871	101.184	0.000893578	chr7_75832274_G_A_b38	8918	rs62477651	0.475694	104	137	1	0.000262936	0.321052	0.0854029	0.145685	0.146777	0.202878	0.000124201	1.06358	0.515861	1.59043	0	0	NA	NA	NA
ENSG00000005486	RHBDD2	chr7	75842602	75888926	protein_coding	2802	1.06693	216.041	102.036	0.00640142	chr7_75836005_CGGAGGCACCCGG_C_b38	-6597	rs1208942420	0.253472	62	73	1	0.00285924	-0.194232	0.063806	0.733227	0.727089	0.463962	0.000122721	-0.123105	-0.204791	-0.033948	0	0	NA	NA	NA
ENSG00000127948	POR	chr7	75899200	75986855	protein_coding	2882	1.04498	212.964	101.684	0.00193023	chr7_75062248_G_T_b38	-836952	rs34976058	0.114583	30	33	1	0.000679301	-0.288858	0.0828335	0.317168	0.316367	0.30948	0.000114117	-0.228931	-0.336671	-0.102307	1	0	NA	NA	NA
ENSG00000235090	RPL7L1P3	chr7	75922755	75923443	processed_pseudogene	2915	1.04509	215.327	101.908	0.00183937	chr7_76907174_C_T_b38	984419	rs6951117	0.426573	94	122	1	0.000650481	-0.209246	0.0597854	0.311469	0.306438	0.303744	0.000112917	-0.415649	-0.608051	-0.202776	0	0	NA	NA	NA
ENSG00000201643	SNORA14A	chr7	75943782	75943916	snoRNA	2938	1.02356	241.309	104.423	0.0058457	chr7_76236785_G_A_b38	293003	rs79393045	0.0763889	17	22	1	0.00287976	0.289542	0.0951882	0.751625	0.749037	0.470112	9.22143e-05	0.31128	-0.548503	0.683152	0	0	NA	NA	NA
ENSG00000189077	TMEM120A	chr7	75986831	75994656	protein_coding	2922	1.05478	226.128	102.127	0.0019561	chr7_76795116_C_A_b38	800460	rs6465335	0.465278	102	134	1	0.000709011	-0.220587	0.0634857	0.337366	0.331998	0.317336	0.000111777	-0.131002	-0.18824	-0.063992	0	0	NA	NA	NA
ENSG00000280388	AC006330.1	chr7	76043977	76045963	TEC	2861	1.07115	195.739	99.3691	0.00351604	chr7_76217135_A_G_b38	171172	rs10952869	0.3125	69	90	1	0.00121465	0.157873	0.0476511	0.469753	0.464347	0.375441	0.000137677	0.287296	0.174938	0.389951	0	0	NA	NA	NA
ENSG00000127952	STYXL1	chr7	75996338	76048004	protein_coding	2860	1.03379	213.254	102.898	1.33907e-05	chr7_76203964_G_A_b38	155960	rs10235228	0.100694	26	29	1	2.11294e-06	0.472665	0.0949035	0.00169983	0.00230556	0.00826045	0.000108876	0.203258	0.130402	0.263711	0	1	49	1	1
ENSG00000146701	MDH2	chr7	76048051	76067508	protein_coding	2860	1.07672	210.258	100.684	0.00172668	chr7_75893137_G_A_b38	-154914	rs112823027	0.0520833	13	15	1	0.000558739	-0.329613	0.0929957	0.272073	0.270577	0.284688	0.00013095	-0.189089	-0.315864	-0.064299	0	0	NA	NA	NA
ENSG00000230882	AC005077.4	chr7	76071469	76074963	processed_pseudogene	2830	1.06573	194.44	99.6805	0.00708925	chr7_75552346_C_T_b38	-522617	rs12535903	0.0625	18	18	1	0.00288041	0.366161	0.12038	0.730727	0.72644	0.463848	0.000135712	0.730042	0.199511	1.14775	0	0	NA	NA	NA
ENSG00000227038	GTF2IP7	chr7	76090431	76108779	transcribed_unprocessed_pseudogene	2916	1.03838	226.098	103.385	0.0018219	chr7_75932266_C_T_b38	-176513	rs12531739	0.0902778	24	26	1	0.000703665	-0.548712	0.157819	0.321268	0.319926	0.311183	0.000104643	-0.499843	-0.907211	-0.061198	0	0	NA	NA	NA
ENSG00000106211	HSPB1	chr7	76302673	76304295	protein_coding	3495	1.046	252.123	101.461	0.000519262	chr7_76885807_T_C_b38	583134	rs142177790	0.236111	58	68	1	0.000140502	0.324831	0.082619	0.109489	0.109402	0.169577	9.67936e-05	0.405582	0.264802	0.619775	0	0	NA	NA	NA
ENSG00000170027	YWHAG	chr7	76326799	76358991	protein_coding	3693	1.05359	268.508	101.958	0.000879533	chr7_77349590_A_G_b38	990599	rs4729343	0.451389	100	130	1	0.000272424	-0.192471	0.0513345	0.191081	0.18966	0.234389	9.36917e-05	0.120526	0.070927	0.182053	0	0	NA	NA	NA
ENSG00000146700	SSC4D	chr7	76389334	76409697	protein_coding	3814	1.0516	260.354	100.442	0.00976874	chr7_76406203_C_A_b38	-3494	rs28450657	0.291667	69	84	1	0.00438587	-0.332236	0.11444	0.913709	0.914952	0.516301	9.58653e-05	-0.741351	-1.28404	-0.449729	0	0	NA	NA	NA
ENSG00000091073	DTX2	chr7	76461676	76505995	protein_coding	3868	1.06187	262.308	99.5914	3.61566e-06	chr7_76635575_A_G_b38	173899	rs1754165	0.173611	44	50	1	2.90688e-07	0.207941	0.0382885	0.00039996	0.000599674	0.002507	9.90991e-05	0.343859	0.247459	0.456521	0	1	49	1	1
ENSG00000243566	UPK3B	chr7	76510428	76516521	protein_coding	3907	1.06865	305.582	101.934	6.31499e-07	chr7_76576574_G_A_b38	66146	rs72603801	0.3125	72	90	1	4.98741e-08	-0.342294	0.0588699	9.999e-05	0.000104049	0.000524238	8.73496e-05	-0.684666	-0.917078	-0.398612	0	1	49	1	1
ENSG00000250778	AC004980.5	chr7	76521611	76522074	unprocessed_pseudogene	3905	1.03604	314.462	104.135	3.74182e-17	chr7_76506504_C_T_b38	-15107	rs4728784	0.353147	82	101	1	7.68857e-20	0.822503	0.0751519	9.999e-05	3.64625e-15	1.02946e-13	7.45249e-05	2.23958	1.94812	2.46082	0	1	3	0	0
ENSG00000230305	AC004980.3	chr7	76524515	76532692	unprocessed_pseudogene	3903	1.05447	290.258	101.754	2.14732e-27	chr7_76541388_A_C_b38	16873	rs3901999	0.347222	80	100	1	1.55041e-32	1.08509	0.0663547	9.999e-05	2.92303e-26	3.53488e-24	8.69778e-05	-3.56928	-3.81383	-3.19102	0	1	16	1	0
ENSG00000205485	AC004980.1	chr7	76549360	76627982	transcribed_unprocessed_pseudogene	3895	1.04661	289.234	101.742	1.03107e-17	chr7_76563876_G_T_b38	14516	rs140081370	0.430556	95	124	1	6.08424e-21	0.720936	0.0632379	9.999e-05	6.14703e-16	1.94128e-14	8.45829e-05	-0.810929	-0.90638	-0.633927	0	1	49	1	1
ENSG00000146707	POMZP3	chr7	76609986	76627261	protein_coding	3838	1.05003	257.214	100.572	0.000100937	chr7_76403369_G_A_b38	-223892	rs10228911	0.267361	64	77	1	1.8323e-05	-0.49833	0.111722	0.019598	0.0208823	0.0518811	9.64279e-05	-0.447054	-0.606608	-0.212365	0	0	NA	NA	NA
ENSG00000214243	AC004980.2	chr7	76650401	76650897	processed_pseudogene	3814	1.05472	269.86	102.203	0.000368291	chr7_75685878_T_C_b38	-965019	rs62477561	0.222222	60	64	1	9.89917e-05	0.498538	0.123835	0.0806919	0.0813096	0.140742	9.36452e-05	0.588008	0.306264	0.803573	0	0	NA	NA	NA
ENSG00000236280	AC114737.3	chr7	76968346	76968518	processed_pseudogene	3440	1.0518	181.566	98.6722	3.83809e-06	chr7_76495368_T_C_b38	-472978	rs150348976	0.357639	81	103	1	2.75354e-07	-0.258263	0.0474493	0.00049995	0.000467369	0.00200519	0.000137562	0.56088	0.396875	0.721242	0	1	0	0	0
ENSG00000186704	DTX2P1	chr7	76978617	77004308	transcribed_unprocessed_pseudogene	3461	1.04386	186.749	99.3031	0.00100538	chr7_77123535_C_A_b38	144918	rs3095394	0.454861	101	131	1	0.000265057	0.122508	0.0326078	0.156484	0.155828	0.210102	0.000129546	-0.286187	-0.378425	-0.120416	0	0	NA	NA	NA
ENSG00000242435	UPK3BP1	chr7	77004662	77005774	transcribed_unprocessed_pseudogene	3464	1.02347	205.569	101.62	2.20454e-10	chr7_76948216_A_G_b38	-56446	rs62477762	0.465035	106	133	1	3.48894e-12	0.517764	0.0670211	9.999e-05	3.01673e-08	2.95248e-07	0.000108205	0.948276	0.706477	1.14628	0	1	49	1	0
ENSG00000241350	PMS2P11	chr7	77011551	77015853	transcribed_unprocessed_pseudogene	3470	1.05091	198.002	99.7912	0.00239554	chr7_77225641_CA_C_b38	214090	rs11335339	0.125	32	36	1	0.000783228	-0.457294	0.132736	0.354065	0.353835	0.32774	0.000125697	-1.34425	-2.602	-0.567049	0	0	NA	NA	NA
ENSG00000259628	AC007000.4	chr7	77043721	77198626	lncRNA	3569	1.04698	237.06	101.543	2.36874e-05	chr7_76744978_A_G_b38	-298743	rs28447617	0.197917	50	57	1	3.56742e-06	0.322036	0.066296	0.00359964	0.00430048	0.0141959	0.000103348	0.431016	0.245624	0.563786	0	1	0	0	1
ENSG00000213542	AC007000.2	chr7	77115399	77116192	processed_pseudogene	3749	1.04347	269.187	102.787	0.00305882	chr7_76651131_T_C_b38	-465061	rs1292265	0.378472	85	109	1	0.00124685	0.318332	0.0963151	0.550145	0.541533	0.404707	8.97357e-05	0.416315	0.106261	0.666736	0	0	NA	NA	NA
ENSG00000214439	FAM185BP	chr7	77083787	77122116	transcribed_unprocessed_pseudogene	3767	1.06033	273.634	102.834	1.74803e-05	chr7_77193353_CAAGT_C_b38	71237	rs71524916	0.135417	33	39	1	2.87192e-06	0.543862	0.110796	0.00309969	0.00336632	0.0115077	9.44225e-05	0.477808	0.34141	0.659077	0	1	49	1	1
ENSG00000135205	CCDC146	chr7	77122434	77329533	protein_coding	3768	1.0532	260.821	101.581	0.000603819	chr7_77117791_A_G_b38	-4643	rs74302358	0.378472	86	109	1	0.000169662	-0.193342	0.0498259	0.127687	0.128797	0.18735	9.63064e-05	-0.135409	-0.200613	-0.088192	0	0	NA	NA	NA
ENSG00000127951	FGL2	chr7	77193369	77199848	protein_coding	3895	1.04702	256.151	100.028	0.000210929	chr7_78036914_T_C_b38	837066	rs2428930	0.385417	84	111	1	4.23679e-05	0.265009	0.0623827	0.0435956	0.0448992	0.0929961	9.5663e-05	0.409651	0.18271	0.536736	0	0	NA	NA	NA
ENSG00000186088	GSAP	chr7	77310751	77416349	protein_coding	4242	1.0357	321.553	103.226	0.00214528	chr7_76919705_C_T_b38	-496644	rs12673824	0.46875	94	135	1	0.000843689	0.184391	0.0538682	0.486551	0.481588	0.382118	7.2779e-05	0.105779	0.05653	0.17438	0	0	NA	NA	NA
ENSG00000273341	AC004921.1	chr7	77416673	77425444	lncRNA	4243	1.04182	301.519	101.734	0.00512337	chr7_76675284_A_G_b38	-741389	rs1833099	0.0798611	19	23	1	0.00216528	0.491362	0.156822	0.778722	0.774502	0.477649	7.95787e-05	1.37105	0.772775	2.01327	0	0	NA	NA	NA
ENSG00000127947	PTPN12	chr7	77537295	77640069	protein_coding	4700	1.05011	385.087	102.882	0.000484252	chr7_78359928_G_C_b38	822633	rs62461472	0.340278	83	98	1	0.00014403	-0.255291	0.0650431	0.153485	0.152685	0.207513	6.44307e-05	-0.203308	-0.284847	-0.121076	0	0	NA	NA	NA
ENSG00000214293	APTR	chr7	77657659	77696267	lncRNA	5014	1.05743	428.819	102.193	0.000724661	chr7_78505547_C_T_b38	809280	rs4730342	0.302083	74	87	1	0.000220247	-0.298082	0.0782667	0.243876	0.242539	0.268441	5.95698e-05	0.195983	0.131291	0.273229	0	0	NA	NA	NA
ENSG00000187257	RSBN1L	chr7	77696459	77783022	protein_coding	5014	1.03742	451.431	103.612	0.00129638	chr7_76980451_T_C_b38	-716008	rs2430305	0.277778	69	80	1	0.000479723	0.223579	0.062303	0.431257	0.425087	0.360167	5.221e-05	0.123598	0.076181	0.170737	0	0	NA	NA	NA
ENSG00000135211	TMEM60	chr7	77793728	77798434	protein_coding	5247	1.0349	470.906	104.088	0.00161272	chr7_78201434_A_C_b38	403000	rs1829989	0.486111	107	140	1	0.000636974	0.21294	0.060734	0.522948	0.515879	0.395127	4.95356e-05	0.169438	0.082179	0.27098	0	0	NA	NA	NA
ENSG00000006576	PHTF2	chr7	77798792	77957503	protein_coding	5247	1.05046	492.528	104.759	0.00151043	chr7_76909412_G_T_b38	-889380	rs7797672	0.40625	89	117	1	0.000614897	0.210826	0.0599543	0.512749	0.501178	0.389911	5.04482e-05	0.169062	0.104425	0.238396	0	0	NA	NA	NA
ENSG00000232756	AC004990.1	chr7	77990384	77995171	lncRNA	5427	1.04531	439.128	102.032	0.00188797	chr7_78196264_G_A_b38	205880	rs1965532	0.326389	82	94	1	0.00067596	-0.154222	0.0442066	0.552045	0.542981	0.405225	5.54219e-05	0.158337	0.064189	0.264916	0	0	NA	NA	NA
ENSG00000281008	AC004808.2	chr7	78134079	78134851	TEC	5547	1.07018	460.355	101.783	0.000579606	chr7_78036704_T_C_b38	-97375	rs757861	0.434028	94	125	1	0.000164052	-0.268671	0.0690754	0.208479	0.206014	0.245428	5.8329e-05	0.494811	0.239398	0.66458	0	0	NA	NA	NA
ENSG00000280958	AC004808.1	chr7	78170195	78170915	TEC	5532	1.08686	457.827	101.737	0.00016363	chr7_78898442_C_G_b38	728247	rs1642908	0.413194	91	119	1	3.63679e-05	-0.345173	0.0805105	0.0524948	0.0553429	0.108311	6.25069e-05	0.826487	0.441224	1.19476	0	0	NA	NA	NA
ENSG00000231322	RPL13AP17	chr7	78347142	78359458	transcribed_processed_pseudogene	5285	1.05125	446.6	102.984	0.000600712	chr7_78390159_C_T_b38	43017	rs1468596	0.253472	61	73	1	0.00018691	0.348801	0.0905083	0.215978	0.214407	0.251545	5.58107e-05	0.536085	0.219695	0.83727	0	0	NA	NA	NA
ENSG00000234456	MAGI2-AS3	chr7	79452877	79471208	lncRNA	4908	1.05388	391.38	103.603	5.76862e-11	chr7_79465168_G_A_b38	12291	rs73704838	0.114583	33	33	1	1.16137e-12	0.789584	0.0995284	9.999e-05	8.53968e-09	9.07542e-08	6.43554e-05	0.710224	0.579807	0.834955	0	1	48	1	1
ENSG00000127955	GNAI1	chr7	79768028	80226181	protein_coding	4514	1.08099	311.072	101.07	0.00345989	chr7_80221019_C_T_b38	452991	rs6973616	0.3125	75	90	1	0.00131145	-0.22631	0.0687947	0.640536	0.626262	0.43223	8.99728e-05	-0.16589	-0.239515	-0.086393	0	0	NA	NA	NA
ENSG00000135218	CD36	chr7	80369575	80679277	protein_coding	4820	1.04116	355.842	103.072	0.00969484	chr7_80440253_C_T_b38	70678	rs799956	0.0555556	15	16	1	0.00487664	0.589209	0.205483	0.963904	0.966078	0.531099	6.7252e-05	1.01553	0.566547	1.60662	0	0	NA	NA	NA
ENSG00000075223	SEMA3C	chr7	80742538	80922359	protein_coding	4497	1.04596	389.223	103.547	1.02087e-05	chr7_80968945_C_T_b38	46586	rs7806898	0.496528	113	143	1	1.65523e-06	0.29116	0.0578023	0.00259974	0.0030147	0.0104735	6.26909e-05	-0.258149	-0.307415	-0.182453	0	1	49	1	1
ENSG00000153956	CACNA2D1	chr7	81946444	82443777	protein_coding	5018	1.04949	371.479	103.074	0.00241836	chr7_82150450_T_C_b38	-293327	rs3801745	0.461806	99	133	1	0.000962177	-0.24594	0.0726844	0.574443	0.570976	0.414648	6.66236e-05	-0.3328	-0.456222	-0.171565	0	0	NA	NA	NA
ENSG00000186472	PCLO	chr7	82754012	83162930	protein_coding	5733	1.03474	352.869	101.035	0.000199868	chr7_83037391_C_T_b38	-125539	rs10257151	0.173611	46	50	1	4.33988e-05	-0.331952	0.0782551	0.059894	0.0611469	0.115984	6.6061e-05	-0.266024	-0.379598	-0.144647	0	0	NA	NA	NA
ENSG00000170381	SEMA3E	chr7	83363238	83649139	protein_coding	5371	1.06672	280.267	99.9016	1.60351e-05	chr7_83580294_T_A_b38	-68845	rs215297	0.451389	96	130	1	1.8477e-06	0.443819	0.0885569	0.00229977	0.00303532	0.0105302	9.45264e-05	-0.607711	-0.863314	-0.412228	0	1	42	1	0
ENSG00000075213	SEMA3A	chr7	83955777	84492724	protein_coding	4412	1.06355	215.126	99.2655	0.000127354	chr7_84953347_T_C_b38	460623	rs17159470	0.371528	83	107	1	2.14105e-05	0.300616	0.0679898	0.020298	0.0209012	0.0519176	0.000121628	0.163929	0.098488	0.259152	0	0	NA	NA	NA
ENSG00000229251	HNRNPA1P8	chr7	84983556	84984506	processed_pseudogene	4477	1.01958	176.991	101.236	0.0201676	chr7_85523985_C_T_b38	540429	rs16887933	0.0555556	15	16	1	0.0107283	0.367908	0.14198	0.972603	0.971721	0.532491	0.000123632	0.63287	0.264984	1.11293	0	0	NA	NA	NA
ENSG00000164659	KIAA1324L	chr7	86876906	87059654	protein_coding	3571	1.05052	144.324	98.7375	4.76317e-05	chr7_86961037_C_A_b38	-98617	rs10487060	0.128472	34	37	1	6.10048e-06	-0.755526	0.159743	0.00369963	0.00521087	0.0167017	0.000172166	-0.925418	-1.37055	-0.434828	0	1	49	1	1
ENSG00000135164	DMTF1	chr7	87152361	87196337	protein_coding	3597	1.04696	151.705	99.5296	0.00420018	chr7_87320091_C_T_b38	167730	rs111337925	0.138889	37	40	1	0.00151967	0.20943	0.0645544	0.456854	0.449339	0.369226	0.000161469	0.093827	0.057569	0.15015	0	0	NA	NA	NA
ENSG00000224046	AC005076.2	chr7	87151422	87152420	lncRNA	3597	1.04331	147.727	99.3609	0.00328833	chr7_86488647_G_A_b38	-663773	rs7785668	0.333333	78	96	1	0.00111954	0.343539	0.10292	0.369163	0.364554	0.33249	0.000163392	-0.43187	-0.626875	-0.090319	0	0	NA	NA	NA
ENSG00000278236	AC005076.3	chr7	87184849	87185020	misc_RNA	3579	1.07706	139.345	97.0734	0.0141754	chr7_86383079_T_C_b38	-801770	rs1406681	0.170139	42	49	1	0.00593831	-0.356297	0.127236	0.847315	0.845716	0.497375	0.000197822	-0.660988	-1.0484	-0.26523	0	0	NA	NA	NA
ENSG00000200397	AC005076.1	chr7	87218611	87218712	misc_RNA	3549	1.05591	157.524	99.6025	0.00509515	chr7_86696304_G_T_b38	-522408	rs724224	0.482639	110	139	1	0.00192645	-0.349115	0.110124	0.536446	0.526847	0.399112	0.000161166	-0.366774	-0.928146	-0.102647	0	0	NA	NA	NA
ENSG00000135185	TMEM243	chr7	87196160	87220587	protein_coding	3545	1.06408	150.501	98.6428	0.00211735	chr7_87214340_T_C_b38	-6247	rs62486485	0.114583	28	33	1	0.000627495	0.334383	0.0952521	0.251675	0.245544	0.270403	0.000174197	0.126355	0.036968	0.225853	0	0	NA	NA	NA
ENSG00000182165	TP53TG1	chr7	87322943	87345528	lncRNA	3409	1.047	165.369	101.402	0.000115408	chr7_87051846_G_A_b38	-293682	rs34954010	0.0798611	23	23	1	2.32719e-05	-0.410487	0.0932808	0.0141986	0.0153747	0.040619	0.000148155	-0.472523	-0.729145	-0.265279	0	1	49	1	1
ENSG00000005469	CROT	chr7	87345681	87399795	protein_coding	3409	1.06818	155.773	99.1765	0.000188897	chr7_87262530_T_C_b38	-83151	rs2373363	0.0798611	23	23	1	3.43222e-05	-0.586705	0.136377	0.0210979	0.0221163	0.0542432	0.000171014	0.378513	0.121231	0.580445	0	0	NA	NA	NA
ENSG00000006634	DBF4	chr7	87876216	87909553	protein_coding	3455	1.04547	178.864	100.184	0.00173707	chr7_87923496_G_A_b38	47280	rs10244688	0.239583	57	69	1	0.000545011	-0.234142	0.0659252	0.249075	0.247608	0.271671	0.000136135	-0.139296	-0.19283	-0.055431	0	0	NA	NA	NA
ENSG00000075303	SLC25A40	chr7	87833568	87876360	protein_coding	3455	1.06035	183.945	100.297	0.00015408	chr7_87862409_A_G_b38	-13951	rs10215973	0.0833333	22	24	1	2.97153e-05	-0.40649	0.0936876	0.019598	0.0219402	0.0539191	0.000140466	-0.265103	-0.359171	-0.179669	0	0	NA	NA	NA
ENSG00000008277	ADAM22	chr7	87934143	88202889	protein_coding	3501	1.03504	179.61	100.366	0.000168929	chr7_87762445_A_G_b38	-171698	rs7779623	0.385417	92	111	1	3.34094e-05	0.277954	0.0645059	0.0227977	0.0260392	0.0616674	0.000129936	-0.357276	-0.503055	-0.257038	0	0	NA	NA	NA
ENSG00000228113	AC003991.1	chr7	88219359	88304367	lncRNA	3805	1.06392	218.877	101.476	1.98418e-05	chr7_88338874_G_A_b38	119515	rs10266002	0.225694	57	65	1	2.86609e-06	-0.453839	0.0924476	0.00259974	0.0029757	0.0103604	0.000119716	0.58515	0.424774	0.923791	0	1	34	1	0
ENSG00000075142	SRI	chr7	88205118	88226993	protein_coding	3825	1.07462	202.59	99.7577	1.3356e-08	chr7_88224484_T_C_b38	-2509	rs43109	0.260417	60	75	1	3.26229e-10	0.275572	0.0402487	9.999e-05	1.00559e-06	7.62963e-06	0.000134818	0.239967	0.190939	0.288701	0	1	49	1	1
ENSG00000127954	STEAP4	chr7	88270892	88306891	protein_coding	3984	1.04938	207.774	100.704	0.00253498	chr7_88637011_T_C_b38	330120	rs61101797	0.0555556	15	16	1	0.000885796	-0.581627	0.170642	0.390861	0.386102	0.342675	0.000119057	-0.649289	-1.03593	-0.385031	0	0	NA	NA	NA
ENSG00000270812	AC002069.4	chr7	88455309	88456191	processed_pseudogene	4075	1.04443	219.168	101.168	0.00439628	chr7_88285417_T_C_b38	-169892	rs79090628	0.190972	51	55	1	0.00175358	-0.459053	0.143468	0.60334	0.599856	0.42428	0.000110642	-0.89568	-1.64967	-0.295335	0	0	NA	NA	NA
ENSG00000237709	EEF1A1P28	chr7	88639014	88640416	processed_pseudogene	4228	1.06303	204.302	100.112	0.000173692	chr7_88430232_A_G_b38	-208782	rs12704400	0.402778	96	116	1	3.37606e-05	0.435083	0.101034	0.0248975	0.0274623	0.0641941	0.000127807	0.856618	0.530219	1.24975	0	0	NA	NA	NA
ENSG00000235436	DPY19L2P4	chr7	90119400	90125600	transcribed_unprocessed_pseudogene	5661	1.06221	213.749	98.8468	8.04684e-08	chr7_90145625_T_C_b38	26225	rs182366501	0.166667	42	48	1	2.457e-09	0.659881	0.102442	9.999e-05	8.45734e-06	5.33079e-05	0.00012177	1.03531	0.917446	1.26611	0	1	44	1	0
ENSG00000164647	STEAP1	chr7	90154456	90164829	protein_coding	5534	1.06577	208.587	98.5273	1.95397e-32	chr7_90173282_G_A_b38	18826	rs10257064	0.489583	103	141	1	8.67075e-40	0.907124	0.0459564	9.999e-05	4.61908e-32	1.23042e-29	0.000126533	-1.44656	-1.533	-1.31554	0	1	48	1	0
ENSG00000157214	STEAP2	chr7	90167590	90238137	protein_coding	5491	1.06812	216.822	99.2555	2.61192e-18	chr7_90185805_G_C_b38	18215	rs6465239	0.493056	103	142	1	3.67521e-22	0.680643	0.0571693	9.999e-05	5.02797e-17	1.84459e-15	0.000122844	-0.651799	-0.724507	-0.552397	0	1	48	1	0
ENSG00000105792	CFAP69	chr7	90245174	90311063	protein_coding	5366	1.0553	220.011	98.579	4.06545e-06	chr7_90936904_C_A_b38	691730	rs9655993	0.128472	36	37	1	2.91728e-07	0.225378	0.0415051	0.00059994	0.000591897	0.00247921	0.000115124	0.109593	0.048294	0.22074	0	1	48	1	0
ENSG00000207488	AC002064.1	chr7	90251923	90252020	misc_RNA	5371	1.04548	235.061	100.718	0.00307134	chr7_89753028_C_T_b38	-498895	rs4728833	0.225694	53	65	1	0.00111528	-0.350307	0.104911	0.49935	0.493133	0.386994	0.000103598	0.533267	0.22638	0.867612	0	0	NA	NA	NA
ENSG00000225498	AC002064.2	chr7	90312496	90322592	lncRNA	5244	1.04484	255.854	102.133	1.20697e-05	chr7_90309366_C_T_b38	-3130	rs1134956	0.458333	102	132	1	1.71043e-06	-0.339402	0.0674812	0.00189981	0.00233324	0.00835131	9.49373e-05	0.597078	0.424294	0.775069	0	1	30	1	0
ENSG00000105793	GTPBP10	chr7	90335223	90391455	protein_coding	5233	1.02559	248.279	102.028	1.52187e-06	chr7_90332372_A_G_b38	-2851	rs10952997	0.229167	58	66	1	1.44056e-07	-0.558341	0.0999654	0.00019998	0.0003054	0.00136875	9.03916e-05	-0.285867	-0.366909	-0.189128	0	1	49	1	1
ENSG00000157224	CLDN12	chr7	90383721	90513402	protein_coding	5224	1.04896	240.822	100.642	0.0010273	chr7_90424205_T_C_b38	40484	rs3890613	0.1875	51	54	1	0.000299071	-0.257324	0.0691144	0.19678	0.199852	0.24167	0.000102546	-0.157114	-0.231927	-0.077988	0	0	NA	NA	NA
ENSG00000058091	CDK14	chr7	90466424	91210590	protein_coding	5168	1.04841	230.489	100.487	0.00499417	chr7_90312450_G_T_b38	-153974	rs2157790	0.21875	55	63	1	0.00197005	0.261532	0.082681	0.672233	0.665383	0.445114	0.000106907	0.208098	0.132751	0.297609	0	0	NA	NA	NA
ENSG00000223969	AC002456.1	chr7	90590619	90597353	lncRNA	5077	1.05299	256.743	101.378	0.00345171	chr7_89917950_CACA_C_b38	-679403	rs11467694	0.0555556	16	16	1	0.0013303	0.830242	0.252717	0.573043	0.564517	0.412419	9.77524e-05	0.800757	0.068656	1.31865	0	0	NA	NA	NA
ENSG00000223584	TVP23CP1	chr7	90631906	90632568	processed_pseudogene	5092	1.0763	247.347	100.197	0.000323057	chr7_90050573_A_G_b38	-581333	rs1024556	0.430556	97	124	1	7.19221e-05	0.390993	0.0951221	0.0594941	0.0611367	0.115982	0.000111141	-0.365211	-0.736458	0.021136	0	0	NA	NA	NA
ENSG00000226254	PTP4A1P3	chr7	91107374	91107793	processed_pseudogene	4246	1.04675	200.515	100.721	0.000222899	chr7_90973757_G_T_b38	-133617	rs11976893	0.15625	41	45	1	4.81243e-05	0.604448	0.143396	0.0330967	0.0370235	0.0804938	0.000122069	1.24849	0.784594	1.75686	0	0	NA	NA	NA
ENSG00000157240	FZD1	chr7	91264433	91271326	protein_coding	3975	1.05789	216.519	102.282	0.00225597	chr7_91602245_A_G_b38	337812	rs17624270	0.0625	16	18	1	0.000846781	-0.464436	0.135724	0.365663	0.359218	0.329775	0.000118183	-0.253911	-0.427413	-0.14451	0	0	NA	NA	NA
ENSG00000127989	MTERF1	chr7	91692008	91880702	protein_coding	2982	1.04206	197.089	101.773	0.0035792	chr7_92754574_A_C_b38	873872	rs10	0.0590278	17	17	1	0.00141925	-0.496725	0.152119	0.489151	0.486664	0.384372	0.000121856	0.214031	0.064434	0.353608	0	0	NA	NA	NA
ENSG00000127914	AKAP9	chr7	91940867	92110673	protein_coding	2969	1.03725	207.382	102.387	4.4828e-05	chr7_91759214_A_G_b38	-181653	rs1851652	0.309028	74	89	1	8.32832e-06	0.251816	0.0541025	0.0069993	0.00764918	0.0231599	0.000113559	-0.169573	-0.229341	-0.133401	1	1	49	1	1
ENSG00000001630	CYP51A1	chr7	92112153	92134803	protein_coding	3114	1.04156	212.94	102.424	0.0126119	chr7_93026705_T_C_b38	891902	rs201765938	0.128472	37	37	1	0.00645796	-0.234485	0.0846112	0.925807	0.927713	0.520184	0.000112559	-0.478415	-0.753845	-0.267925	0	0	NA	NA	NA
ENSG00000200769	AC000120.1	chr7	92202243	92202334	misc_RNA	3050	1.02749	214.352	103.893	0.00223685	chr7_92959577_C_T_b38	757243	rs113286552	0.0590278	17	17	1	0.000920709	0.687434	0.202371	0.378362	0.367993	0.334011	0.000105528	0.888452	0.468757	1.46615	0	0	NA	NA	NA
ENSG00000221520	MIR1285-1	chr7	92204015	92204098	miRNA	3047	1.03951	211.979	103.519	0.00142044	chr7_91213056_G_A_b38	-991042	rs17259641	0.25	66	72	1	0.00053057	-0.445779	0.125239	0.251475	0.24318	0.268956	0.000112131	-0.732516	-1.08415	-0.419263	0	0	NA	NA	NA
ENSG00000243107	AC000120.2	chr7	92200014	92206857	lncRNA	3044	1.05351	194.992	100.952	0.000174732	chr7_91292598_C_T_b38	-914259	rs7793684	0.0520833	13	15	1	3.66764e-05	-0.498256	0.116275	0.0229977	0.0273	0.0639365	0.000128971	-0.840108	-1.78562	-0.576329	0	0	NA	NA	NA
ENSG00000001629	ANKIB1	chr7	92245974	92401383	protein_coding	2992	1.07048	180.663	99.7262	0.000752801	chr7_92245996_C_T_b38	22	rs28365965	0.0729167	19	21	1	0.000192525	0.275656	0.0716796	0.10329	0.106879	0.167008	0.000148779	0.150919	0.072713	0.206195	0	0	NA	NA	NA
ENSG00000001631	KRIT1	chr7	92198969	92246166	protein_coding	2992	1.05171	190.615	101.436	0.00112583	chr7_91710540_A_G_b38	-535626	rs2188714	0.239583	61	69	1	0.000352343	0.207843	0.0565273	0.176782	0.173994	0.223246	0.000130987	-0.086639	-0.120902	-0.048716	0	0	NA	NA	NA
ENSG00000157259	GATAD1	chr7	92447482	92460075	protein_coding	3004	1.04786	201.922	102.788	0.00372382	chr7_91481902_C_T_b38	-965580	rs189924427	0.0763889	20	22	1	0.00157053	-0.490011	0.151517	0.516348	0.506649	0.391828	0.00012176	-0.199881	-0.289902	-0.123439	0	0	NA	NA	NA
ENSG00000244055	AC007566.1	chr7	92457564	92495601	lncRNA	3008	1.04074	213.313	103.935	0.00272444	chr7_92904524_T_C_b38	446960	rs77489095	0.100694	28	29	1	0.00116044	0.40962	0.12312	0.428957	0.421479	0.358548	0.000111989	0.315971	0.126986	0.415304	0	0	NA	NA	NA
ENSG00000127980	PEX1	chr7	92487020	92528520	protein_coding	3014	1.05297	187.551	101.262	0.00102619	chr7_92434258_C_A_b38	-94262	rs73230462	0.104167	30	30	1	0.000311802	-0.319666	0.0861303	0.156984	0.156454	0.210557	0.000133796	-0.139108	-0.212574	-0.07615	0	0	NA	NA	NA
ENSG00000127993	RBM48	chr7	92528773	92540481	protein_coding	3016	1.03831	191.36	101.92	0.00466242	chr7_93373204_C_T_b38	844431	rs2214048	0.475694	104	137	1	0.00195544	-0.237054	0.0748872	0.579642	0.57385	0.415578	0.000123601	0.11855	0.075291	0.183519	0	0	NA	NA	NA
ENSG00000278819	AC005156.1	chr7	92540268	92557877	unprocessed_pseudogene	3010	1.02649	203.693	104.873	0.000742591	chr7_92480735_C_T_b38	-77142	rs35229910	0.326389	76	94	1	0.000273069	0.408734	0.109034	0.131287	0.131934	0.19019	0.000110586	0.95512	0.640262	1.31947	0	0	NA	NA	NA
ENSG00000234545	FAM133B	chr7	92560758	92590393	protein_coding	3011	1.05718	193.274	102.925	0.00263259	chr7_93033013_A_T_b38	442620	rs12534506	0.322917	78	93	1	0.00105375	-0.224964	0.0670283	0.380462	0.371863	0.335856	0.000132024	0.105855	0.061026	0.170908	0	0	NA	NA	NA
ENSG00000105810	CDK6	chr7	92604921	92836594	protein_coding	3170	1.04645	201.29	102.184	0.00353379	chr7_93237097_C_T_b38	400503	rs78055054	0.0729167	20	21	1	0.00142956	0.29021	0.088936	0.491651	0.487514	0.384678	0.000121453	0.225083	0.050772	0.355627	0	0	NA	NA	NA
ENSG00000205413	SAMD9	chr7	93099513	93118023	protein_coding	3263	1.05411	272.56	104.303	0.00249373	chr7_92779056_C_T_b38	-338967	rs445	0.121528	32	35	1	0.00106888	-0.227493	0.0678688	0.472853	0.467788	0.376709	9.24926e-05	-0.272957	-0.45631	-0.125201	0	0	NA	NA	NA
ENSG00000177409	SAMD9L	chr7	93130056	93148385	protein_coding	3243	1.03823	266.792	103.961	0.000669568	chr7_93245492_ACT_A_b38	97107	rs151174336	0.0625	18	18	1	0.000227464	-0.43893	0.11552	0.152685	0.150442	0.205958	8.86301e-05	-0.671394	-0.987416	-0.176953	1	0	NA	NA	NA
ENSG00000188175	HEPACAM2	chr7	93188534	93226469	protein_coding	3208	1.04603	271.263	104.37	0.00555247	chr7_93197628_C_T_b38	-28841	rs76906622	0.0798611	21	23	1	0.00270674	0.399743	0.130557	0.764824	0.764491	0.474492	8.9976e-05	0.63549	0.112697	1.07431	0	0	NA	NA	NA
ENSG00000004766	VPS50	chr7	93232340	93361123	protein_coding	3205	1.03434	270.385	104.152	0.000197685	chr7_94136142_C_T_b38	903802	rs10243604	0.142361	34	41	1	5.5856e-05	-0.297197	0.071158	0.0449955	0.0463572	0.0952752	8.607e-05	-0.149557	-0.21277	-0.07827	0	0	NA	NA	NA
ENSG00000237729	AC002075.2	chr7	93669826	93670077	processed_pseudogene	3502	1.05888	293.94	103.555	0.00723736	chr7_93785674_G_C_b38	115597	rs4729095	0.25	65	72	1	0.00354351	-0.268393	0.0902462	0.870613	0.869849	0.503451	8.74012e-05	0.659074	0.283163	1.16215	0	0	NA	NA	NA
ENSG00000105825	TFPI2	chr7	93885396	93890753	protein_coding	3790	1.03607	336.206	106.588	0.00247313	chr7_93774213_T_G_b38	-116540	rs12670534	0.336806	80	97	1	0.00119951	-0.314966	0.0949572	0.554045	0.5484	0.407207	6.97151e-05	-0.418491	-0.640124	-0.193111	0	0	NA	NA	NA
ENSG00000127920	GNG11	chr7	93921735	93928610	protein_coding	3764	1.05736	302.637	103.871	0.00640038	chr7_93764810_G_A_b38	-156925	rs117484735	0.0520833	14	15	1	0.00311697	0.689726	0.228685	0.846715	0.843311	0.496725	8.43821e-05	1.16078	0.520028	1.7201	0	0	NA	NA	NA
ENSG00000105829	BET1	chr7	93962762	94004382	protein_coding	3738	1.05162	284.787	103.16	0.000169138	chr7_94012348_G_A_b38	7966	rs35582256	0.350694	84	101	1	4.28206e-05	-0.249625	0.0587993	0.0362964	0.0392925	0.0842457	8.76483e-05	-0.208516	-0.296669	-0.132055	0	0	NA	NA	NA
ENSG00000164692	COL1A2	chr7	94394895	94431227	protein_coding	3619	1.0437	253.124	103.261	2.7248e-08	chr7_94392163_T_C_b38	-2732	rs3763469	0.142361	41	41	1	1.50548e-09	0.970104	0.148316	9.999e-05	4.02608e-06	2.70169e-05	9.55169e-05	1.64316	1.12371	2.25039	0	1	49	1	0
ENSG00000127995	CASD1	chr7	94509219	94557019	protein_coding	3608	1.0216	249.041	102.727	0.000305544	chr7_95423899_G_C_b38	914680	rs17876094	0.197917	53	57	1	8.27844e-05	-0.25116	0.0616598	0.0681932	0.0686498	0.125233	8.8618e-05	-0.109977	-0.177318	-0.038281	0	0	NA	NA	NA
ENSG00000242265	PEG10	chr7	94656325	94669695	protein_coding	3668	1.05603	270.722	102.355	0.00176394	chr7_95480115_G_C_b38	823790	rs6950550	0.3125	75	90	1	0.000636355	-0.319308	0.0910644	0.357964	0.353332	0.327558	9.38329e-05	-0.574646	-0.777786	-0.290986	0	0	NA	NA	NA
ENSG00000127990	SGCE	chr7	94524204	94656572	protein_coding	3667	1.05539	280.55	103.305	0.000317415	chr7_95170019_TATG_T_b38	513447	rs146234820	0.107639	29	31	1	9.06471e-05	0.460087	0.113623	0.0673933	0.0726545	0.130479	9.03151e-05	0.715199	0.347262	0.90404	0	0	NA	NA	NA
ENSG00000232385	RPS3AP25	chr7	94695027	94695819	processed_pseudogene	3718	1.04376	293.953	104.897	0.0072106	chr7_93907571_A_G_b38	-788248	rs74529787	0.0625	17	18	1	0.00374712	-0.376883	0.127516	0.871813	0.871974	0.504204	8.22708e-05	-1.40945	-2.97712	-0.396483	0	0	NA	NA	NA
ENSG00000214342	ATP5PBP2	chr7	94738652	94739411	processed_pseudogene	3706	1.05629	245.49	100.773	2.47957e-08	chr7_94739584_A_G_b38	932	rs9641147	0.4375	102	126	1	8.44234e-10	0.635943	0.0955269	9.999e-05	3.02057e-06	2.07699e-05	0.000103583	1.52933	1.11516	1.7584	0	1	0	0	0
ENSG00000230682	GRPEL2P3	chr7	94782886	94783525	processed_pseudogene	3723	1.03118	282.209	104.41	1.93365e-10	chr7_94739584_A_G_b38	-43302	rs9641147	0.4375	102	126	1	5.80953e-12	0.661979	0.0867776	9.999e-05	3.19615e-08	3.1206e-07	8.13954e-05	1.61315	1.31643	1.97699	0	1	0	0	0
ENSG00000222220	RN7SKP129	chr7	94801514	94801812	misc_RNA	3723	1.04323	267.032	102.69	0.000113364	chr7_94742997_A_C_b38	-58517	rs6960857	0.454861	104	131	1	2.56546e-05	0.446103	0.101943	0.0219978	0.0251501	0.0600024	9.03722e-05	1.15314	0.766144	1.59183	0	0	NA	NA	NA
ENSG00000219807	ARF1P1	chr7	94833904	94834447	processed_pseudogene	3724	1.05058	254.144	102.012	6.48618e-06	chr7_94739584_A_G_b38	-94320	rs9641147	0.4375	102	126	1	8.05989e-07	0.461213	0.0886584	0.00109989	0.00116505	0.00450906	9.78065e-05	1.01051	0.636852	1.32012	0	1	0	0	0
ENSG00000158528	PPP1R9A	chr7	94907202	95296415	protein_coding	3723	1.04974	263.476	102.142	0.0018031	chr7_94888083_C_T_b38	-19119	rs11770288	0.368056	89	106	1	0.000644541	-0.239448	0.0683619	0.362264	0.354743	0.328158	9.40268e-05	-0.217684	-0.315829	-0.111599	0	0	NA	NA	NA
ENSG00000231153	AC002429.1	chr7	95018407	95018554	processed_pseudogene	3773	1.07088	250.639	100.106	0.000114382	chr7_94885077_A_G_b38	-133330	rs1918475	0.458333	102	132	1	2.03715e-05	-0.424081	0.0956439	0.019698	0.0212828	0.0526201	0.000107415	-0.800885	-1.12807	-0.342658	0	0	NA	NA	NA
ENSG00000105852	PON3	chr7	95359872	95396375	protein_coding	3715	1.08341	223.762	99.3762	0.000701245	chr7_94835215_T_C_b38	-561160	rs4729155	0.440972	102	127	1	0.000172073	-0.378591	0.0976635	0.119988	0.119542	0.17896	0.000126224	-0.505077	-0.708786	-0.246319	0	0	NA	NA	NA
ENSG00000105854	PON2	chr7	95404862	95435329	protein_coding	3703	1.07107	220.326	99.5963	0.000946112	chr7_96050465_T_C_b38	615136	rs2299281	0.184028	50	53	1	0.000251479	-0.339883	0.0901141	0.161284	0.162583	0.215303	0.000122283	-0.133512	-0.202174	-0.072099	0	0	NA	NA	NA
ENSG00000233942	AC004012.1	chr7	95471835	95473998	lncRNA	3719	1.05467	255.665	102.866	7.07293e-05	chr7_95397441_T_C_b38	-74394	rs11767787	0.239583	58	69	1	1.49593e-05	0.547167	0.1213	0.010299	0.0140469	0.0377459	9.88235e-05	0.997788	0.76726	1.15384	0	1	20	1	0
ENSG00000005981	ASB4	chr7	95478444	95540233	protein_coding	3724	1.04287	232.693	100.986	0.000800708	chr7_95451181_T_C_b38	-27263	rs43058	0.388889	90	112	1	0.000227411	-0.279563	0.0735756	0.155984	0.155011	0.209323	0.000103555	-0.382451	-0.504347	-0.223448	0	0	NA	NA	NA
ENSG00000279525	AC002451.2	chr7	95542145	95544542	TEC	3737	1.04528	237.118	100.166	0.00145262	chr7_95565171_A_G_b38	23026	rs9655753	0.0625	17	18	1	0.000438978	-0.744478	0.205991	0.272473	0.271356	0.285128	0.000102617	-1.5786	-5.59359	-0.580055	0	0	NA	NA	NA
ENSG00000231170	AC002451.1	chr7	95545191	95615132	lncRNA	3738	1.07704	239.049	99.8821	6.78391e-11	chr7_95597421_A_G_b38	52230	rs3807892	0.357639	83	103	1	5.39727e-13	0.758417	0.0938971	9.999e-05	3.93499e-09	4.39132e-08	0.000115322	0.927949	0.833682	1.07549	0	1	45	1	0
ENSG00000004799	PDK4	chr7	95583499	95596516	protein_coding	3795	1.06331	232.089	99.8251	0.00311705	chr7_96197141_A_C_b38	600625	rs76149623	0.121528	30	35	1	0.00107817	-0.234753	0.0700894	0.49915	0.485522	0.383799	0.000112632	-0.247627	-0.3913	-0.069059	1	0	NA	NA	NA
ENSG00000208025	MIR591	chr7	96219662	96219756	miRNA	4055	1.05115	310.208	103.283	2.02125e-05	chr7_96877140_A_G_b38	657384	rs4729311	0.295139	71	85	1	3.58016e-06	0.474043	0.0976058	0.00389961	0.00471519	0.0153539	8.03142e-05	0.888922	0.6368	1.3343	0	1	0	0	0
ENSG00000004864	SLC25A13	chr7	96120220	96322147	protein_coding	4100	1.04826	310.808	103.734	0.00171487	chr7_96619396_A_G_b38	297249	rs73228322	0.243056	59	70	1	0.000669601	-0.326128	0.0934078	0.389461	0.390179	0.344675	7.92374e-05	-0.130067	-0.193786	-0.060698	0	0	NA	NA	NA
ENSG00000127922	SEM1	chr7	96481626	96709891	protein_coding	4075	1.0627	321.258	102.784	0.00148383	chr7_95792100_G_A_b38	-917791	rs12667825	0.194444	49	56	1	0.00053323	-0.164903	0.0463475	0.356264	0.349689	0.325745	8.11797e-05	-0.117749	-0.179216	-0.056552	0	0	NA	NA	NA
ENSG00000196636	SDHAF3	chr7	97117698	97181763	protein_coding	4646	1.04687	319.809	103.315	0.00233984	chr7_96286538_T_C_b38	-831160	rs117341730	0.0520833	13	15	1	0.000938607	0.441195	0.130103	0.509649	0.505114	0.391457	7.65775e-05	0.274631	0.173682	0.370037	0	0	NA	NA	NA
ENSG00000070669	ASNS	chr7	97851677	97872542	protein_coding	4986	1.06153	330.922	102.468	1.86238e-13	chr7_97974623_GGT_G_b38	102081	rs142732847	0.256944	66	74	1	9.58528e-16	-0.999527	0.108127	9.999e-05	1.41184e-11	2.3159e-10	7.84492e-05	-0.867693	-1.06698	-0.624919	0	1	49	1	1
ENSG00000231812	SNRPCP9	chr7	97885868	97886074	processed_pseudogene	4979	1.01389	347.22	104.579	0.000403	chr7_98534098_T_C_b38	648230	rs6944074	0.152778	42	44	1	0.000131974	-0.545307	0.138101	0.128187	0.126275	0.185149	6.15185e-05	-1.44716	-2.72244	-0.241262	0	0	NA	NA	NA
ENSG00000237818	RPS3AP29	chr7	97898347	97899115	processed_pseudogene	4930	1.05657	329.173	102.437	7.46934e-10	chr7_97984459_C_G_b38	85344	rs16869436	0.291667	72	84	1	1.81122e-11	-0.706062	0.0952747	9.999e-05	1.01395e-07	9.18279e-07	7.73386e-05	-1.74063	-2.38969	-0.967366	0	1	31	1	0
ENSG00000232032	AC079781.2	chr7	97908256	97908424	processed_pseudogene	4917	1.03204	361.929	104.974	0.000204837	chr7_97960663_A_G_b38	52407	rs12530996	0.239583	61	69	1	6.22559e-05	-0.416422	0.100384	0.0652935	0.0648048	0.120845	6.36942e-05	-0.893635	-1.23549	-0.421073	0	0	NA	NA	NA
ENSG00000232097	AC079781.3	chr7	97938439	97938794	processed_pseudogene	4879	1.04902	335.133	103.391	0.000637551	chr7_97724753_G_A_b38	-214041	rs62496959	0.270833	69	78	1	0.000206357	0.461431	0.120587	0.173583	0.174185	0.223384	7.37093e-05	0.800597	0.451307	1.06596	0	0	NA	NA	NA
ENSG00000238228	OR7E7P	chr7	97946987	97947998	unprocessed_pseudogene	4881	1.03657	314.172	102.452	1.12814e-08	chr7_97978821_G_A_b38	30823	rs6970432	0.256944	66	74	1	4.55782e-10	-0.602311	0.0888321	9.999e-05	2.20461e-06	1.5642e-05	7.47556e-05	-1.3821	-1.77797	-0.760964	0	1	49	1	1
ENSG00000266668	MIR5692C2	chr7	97964405	97964481	miRNA	4870	1.06955	306.566	101.154	0.00255307	chr7_98684847_A_G_b38	720366	rs6951035	0.114583	30	33	1	0.000917456	-0.524051	0.154225	0.523648	0.51089	0.393396	8.73707e-05	-1.09972	-2.01993	-0.339115	0	0	NA	NA	NA
ENSG00000183444	OR7E38P	chr7	97966090	97967074	unprocessed_pseudogene	4869	1.06067	323.123	102.308	0.000241786	chr7_97952455_G_T_b38	-14619	rs7786864	0.28125	72	81	1	6.06921e-05	-0.347789	0.0837052	0.0593941	0.0626205	0.11784	8.00712e-05	-0.308994	-0.463611	-0.187119	0	0	NA	NA	NA
ENSG00000243554	AC004967.1	chr7	97969005	97972254	transcribed_unprocessed_pseudogene	4869	1.0694	307.619	101.694	0.000554839	chr7_97863822_A_C_b38	-108432	rs4729388	0.291667	70	84	1	0.000154728	0.280934	0.0719332	0.133087	0.134235	0.192216	8.70216e-05	0.144858	0.037509	0.226494	0	0	NA	NA	NA
ENSG00000164715	LMTK2	chr7	98106862	98209638	protein_coding	4870	1.07884	289.149	100.711	1.19304e-09	chr7_98065546_T_A_b38	-41316	rs847577	0.451389	97	130	1	2.14312e-11	-0.387956	0.0525799	9.999e-05	1.03042e-07	9.31129e-07	9.60034e-05	0.251983	0.179768	0.295995	0	1	49	1	1
ENSG00000180535	BHLHA15	chr7	98211427	98212979	protein_coding	4951	1.05745	304.157	101.645	0.000139382	chr7_98167323_C_T_b38	-44104	rs7804318	0.375	83	108	1	2.98026e-05	-0.397318	0.0915892	0.0313969	0.0337355	0.0753081	8.39888e-05	-0.865445	-1.16862	-0.611911	0	0	NA	NA	NA
ENSG00000205356	TECPR1	chr7	98214624	98252232	protein_coding	4962	1.04086	325.489	103.175	1.39744e-07	chr7_98083519_C_A_b38	-168713	rs7790120	0.447917	99	129	1	1.01658e-08	-0.258745	0.0420755	9.999e-05	2.96999e-05	0.000167706	7.3431e-05	-0.208924	-0.24858	-0.155679	0	1	49	1	1
ENSG00000164713	BRI3	chr7	98252379	98310441	protein_coding	4963	1.04665	323.462	103.188	0.00438677	chr7_97563480_G_A_b38	-688899	rs73142313	0.111111	30	32	1	0.00194247	-0.29604	0.0934594	0.746125	0.743004	0.467966	7.56467e-05	-0.216709	-0.364449	-0.127957	0	0	NA	NA	NA
ENSG00000214389	RPS3AP26	chr7	98385801	98386584	processed_pseudogene	4734	1.08283	276.074	100.071	0.00282534	chr7_99096752_G_A_b38	710168	rs62472980	0.0833333	23	24	1	0.000971745	0.369346	0.109252	0.512749	0.503602	0.390831	0.000102085	0.604035	0.324382	0.990593	0	0	NA	NA	NA
ENSG00000006453	BAIAP2L1	chr7	98291650	98401090	protein_coding	4668	1.08359	277.981	99.6016	6.26605e-06	chr7_98390020_ATTC_A_b38	-11070	rs151139780	0.416667	86	120	1	5.68411e-07	-0.324749	0.0614926	0.00039996	0.00098572	0.0038975	0.000101678	-0.178562	-0.23338	-0.119059	0	1	49	1	1
ENSG00000106236	NPTX2	chr7	98617285	98629869	protein_coding	4443	1.06817	274.181	102.572	0.000199236	chr7_98653433_T_G_b38	36148	rs11760352	0.385417	85	111	1	4.93757e-05	-0.383205	0.091053	0.0383962	0.042274	0.088835	9.71696e-05	1.01911	0.662251	1.38251	0	0	NA	NA	NA
ENSG00000196367	TRRAP	chr7	98877933	99050831	protein_coding	3755	1.08004	224.295	99.6807	0.00610293	chr7_98847488_G_A_b38	-30445	rs7788159	0.1875	51	54	1	0.00240465	-0.152014	0.0490394	0.726427	0.718642	0.461518	0.000124321	-0.1076	-0.163439	-0.047711	0	0	NA	NA	NA
ENSG00000266019	MIR3609	chr7	98881650	98881729	miRNA	3751	1.05373	243.265	102.351	0.00897869	chr7_99231357_T_G_b38	349707	rs74587821	0.0694444	19	20	1	0.0043203	-0.274085	0.0942457	0.874613	0.87818	0.505787	0.000103473	-0.690708	-1.19753	-0.212171	0	0	NA	NA	NA
ENSG00000198742	SMURF1	chr7	99027438	99144100	protein_coding	3374	1.04513	216.218	102.375	0.00107105	chr7_99195376_A_C_b38	51276	rs78998997	0.0902778	25	26	1	0.000353797	-0.388091	0.105583	0.191181	0.189357	0.234258	0.000112468	-0.167986	-0.255827	-0.078884	0	0	NA	NA	NA
ENSG00000185467	KPNA7	chr7	99173574	99207506	protein_coding	3312	1.03486	206.987	101.662	9.06762e-05	chr7_99209637_C_T_b38	2131	rs76272901	0.0520833	14	15	1	1.78906e-05	-0.83074	0.185998	0.0142986	0.0159443	0.0416836	0.000112665	-0.668504	-0.955561	-0.440826	0	1	14	1	0
ENSG00000241685	ARPC1A	chr7	99325898	99366262	protein_coding	3148	1.07482	186.456	99.0382	0.00195613	chr7_99419658_G_A_b38	93760	rs60577432	0.09375	24	27	1	0.000584447	-0.203863	0.0577306	0.277972	0.272547	0.285656	0.000146591	-0.141662	-0.212571	-0.084398	0	0	NA	NA	NA
ENSG00000130429	ARPC1B	chr7	99374249	99394816	protein_coding	3114	1.03505	190.287	100.41	0.000209672	chr7_99041773_G_A_b38	-332476	rs2072171	0.0694444	20	20	1	4.35103e-05	0.278563	0.0656794	0.030297	0.0344046	0.0762335	0.000122648	0.29214	0.194988	0.390506	0	0	NA	NA	NA
ENSG00000106244	PDAP1	chr7	99392048	99408597	protein_coding	3082	1.0229	199.858	102.35	0.00513133	chr7_98535516_A_G_b38	-873081	rs10229301	0.263889	62	76	1	0.00223761	0.174353	0.0558323	0.633637	0.63262	0.434415	0.00011103	0.065668	0.008687	0.108558	0	0	NA	NA	NA
ENSG00000106245	BUD31	chr7	99408641	99419616	protein_coding	3082	1.07315	188.706	99.5642	0.000955585	chr7_98845239_G_T_b38	-563402	rs12538013	0.361111	84	104	1	0.000253944	-0.157262	0.0417254	0.139686	0.140535	0.197719	0.000143918	-0.076096	-0.126771	-0.033187	0	0	NA	NA	NA
ENSG00000160917	CPSF4	chr7	99438922	99457373	protein_coding	3089	1.05452	198.07	101.747	0.00308412	chr7_100213491_G_GA_b38	774569	rs145931135	0.0590278	16	17	1	0.00118815	-0.440743	0.132761	0.444956	0.431395	0.362429	0.000127479	-0.235145	-0.374578	-0.076457	0	0	NA	NA	NA
ENSG00000228335	AC073063.1	chr7	99442890	99443496	processed_pseudogene	3090	1.04498	184.484	100.162	0.00503363	chr7_98652200_C_T_b38	-791296	rs62472465	0.263889	69	76	1	0.00195524	-0.370434	0.117022	0.591841	0.585889	0.419511	0.000131732	-0.432504	-0.860365	-0.03179	0	0	NA	NA	NA
ENSG00000106246	PTCD1	chr7	99416739	99466163	protein_coding	3071	1.06282	178.566	99.1345	6.56275e-05	chr7_99402084_A_G_b38	-64079	rs113819294	0.0520833	14	15	1	9.41712e-06	0.919687	0.198871	0.0069993	0.0085698	0.0254074	0.000146104	0.877005	0.624957	1.07437	0	1	49	1	1
ENSG00000241468	ATP5MF	chr7	99448475	99466331	protein_coding	3071	1.06531	184.958	99.6183	0.00634518	chr7_99364492_G_C_b38	-101839	rs10264582	0.128472	28	37	1	0.00251226	0.37558	0.121712	0.669533	0.666276	0.445347	0.000142437	0.253531	0.119773	0.318578	0	0	NA	NA	NA
ENSG00000198556	ZNF789	chr7	99472890	99503650	protein_coding	3061	1.04499	197.301	102.356	0.0021749	chr7_98603648_G_A_b38	-869242	rs56158407	0.145833	39	42	1	0.000814586	0.301608	0.0878436	0.335666	0.328084	0.315527	0.00012318	0.158369	0.077383	0.230839	0	0	NA	NA	NA
ENSG00000196652	ZKSCAN5	chr7	99504651	99534700	protein_coding	3048	1.05618	180.162	100.293	0.00135139	chr7_98689258_A_T_b38	-815393	rs10240811	0.201389	52	58	1	0.000405863	0.359419	0.0988342	0.19688	0.194221	0.237761	0.000141074	0.148413	0.071647	0.226014	0	0	NA	NA	NA
ENSG00000160908	ZNF394	chr7	99473877	99504857	protein_coding	3048	1.05422	173.007	99.5571	0.00466962	chr7_99280737_CA_C_b38	-224120	rs34302722	0.0868056	22	25	1	0.00172975	0.413464	0.129048	0.536546	0.529934	0.400485	0.000145767	0.188998	0.048472	0.319771	0	0	NA	NA	NA
ENSG00000197343	ZNF655	chr7	99558406	99576453	protein_coding	3002	1.06683	158.618	98.6167	0.00543455	chr7_98835843_T_C_b38	-722563	rs10953275	0.46875	98	135	1	0.00197708	0.122028	0.0385918	0.553945	0.548367	0.407207	0.000167069	-0.05032	-0.080009	-0.012397	0	0	NA	NA	NA
ENSG00000221909	FAM200A	chr7	99546300	99558536	protein_coding	3001	1.07348	151.854	97.3211	0.00409114	chr7_99119190_A_G_b38	-439346	rs1128097	0.322917	71	93	1	0.00129908	-0.340319	0.10336	0.438956	0.4283	0.36134	0.000179059	0.157166	0.089876	0.225261	0	0	NA	NA	NA
ENSG00000244219	TMEM225B	chr7	99598267	99611045	protein_coding	2977	1.03126	157.636	100.143	7.25328e-06	chr7_99411391_T_G_b38	-186876	rs11760993	0.100694	26	29	1	7.2809e-07	-0.816738	0.156308	0.00069993	0.000912326	0.00362838	0.000145753	-1.50748	-2.06417	-0.829071	0	1	49	1	1
ENSG00000197037	ZSCAN25	chr7	99616946	99632408	protein_coding	2984	1.05499	145.431	97.7733	0.00466647	chr7_99127976_G_T_b38	-488970	rs62473002	0.0694444	19	20	1	0.00156728	-0.325082	0.100499	0.480752	0.467251	0.376546	0.000173929	-0.165216	-0.265482	-0.089365	0	0	NA	NA	NA
ENSG00000106258	CYP3A5	chr7	99648194	99679998	protein_coding	2860	1.05233	152.668	98.3094	0.000870463	chr7_99758701_A_C_b38	78703	rs17161886	0.0520833	14	15	1	0.00020669	0.703017	0.183742	0.108989	0.109302	0.169491	0.000163939	1.11092	0.629792	1.71012	0	0	NA	NA	NA
ENSG00000244623	OR2AE1	chr7	99875987	99877057	protein_coding	2591	1.05525	137.526	99.9092	5.34411e-12	chr7_99875606_A_G_b38	-1451	rs2572024	0.371528	83	107	1	2.46331e-14	0.713948	0.0825364	9.999e-05	2.24464e-10	3.01252e-09	0.000184113	-1.70765	-2.07373	-1.37414	0	1	4	0	0
ENSG00000146833	TRIM4	chr7	99876958	99919600	protein_coding	2617	1.07129	128.555	97.0363	2.15878e-06	chr7_99891317_A_T_b38	-28283	rs1048705	0.375	85	108	1	1.06474e-07	-0.457887	0.0810259	0.00019998	0.00014997	0.000731542	0.000209721	0.176251	0.134588	0.236472	0	1	49	1	1
ENSG00000160862	AZGP1	chr7	99966720	99976042	protein_coding	2637	1.03777	156.228	100.82	0.00131641	chr7_100592493_T_C_b38	616451	rs2734895	0.253472	60	73	1	0.0004074	0.252917	0.0695685	0.170783	0.172052	0.222065	0.00015106	-0.527652	-0.763201	-0.207412	0	0	NA	NA	NA
ENSG00000106261	ZKSCAN1	chr7	100015572	100041689	protein_coding	2641	1.06531	149.837	98.4201	0.0166927	chr7_99181506_T_A_b38	-834066	rs34723720	0.0590278	16	17	1	0.00767506	0.386094	0.142416	0.908009	0.910032	0.515078	0.000175815	0.092107	0.005808	0.222619	0	0	NA	NA	NA
ENSG00000166529	ZSCAN21	chr7	100049774	100065040	protein_coding	2635	1.07415	147.368	98.3865	1.56048e-05	chr7_100102003_T_C_b38	52229	rs2293481	0.479167	104	138	1	1.48784e-06	0.323053	0.0638216	0.0009999	0.00141662	0.00535751	0.000184983	-0.17989	-0.250935	-0.129173	0	1	49	1	1
ENSG00000166526	ZNF3	chr7	100064033	100082548	protein_coding	2696	1.06341	154.644	98.964	0.000823792	chr7_99862065_T_TAC_b38	-220483	rs10654296	0.170139	39	49	1	0.000202918	0.31474	0.082152	0.0979902	0.101917	0.162109	0.000169091	0.121168	0.061536	0.17554	0	0	NA	NA	NA
ENSG00000168090	COPS6	chr7	100088969	100092187	protein_coding	2698	1.05517	146.217	98.3699	0.0122264	chr7_99375656_C_G_b38	-713313	rs11980995	0.177083	40	51	1	0.00524378	-0.182273	0.0641168	0.824118	0.820126	0.490496	0.00017312	-0.060165	-0.110358	-0.006155	0	0	NA	NA	NA
ENSG00000207547	MIR25	chr7	100093560	100093643	miRNA	2703	1.0836	147.418	97.6264	0.00324837	chr7_100971105_G_A_b38	877462	rs10085863	0.319444	76	92	1	0.000995394	0.405494	0.120201	0.345765	0.34179	0.321968	0.0001917	0.662525	0.34643	1.03498	0	0	NA	NA	NA
ENSG00000207757	MIR93	chr7	100093768	100093847	miRNA	2705	1.0439	149.355	99.2256	0.00329239	chr7_99219973_A_C_b38	-873874	rs59053219	0.0729167	20	21	1	0.00111243	-0.741463	0.222005	0.371763	0.367909	0.334011	0.000161998	-1.40694	-6.64386	-0.576676	0	0	NA	NA	NA
ENSG00000221838	AP4M1	chr7	100101549	100110345	protein_coding	2709	1.04266	152.841	99.9538	0.000724623	chr7_100414956_A_C_b38	313407	rs60738304	0.267361	64	77	1	0.000186997	0.176644	0.0458377	0.0950905	0.0936216	0.153715	0.000157513	-0.114411	-0.164024	-0.044052	0	0	NA	NA	NA
ENSG00000166508	MCM7	chr7	100092728	100101940	protein_coding	2709	1.03484	158.638	100.933	0.017089	chr7_100147962_T_G_b38	46022	rs144305120	0.0555556	15	16	1	0.00871586	-0.340509	0.127722	0.930107	0.930791	0.520944	0.00014699	-0.215767	-0.375163	-0.089128	0	0	NA	NA	NA
ENSG00000166997	CNPY4	chr7	100119634	100125508	protein_coding	2742	1.01919	156.073	101.278	0.0019804	chr7_100035359_T_C_b38	-84275	rs1133790	0.333333	78	96	1	0.000683044	-0.265426	0.0761494	0.259774	0.257678	0.277404	0.000139971	-0.18002	-0.293622	-0.059342	0	0	NA	NA	NA
ENSG00000106290	TAF6	chr7	100107070	100119841	protein_coding	2742	1.07099	142.957	97.581	0.00326295	chr7_100747483_G_A_b38	627642	rs2075671	0.225694	58	65	1	0.000998163	0.21629	0.0641311	0.348365	0.339896	0.321041	0.000188382	0.156998	0.065976	0.25743	0	0	NA	NA	NA
ENSG00000214309	MBLAC1	chr7	100126785	100128495	protein_coding	2746	1.06176	153.765	99.2954	0.00512253	chr7_99956849_C_A_b38	-169936	rs73156683	0.0590278	17	17	1	0.00190768	-0.602515	0.189872	0.527847	0.51729	0.39569	0.000168963	-0.916443	-1.68549	-0.391286	0	0	NA	NA	NA
ENSG00000242798	AC073842.2	chr7	100115214	100127139	lncRNA	2745	1.05983	154.749	99.6442	0.0012286	chr7_101079537_A_G_b38	952398	rs10239107	0.118056	30	34	1	0.000346192	0.370715	0.100687	0.151785	0.152376	0.207321	0.000166617	0.638551	0.318613	0.96389	0	0	NA	NA	NA
ENSG00000188186	LAMTOR4	chr7	100148907	100155944	protein_coding	2774	1.0489	140.139	98.0134	0.0120992	chr7_100930091_A_T_b38	781184	rs3903230	0.0763889	22	22	1	0.00509623	0.208831	0.0732093	0.807019	0.804802	0.48586	0.000176158	0.136508	0.007307	0.255185	0	0	NA	NA	NA
ENSG00000146826	MAP11	chr7	100154420	100158723	protein_coding	2782	1.05918	148.466	97.9031	0.00878185	chr7_99911028_T_C_b38	-247695	rs79915538	0.0694444	19	20	1	0.00342623	-0.275366	0.0922473	0.715628	0.708585	0.458079	0.000173222	-0.228172	-0.379316	-0.033223	0	0	NA	NA	NA
ENSG00000197093	GAL3ST4	chr7	100159244	100168617	protein_coding	2777	1.04611	162.602	100.847	0.00069057	chr7_100812975_G_A_b38	644358	rs2230585	0.371528	86	107	1	0.000188589	0.384332	0.0997915	0.0914909	0.094034	0.154091	0.000150137	0.649454	0.307949	0.932715	0	0	NA	NA	NA
ENSG00000213420	GPC2	chr7	100169606	100177381	protein_coding	2792	1.04979	154.113	98.6309	0.00183968	chr7_100767990_G_T_b38	590609	rs10953303	0.260417	64	75	1	0.000528157	0.351945	0.0988402	0.225277	0.226275	0.258876	0.000160766	0.697655	0.452871	0.996733	0	0	NA	NA	NA
ENSG00000066923	STAG3	chr7	100177563	100221488	protein_coding	2792	1.07221	144.523	97.1358	0.000507541	chr7_99223487_T_C_b38	-954076	rs67860332	0.0763889	19	22	1	9.68233e-05	-0.6245	0.154897	0.0522948	0.056669	0.109993	0.000187215	-0.783748	-1.42088	-0.112815	0	0	NA	NA	NA
ENSG00000239521	CASTOR3	chr7	100200653	100272232	protein_coding	2733	1.04139	150.128	99.2595	0.0023019	chr7_100212212_C_T_b38	-60020	rs1617502	0.28125	65	81	1	0.000722235	0.141883	0.0408985	0.277372	0.27395	0.28671	0.00015953	-0.148719	-0.245203	-0.088348	0	0	NA	NA	NA
ENSG00000242294	STAG3L5P	chr7	100336079	100351900	transcribed_unprocessed_pseudogene	2822	1.06482	160.757	99.0225	1.65273e-11	chr7_100352785_A_G_b38	16706	rs7795805	0.204861	50	59	1	7.55902e-14	0.515527	0.0610592	9.999e-05	7.18018e-10	9.07959e-09	0.000163558	0.549335	0.449562	0.669263	0	1	49	1	1
ENSG00000078319	PMS2P1	chr7	100320992	100341908	unprocessed_pseudogene	2842	1.03422	160.701	99.9261	0.000828361	chr7_100941203_G_A_b38	599295	rs111549082	0.09375	23	27	1	0.000219333	-0.617248	0.16202	0.113489	0.114544	0.174353	0.000144729	-0.235562	-0.422368	-0.129323	0	0	NA	NA	NA
ENSG00000121716	PILRB	chr7	100352176	100367733	protein_coding	2867	1.03044	170.99	101.5	1.34433e-42	chr7_100355347_A_G_b38	3171	rs78256546	0.173611	44	50	1	7.03882e-51	1.23941	0.0484287	9.999e-05	1.40933e-41	3.45381e-38	0.00013392	2.30852	2.21123	2.42406	0	1	49	1	1
ENSG00000085514	PILRA	chr7	100367530	100400096	protein_coding	2924	1.04611	165.619	99.9673	4.37332e-23	chr7_100384272_T_C_b38	16742	rs73401451	0.177083	45	51	1	7.77387e-28	1.01445	0.0709646	9.999e-05	8.36847e-22	5.76076e-20	0.0001474	1.63665	1.46584	1.80465	0	1	49	1	1
ENSG00000146834	MEPCE	chr7	100428790	100434118	protein_coding	3041	1.03277	183.728	102.332	2.95892e-05	chr7_100418731_A_C_b38	-10059	rs111757992	0.211806	53	61	1	5.06405e-06	-0.29671	0.0621479	0.00259974	0.00450582	0.0147703	0.000125841	-0.213007	-0.2594	-0.133005	1	1	49	1	1
ENSG00000078487	ZCWPW1	chr7	100400826	100428992	protein_coding	3041	1.04848	170.683	99.7023	0.00298112	chr7_99768096_A_G_b38	-660896	rs2246709	0.305556	74	88	1	0.00101439	0.196834	0.0584468	0.379062	0.376005	0.337878	0.000144401	0.095201	0.039986	0.161139	0	0	NA	NA	NA
ENSG00000241357	AC092849.1	chr7	100435257	100436510	lncRNA	3044	1.04039	175.463	100.97	0.00561418	chr7_100122130_G_A_b38	-313127	rs7799946	0.208333	55	60	1	0.00232234	-0.347478	0.111695	0.616938	0.610164	0.427524	0.000135947	-0.718941	-2.83244	-0.349673	0	0	NA	NA	NA
ENSG00000240211	PPP1R35-AS1	chr7	100436204	100438504	lncRNA	3048	1.05735	158.474	98.1211	0.0104918	chr7_100539241_C_G_b38	103037	rs73407312	0.125	31	36	1	0.00430284	0.422402	0.145178	0.794021	0.795653	0.483444	0.000161115	0.820456	0.522023	1.14246	0	0	NA	NA	NA
ENSG00000160813	PPP1R35	chr7	100435282	100436497	protein_coding	3048	1.0562	167.525	99.8975	2.65319e-05	chr7_101010170_C_T_b38	573673	rs12672776	0.0555556	16	16	1	3.40069e-06	-0.603343	0.123919	0.00269973	0.00319151	0.0109912	0.000151722	-0.69429	-1.04578	-0.396632	0	1	49	1	1
ENSG00000166925	TSC22D4	chr7	100463359	100479232	protein_coding	3180	1.05396	183.542	100.052	0.000122624	chr7_100473057_G_A_b38	-6175	rs4727455	0.159722	44	46	1	2.20451e-05	-0.305974	0.0693163	0.0156984	0.0177083	0.0454706	0.00013726	-0.369028	-0.518808	-0.215394	0	1	49	1	1
ENSG00000166924	NYAP1	chr7	100483927	100494802	protein_coding	3202	1.05155	174.504	98.3608	0.0021432	chr7_101136895_A_G_b38	652968	rs2227694	0.138889	35	40	1	0.000625454	-0.417721	0.118959	0.293571	0.288879	0.29434	0.000142984	0.588823	0.431478	0.918503	0	0	NA	NA	NA
ENSG00000106351	AGFG2	chr7	100539203	100568220	protein_coding	3437	1.06223	199.593	99.4103	0.00447049	chr7_101276035_G_A_b38	736832	rs117742366	0.0694444	20	20	1	0.001628	0.456821	0.141744	0.568643	0.563151	0.412056	0.000130412	0.269665	0.160064	0.377251	0	0	NA	NA	NA
ENSG00000184414	IRS3P	chr7	100570131	100571136	processed_pseudogene	3511	1.05319	210.211	100.13	3.49965e-05	chr7_100582437_G_A_b38	12306	rs34440977	0.0590278	16	17	1	4.87952e-06	-0.811688	0.169698	0.00449955	0.00551422	0.0175227	0.000119481	-2.79034	-6.64386	-1.89861	0	1	39	1	0
ENSG00000274272	AC069281.2	chr7	100572232	100578700	lncRNA	3525	1.07312	206.565	99.2724	0.0101325	chr7_100375224_G_C_b38	-203476	rs73161753	0.152778	38	44	1	0.00434749	-0.333467	0.114748	0.863414	0.862773	0.501558	0.000131461	-0.896271	-1.44981	-0.345802	0	0	NA	NA	NA
ENSG00000106336	FBXO24	chr7	100583982	100601117	protein_coding	3538	1.05859	220.643	100.574	0.0050065	chr7_101080091_C_T_b38	496109	rs76059661	0.0868056	23	25	1	0.00198483	0.497967	0.157545	0.653635	0.645717	0.438682	0.000116296	0.310666	-0.322144	0.603328	0	0	NA	NA	NA
ENSG00000077454	LRCH4	chr7	100574011	100586129	protein_coding	3540	1.0645	223.054	100.498	0.00471503	chr7_101558034_C_T_b38	971905	rs10264081	0.229167	57	66	1	0.00184006	0.153701	0.0482638	0.633437	0.624527	0.431745	0.000117741	0.158566	0.058386	0.244866	0	0	NA	NA	NA
ENSG00000106333	PCOLCE	chr7	100602363	100608175	protein_coding	3571	1.07381	213.252	99.3949	0.00313888	chr7_100609146_T_C_b38	6783	rs13227444	0.256944	68	74	1	0.00106033	-0.295117	0.0879796	0.465353	0.453373	0.370606	0.000127676	-0.392612	-0.574178	-0.187963	0	0	NA	NA	NA
ENSG00000224729	PCOLCE-AS1	chr7	100589402	100604206	lncRNA	3579	1.06803	214.412	99.2296	1.53667e-06	chr7_100609146_T_C_b38	4940	rs13227444	0.256944	68	74	1	9.7204e-08	-0.40843	0.0720225	0.00019998	0.000185266	0.000881319	0.000124184	-0.740809	-1.11048	-0.49009	0	1	47	1	1
ENSG00000106330	MOSPD3	chr7	100612102	100615384	protein_coding	3593	1.07154	216.01	99.5832	0.00139785	chr7_100794910_G_A_b38	182808	rs314342	0.420139	93	121	1	0.000403029	0.288907	0.0794007	0.231477	0.23068	0.261844	0.000124952	0.260795	0.077574	0.38888	0	0	NA	NA	NA
ENSG00000172354	GNB2	chr7	100673567	100679174	protein_coding	3741	1.07064	219.763	98.9639	0.000536176	chr7_100711188_C_G_b38	37621	rs1734911	0.09375	25	27	1	0.000120216	0.26131	0.0657585	0.090191	0.0924634	0.152488	0.000122391	-0.260481	-0.358245	-0.177359	0	0	NA	NA	NA
ENSG00000146830	GIGYF1	chr7	100679507	100694037	protein_coding	3778	1.06512	222.422	98.7529	0.000934067	chr7_100834894_A_G_b38	140857	rs314322	0.489583	108	141	1	0.000232853	-0.115168	0.0303624	0.163884	0.164081	0.216373	0.000118361	0.117738	0.029566	0.176845	0	0	NA	NA	NA
ENSG00000172336	POP7	chr7	100706121	100707486	protein_coding	3797	1.06689	231.886	99.5961	0.0187914	chr7_100934036_T_C_b38	227915	rs62483660	0.0798611	23	23	1	0.00927584	0.262857	0.0994254	0.984002	0.985773	0.536049	0.000114319	0.203605	0.028381	0.290517	0	0	NA	NA	NA
ENSG00000146828	SLC12A9	chr7	100826820	100867010	protein_coding	3989	1.04905	252.414	100.327	0.00164026	chr7_101278124_T_C_b38	451304	rs62483038	0.194444	51	56	1	0.000513439	0.165883	0.0464797	0.320868	0.316399	0.309487	9.78744e-05	0.132698	0.061393	0.21695	0	0	NA	NA	NA
ENSG00000196411	EPHB4	chr7	100802565	100827523	protein_coding	3990	1.04319	259.498	100.664	0.000795141	chr7_100809293_G_A_b38	-18230	rs314354	0.263889	66	76	1	0.000220331	-0.222817	0.0585062	0.170683	0.170605	0.221145	9.29781e-05	-0.181833	-0.283361	-0.105549	0	0	NA	NA	NA
ENSG00000236305	SLC12A9-AS1	chr7	100837314	100852616	lncRNA	3974	1.04816	256.111	100.964	9.9888e-05	chr7_100949853_G_A_b38	97237	rs62483689	0.166667	45	48	1	1.87873e-05	-0.701337	0.157455	0.0188981	0.020725	0.0515531	9.61175e-05	1.73768	0.617466	2.95812	0	0	NA	NA	NA
ENSG00000087077	TRIP6	chr7	100867387	100873454	protein_coding	3952	1.06116	251.623	99.7207	4.10545e-10	chr7_100894701_C_T_b38	27314	rs3808356	0.232639	64	67	1	4.64463e-12	0.477499	0.062247	9.999e-05	3.75952e-08	3.63006e-07	0.00010302	0.426104	0.352478	0.500453	0	1	49	1	1
ENSG00000087087	SRRT	chr7	100875103	100888664	protein_coding	3950	1.06935	247.37	99.1988	0.00202058	chr7_101063602_C_T_b38	188499	rs13233422	0.260417	68	75	1	0.000614222	-0.16625	0.0472735	0.368363	0.360743	0.330317	0.000108192	-0.152595	-0.231931	-0.076604	0	0	NA	NA	NA
ENSG00000176125	UFSP1	chr7	100888721	100889715	protein_coding	3939	1.0727	255.177	99.6688	0.00326022	chr7_101417307_C_T_b38	527592	rs10242252	0.0902778	21	26	1	0.00112793	0.442158	0.132555	0.541546	0.532054	0.401171	0.000106249	0.339332	0.141217	0.568585	0	0	NA	NA	NA
ENSG00000087085	ACHE	chr7	100889994	100896974	protein_coding	3941	1.06614	246.484	99.1546	0.000795088	chr7_101725937_C_A_b38	828963	rs2529238	0.340278	81	98	1	0.000197129	-0.354755	0.0924041	0.156984	0.154751	0.20911	0.000107233	0.849839	0.450563	1.32852	0	0	NA	NA	NA
ENSG00000274993	AC254629.1	chr7	100963828	100968124	lncRNA	3912	1.06432	260.918	100.242	0.000505432	chr7_100761494_C_T_b38	-206630	rs221811	0.128472	34	37	1	0.000123802	0.387514	0.0977123	0.10409	0.10523	0.165374	0.000100586	0.948529	0.629491	1.29112	0	0	NA	NA	NA
ENSG00000205277	MUC12	chr7	100969623	101018949	protein_coding	3912	1.0846	246.272	98.2017	0.000309143	chr7_101062494_C_T_b38	92871	rs79201549	0.159722	38	46	1	5.74801e-05	0.315335	0.075636	0.0528947	0.056687	0.11001	0.000115205	0.546152	0.29972	0.807705	0	0	NA	NA	NA
ENSG00000227053	MUC12-AS1	chr7	101014320	101017608	lncRNA	3925	1.06017	260.769	100.303	6.42589e-05	chr7_101015823_T_C_b38	-1785	rs55869514	0.489583	105	141	1	1.03538e-05	0.277008	0.060201	0.00909909	0.0126509	0.0348194	9.90186e-05	0.589147	0.38027	0.75372	0	1	43	1	1
ENSG00000169871	TRIM56	chr7	101085481	101097967	protein_coding	4044	1.05993	253.964	98.7021	0.00111325	chr7_101435431_A_T_b38	349950	rs35396835	0.472222	104	136	1	0.000287432	-0.280228	0.0750415	0.226377	0.22156	0.256118	0.000101577	-0.110163	-0.172682	-0.06239	0	0	NA	NA	NA
ENSG00000106366	SERPINE1	chr7	101127104	101139247	protein_coding	4138	1.07994	286.05	100.587	7.01895e-12	chr7_101126257_A_G_b38	-847	rs2227631	0.496528	105	143	1	4.18421e-14	0.688244	0.0804737	9.999e-05	3.90771e-10	5.09931e-09	9.74517e-05	1.74938	1.44606	2.06921	0	1	49	1	1
ENSG00000106367	AP1S1	chr7	101154456	101161596	protein_coding	4156	1.05418	303.573	102.71	1.85336e-05	chr7_101166177_C_G_b38	11721	rs75741381	0.180556	44	52	1	3.03524e-06	0.28312	0.0578307	0.00349965	0.00413775	0.0137476	8.30676e-05	0.275988	0.206907	0.347849	0	1	49	1	1
ENSG00000106400	ZNHIT1	chr7	101218165	101224190	protein_coding	4146	1.05676	279	100.758	4.02735e-05	chr7_101005594_A_T_b38	-212571	rs6964653	0.1875	50	54	1	6.1851e-06	-0.361252	0.0764342	0.00769923	0.00844619	0.0251443	9.13122e-05	-0.206684	-0.276811	-0.101054	0	1	49	1	1
ENSG00000106397	PLOD3	chr7	101205977	101218420	protein_coding	4146	1.05738	279.025	100.723	0.00113454	chr7_101112580_G_T_b38	-105840	rs73712067	0.0833333	23	24	1	0.000338763	0.378951	0.102752	0.250475	0.246713	0.271102	9.15289e-05	0.286116	0.183189	0.401524	0	0	NA	NA	NA
ENSG00000106404	CLDN15	chr7	101232092	101238820	protein_coding	4156	1.052	271.627	100.188	3.07221e-05	chr7_101243569_C_T_b38	4749	rs6964812	0.0659722	18	19	1	4.19529e-06	0.53553	0.111126	0.00539946	0.00633295	0.0197201	9.2033e-05	0.579737	0.329624	0.69917	0	1	49	1	1
ENSG00000214253	FIS1	chr7	101239458	101252316	protein_coding	4166	1.03481	294.389	102.772	1.74806e-06	chr7_101255082_G_C_b38	2766	rs28535695	0.0694444	19	20	1	1.88274e-07	-0.369352	0.0668301	0.00039996	0.000389362	0.00170088	7.92048e-05	-0.375023	-0.48391	-0.2993	0	1	49	1	1
ENSG00000232445	EMSLR	chr7	101308270	101314800	lncRNA	4261	1.08447	267.726	98.0144	0.00114286	chr7_101162423_C_T_b38	-145847	rs9918635	0.25	60	72	1	0.000282528	-0.471091	0.125989	0.233377	0.228325	0.260221	0.000105925	1.03437	0.222559	1.44183	0	0	NA	NA	NA
ENSG00000128581	IFT22	chr7	101310914	101321823	protein_coding	4290	1.06809	290.438	100.078	0.00229536	chr7_101757769_T_C_b38	435946	rs2529195	0.458333	101	132	1	0.00075711	0.0880112	0.0254721	0.465053	0.454479	0.371098	9.17029e-05	-0.069779	-0.107141	-0.031859	0	0	NA	NA	NA
ENSG00000257923	CUX1	chr7	101815904	102283958	protein_coding	4234	1.06873	314.024	101.244	0.00156275	chr7_102104993_C_G_b38	289089	rs16869536	0.145833	37	42	1	0.00051408	-0.198437	0.0556066	0.359864	0.355479	0.32848	8.50253e-05	-0.100519	-0.162836	-0.032477	0	0	NA	NA	NA
ENSG00000272219	AC005072.1	chr7	101960116	101961894	lncRNA	4176	1.03221	302.886	102.962	0.00435887	chr7_101682931_C_G_b38	-277185	rs200357181	0.0659722	19	19	1	0.00190591	0.346926	0.109317	0.723928	0.722115	0.462482	7.61624e-05	0.762194	0.509977	0.975261	0	0	NA	NA	NA
ENSG00000261535	AC005086.2	chr7	102153355	102154463	lncRNA	4081	1.0684	258.468	99.6633	0.000718389	chr7_101990458_C_T_b38	-164005	rs144463769	0.0555556	14	16	1	0.00018107	0.806878	0.208899	0.146085	0.14612	0.202289	0.000103167	0.819146	0.187143	0.998474	0	0	NA	NA	NA
ENSG00000160999	SH2B2	chr7	102285091	102321711	protein_coding	4211	1.06974	230.171	99.3656	0.00196153	chr7_101642838_G_A_b38	-642253	rs11975626	0.0833333	24	24	1	0.000598868	0.543563	0.154239	0.328367	0.330952	0.316734	0.000116451	0.786733	0.445782	1.11109	0	0	NA	NA	NA
ENSG00000128563	PRKRIP1	chr7	102363872	102426676	protein_coding	4019	1.05643	225.731	99.2116	0.0037073	chr7_101515014_A_G_b38	-848858	rs17135574	0.190972	50	55	1	0.00128355	-0.296991	0.0901	0.549745	0.541715	0.404744	0.000112708	-0.162114	-0.245439	-0.089098	0	0	NA	NA	NA
ENSG00000239969	AC091390.5	chr7	102364162	102380633	transcribed_unprocessed_pseudogene	4018	1.04878	229.384	100.065	0.00172465	chr7_102806894_G_A_b38	442732	rs6963884	0.0833333	21	24	1	0.000536215	0.552893	0.155466	0.309069	0.304458	0.302823	0.000107583	0.853076	0.479087	1.21351	0	0	NA	NA	NA
ENSG00000160991	ORAI2	chr7	102433106	102456825	protein_coding	3895	1.05131	238.45	100.106	0.000120979	chr7_102141438_A_G_b38	-291668	rs424028	0.420139	95	121	1	2.17996e-05	0.202168	0.0457706	0.0193981	0.0231726	0.0561594	0.000104548	0.123731	0.078119	0.172105	0	0	NA	NA	NA
ENSG00000160993	ALKBH4	chr7	102456238	102464863	protein_coding	3846	1.04429	227.879	100.453	0.00126454	chr7_101857716_A_G_b38	-607147	rs56799029	0.0555556	16	16	1	0.000378788	-0.613395	0.167764	0.240176	0.231814	0.262522	0.000106351	-0.421136	-0.714887	-0.197289	0	0	NA	NA	NA
ENSG00000161036	LRWD1	chr7	102464956	102473168	protein_coding	3846	1.06703	218.98	98.4788	1.27015e-24	chr7_102467250_G_C_b38	2294	rs11761361	0.482639	111	139	1	3.89937e-30	0.566713	0.0370623	9.999e-05	9.69446e-24	8.42478e-22	0.00012112	-0.600301	-0.647441	-0.537916	0	1	49	1	1
ENSG00000005075	POLR2J	chr7	102473118	102478907	protein_coding	3814	1.06051	228.793	100.1	0.00154593	chr7_102951471_T_G_b38	472564	rs78597918	0.0798611	22	23	1	0.000471097	-0.27912	0.0776669	0.272373	0.271152	0.284999	0.000113006	-0.215262	-0.398802	-0.102167	0	0	NA	NA	NA
ENSG00000168255	POLR2J3	chr7	102537918	102572653	protein_coding	3751	1.05221	231.047	100.241	0.0034405	chr7_102456775_C_T_b38	-115878	rs118005558	0.0659722	18	19	1	0.00124348	-0.475447	0.143816	0.532947	0.524705	0.398549	0.000108283	-0.822989	-1.57666	-0.397099	0	0	NA	NA	NA
ENSG00000228049	POLR2J2	chr7	102665368	102671629	protein_coding	3667	1.07799	212.463	98.8851	0.00152893	chr7_101715191_C_T_b38	-956438	rs35399371	0.184028	47	53	1	0.000428666	-0.344417	0.0951182	0.247875	0.24405	0.269466	0.000130223	-0.672687	-1.18571	-0.238369	0	0	NA	NA	NA
ENSG00000222011	FAM185A	chr7	102748971	102809225	protein_coding	3740	1.0573	203.713	100.122	0.00214555	chr7_103706167_G_A_b38	957196	rs73410854	0.0590278	17	17	1	0.000699934	-0.539197	0.155013	0.335866	0.327544	0.315255	0.00012532	-0.335665	-0.456644	-0.192193	0	0	NA	NA	NA
ENSG00000213385	AC105052.2	chr7	102755146	102755939	processed_pseudogene	3750	1.0606	187.142	97.594	0.00418481	chr7_103418273_C_T_b38	663127	rs17142816	0.184028	48	53	1	0.00135698	-0.435267	0.132737	0.523048	0.515548	0.394937	0.0001382	-0.650643	-1.06769	-0.362487	0	0	NA	NA	NA
ENSG00000238324	RN7SKP198	chr7	102857450	102857755	misc_RNA	3885	1.0539	204.108	98.5247	0.000483769	chr7_103756236_A_C_b38	898786	rs650974	0.489583	107	141	1	0.000102329	0.422419	0.105159	0.0783922	0.0809709	0.140295	0.000123404	-0.835598	-1.27718	-0.396839	0	0	NA	NA	NA
ENSG00000128606	LRRC17	chr7	102913000	102945111	protein_coding	4069	1.05592	238.013	101.417	3.94455e-08	chr7_102762229_T_C_b38	-150771	rs146727036	0.09375	24	27	1	1.6653e-09	-0.969205	0.148642	9.999e-05	4.79535e-06	3.16931e-05	0.000106678	-2.64341	-3.23431	-1.11985	0	1	49	1	1
ENSG00000161040	FBXL13	chr7	102813230	103074843	protein_coding	4263	1.03481	262.05	102.477	0.00269923	chr7_103032384_T_C_b38	-42459	rs55817310	0.159722	41	46	1	0.00105792	-0.210544	0.062754	0.49775	0.490881	0.386266	8.8977e-05	-0.124371	-0.180254	-0.04439	0	0	NA	NA	NA
ENSG00000170632	ARMC10	chr7	103074881	103099759	protein_coding	4263	1.02164	249.318	101.497	1.93097e-05	chr7_103077083_T_C_b38	2202	rs6979140	0.0694444	18	20	1	2.78124e-06	0.627893	0.127719	0.00379962	0.00423934	0.0140433	8.85363e-05	-0.366544	-0.409829	-0.318767	0	1	49	1	1
ENSG00000233025	CRYZP1	chr7	103088664	103089610	processed_pseudogene	4255	1.06832	238.813	99.5119	0.0103674	chr7_103934874_T_A_b38	845264	rs3808018	0.135417	37	39	1	0.004518	-0.433766	0.149927	0.90451	0.906536	0.514144	0.000111621	-1.16004	-2.2964	-0.361611	0	0	NA	NA	NA
ENSG00000224415	AC007683.1	chr7	103141349	103141939	processed_pseudogene	4197	1.07053	227.774	98.4681	0.00181864	chr7_102739365_T_C_b38	-402574	rs10233095	0.288194	73	83	1	0.000515234	-0.308821	0.0865547	0.315368	0.30693	0.303952	0.000118038	0.469122	0.153824	0.775302	0	0	NA	NA	NA
ENSG00000161048	NAPEPLD	chr7	103099776	103149560	protein_coding	4201	1.06948	243.381	99.8167	7.48414e-08	chr7_103149048_A_G_b38	-512	rs7789727	0.135417	32	39	1	2.68874e-09	-0.720069	0.112105	9.999e-05	8.27448e-06	5.23168e-05	0.000110023	0.565728	0.505813	0.702276	0	1	49	1	1
ENSG00000170629	DPY19L2P2	chr7	103175133	103280410	transcribed_unprocessed_pseudogene	4530	1.0669	226.451	98.5369	9.98044e-06	chr7_103141946_A_G_b38	-138464	rs1861726	0.0590278	16	17	1	8.75024e-07	0.79615	0.153595	0.00159984	0.0014581	0.0054991	0.000117064	-0.730218	-0.979166	-0.544933	0	1	48	1	1
ENSG00000105819	PMPCB	chr7	103297435	103329511	protein_coding	4561	1.04432	245.377	101.31	0.00399909	chr7_103389880_A_G_b38	92445	rs4351346	0.194444	51	56	1	0.00157874	-0.172172	0.0532642	0.616638	0.606697	0.426632	9.87819e-05	-0.09898	-0.131809	-0.067387	1	0	NA	NA	NA
ENSG00000161057	PSMC2	chr7	103344254	103369395	protein_coding	4625	1.06389	226.993	99.1876	9.5448e-05	chr7_104016989_C_A_b38	672735	rs2188244	0.461806	106	133	1	1.49518e-05	0.140001	0.0310357	0.0141986	0.0163079	0.0424891	0.000115424	-0.091413	-0.144429	-0.048019	0	1	49	1	1
ENSG00000105821	DNAJC2	chr7	103312289	103344830	protein_coding	4625	1.07416	235.853	99.5128	0.000226468	chr7_103768120_C_T_b38	423290	rs878458	0.197917	53	57	1	4.41139e-05	-0.290878	0.0686404	0.0362964	0.0404642	0.0860652	0.000115603	-0.127967	-0.20807	-0.044925	0	0	NA	NA	NA
ENSG00000235354	RPS29P16	chr7	103348601	103348771	processed_pseudogene	4640	1.05298	236.563	99.998	0.00379407	chr7_103920455_T_G_b38	571854	rs2192304	0.125	26	36	1	0.00137968	0.581008	0.177457	0.575042	0.569342	0.414107	0.000106084	0.653172	0.399873	0.946107	0	0	NA	NA	NA
ENSG00000170615	SLC26A5	chr7	103352730	103446207	protein_coding	4817	1.05758	241.448	99.7314	0.000600014	chr7_103448878_T_C_b38	2671	rs7802470	0.444444	96	128	1	0.000146366	0.254208	0.0648392	0.117188	0.117451	0.177061	0.000105854	0.306125	0.157621	0.499038	0	0	NA	NA	NA
ENSG00000164815	ORC5	chr7	104126341	104208047	protein_coding	5188	1.06329	335.624	101.561	0.000548879	chr7_104018414_C_A_b38	-189633	rs10487183	0.163194	42	47	1	0.000151226	-0.374425	0.0957192	0.147085	0.146617	0.202747	7.7887e-05	-0.201862	-0.288134	-0.099218	0	0	NA	NA	NA
ENSG00000197258	EIF4BP6	chr7	104667749	104669576	processed_pseudogene	5167	1.0714	301.607	99.274	0.0151862	chr7_103900479_C_T_b38	-767270	rs10230514	0.0555556	16	16	1	0.00708638	0.499195	0.182254	0.986401	0.988397	0.536682	8.94467e-05	0.458699	-0.014836	0.772393	0	0	NA	NA	NA
ENSG00000225329	LHFPL3-AS2	chr7	104894628	104926645	lncRNA	4782	1.05348	325.612	99.9548	0.00667328	chr7_105615927_A_G_b38	689282	rs1706896	0.434028	99	125	1	0.00271468	-0.361038	0.117953	0.877612	0.876551	0.505348	7.72291e-05	-0.458267	-0.748005	0.042246	0	0	NA	NA	NA
ENSG00000228393	LINC01004	chr7	104950315	105013044	lncRNA	4781	1.05613	368.997	102.153	0.00222501	chr7_105583380_G_A_b38	570336	rs62487016	0.243056	60	70	1	0.000826782	-0.219892	0.0641262	0.539846	0.534512	0.402328	6.88715e-05	-0.197474	-0.300132	-0.111862	0	0	NA	NA	NA
ENSG00000005483	KMT2E	chr7	105014190	105115019	protein_coding	4778	1.05871	367.565	101.84	0.000678975	chr7_105972360_A_G_b38	958170	rs2727758	0.0868056	24	25	1	0.000198775	-0.348307	0.0907787	0.19958	0.197734	0.240105	6.98487e-05	-0.175711	-0.240028	-0.114183	0	0	NA	NA	NA
ENSG00000239569	KMT2E-AS1	chr7	105013425	105014321	lncRNA	4778	1.05367	378.36	102.503	4.23128e-05	chr7_104770973_G_C_b38	-243348	rs12705274	0.166667	42	48	1	7.87141e-06	0.370651	0.0794005	0.010499	0.0124234	0.0342933	6.65136e-05	-0.285185	-0.427951	-0.166346	0	1	49	1	1
ENSG00000272918	AC005070.3	chr7	105102838	105105483	lncRNA	4805	1.0606	386.23	102.241	0.00168551	chr7_105742304_T_C_b38	636821	rs555678	0.371528	87	107	1	0.000598864	-0.317883	0.0902008	0.456654	0.449716	0.3693	6.69716e-05	0.23418	0.095028	0.399258	0	0	NA	NA	NA
ENSG00000135250	SRPK2	chr7	105110704	105399308	protein_coding	4506	1.05675	445.796	104.198	0.00277043	chr7_106228237_A_T_b38	828929	rs6949927	0.253472	61	73	1	0.00120046	-0.30593	0.0922397	0.694531	0.688125	0.451703	5.71484e-05	-0.089521	-0.130684	-0.045939	0	0	NA	NA	NA
ENSG00000091127	PUS7	chr7	105439661	105522271	protein_coding	4578	1.07017	434.824	103.405	0.00627868	chr7_104848911_G_T_b38	-673360	rs10281366	0.208333	53	60	1	0.00298275	-0.373202	0.123154	0.925707	0.926593	0.51977	6.17509e-05	-0.145629	-0.265497	-0.016219	0	0	NA	NA	NA
ENSG00000135249	RINT1	chr7	105532169	105567677	protein_coding	4591	1.0391	445.637	104.421	0.000740069	chr7_105775465_G_C_b38	243296	rs608683	0.309028	79	89	1	0.000263756	0.36013	0.0958202	0.269073	0.263716	0.2807	5.32526e-05	0.14047	0.073082	0.193716	0	0	NA	NA	NA
ENSG00000272604	AC073073.2	chr7	105571083	105573660	lncRNA	4624	1.07437	413.701	102.695	0.000256929	chr7_106099100_A_G_b38	528017	rs12540052	0.204861	56	59	1	6.73268e-05	0.629809	0.152578	0.0767923	0.0824264	0.142076	6.59651e-05	0.585751	0.406771	0.7912	0	0	NA	NA	NA
ENSG00000231167	YBX1P2	chr7	105582258	105583256	processed_pseudogene	4633	1.04082	419.423	103.306	0.00608776	chr7_106215318_A_G_b38	632062	rs201961874	0.0833333	23	24	1	0.0028638	-0.420327	0.138103	0.914809	0.916963	0.516707	5.69784e-05	-1.41492	-2.58289	-0.555747	0	0	NA	NA	NA
ENSG00000185055	EFCAB10	chr7	105565120	105600875	protein_coding	4627	1.05956	426.79	102.921	0.00245835	chr7_106331270_T_C_b38	730395	rs2704957	0.447917	99	129	1	0.000972245	-0.129124	0.0381962	0.629137	0.625226	0.431929	6.03608e-05	0.108952	0.061012	0.161477	0	0	NA	NA	NA
ENSG00000146776	ATXN7L1	chr7	105605067	105876604	protein_coding	4725	1.06824	494.546	104.255	0.000107745	chr7_105907963_G_C_b38	31359	rs74638492	0.131944	35	38	1	2.78333e-05	-0.267381	0.0613911	0.040096	0.0411806	0.0871502	5.38894e-05	-0.226418	-0.327489	-0.104469	0	0	NA	NA	NA
ENSG00000128536	CDHR3	chr7	105876796	106036432	protein_coding	4725	1.0765	467.818	102.891	1.15769e-06	chr7_105996012_G_A_b38	119216	rs2072162	0.315972	78	91	1	1.17684e-07	-0.328313	0.0583213	0.00059994	0.000294357	0.00132264	5.88119e-05	-0.237816	-0.310058	-0.179404	0	1	48	1	1
ENSG00000280439	AC004836.1	chr7	106035798	106036431	TEC	4836	1.08138	477.982	102.642	1.95633e-10	chr7_106036168_A_G_b38	370	rs6959608	0.09375	26	27	1	3.87674e-12	0.657972	0.0853912	9.999e-05	2.41545e-08	2.40238e-07	5.86444e-05	0.666198	0.468302	0.782067	0	1	44	1	0
ENSG00000008282	SYPL1	chr7	106090503	106112576	protein_coding	4871	1.04957	512.1	104.524	0.00397674	chr7_106219519_G_A_b38	106943	rs12536243	0.305556	72	88	1	0.00185496	-0.201016	0.0631714	0.856114	0.859271	0.501091	4.83463e-05	-0.044598	-0.105078	0.011804	0	0	NA	NA	NA
ENSG00000273320	AC007032.1	chr7	106285480	106286326	lncRNA	4907	1.06865	538.924	105.013	0.000222928	chr7_106209915_A_C_b38	-75565	rs140638530	0.0590278	17	17	1	6.88597e-05	-0.874316	0.212117	0.0920908	0.0947631	0.154886	4.95309e-05	-2.63626	-6.64386	-0.740874	0	0	NA	NA	NA
ENSG00000105835	NAMPT	chr7	106248298	106286326	protein_coding	4903	1.03988	536.34	105.36	0.00049019	chr7_105673073_C_T_b38	-613253	rs75396646	0.0798611	23	23	1	0.000175107	-0.559634	0.144545	0.215078	0.214912	0.251956	4.43886e-05	-0.932249	-1.60406	-0.402729	0	0	NA	NA	NA
ENSG00000253276	CCDC71L	chr7	106654360	106661158	protein_coding	4768	1.02005	459.997	104.772	2.76859e-12	chr7_106611453_C_T_b38	-49705	rs41821	0.253472	65	73	1	4.55098e-14	0.757382	0.0887187	9.999e-05	8.37349e-10	1.05277e-08	4.76678e-05	0.697745	0.555961	0.811026	0	1	49	1	1
ENSG00000105851	PIK3CG	chr7	106865278	106908980	protein_coding	4774	1.05772	467.462	104.766	0.00315649	chr7_106410312_C_T_b38	-454966	rs115192635	0.0590278	15	17	1	0.00143903	-0.333485	0.102262	0.759024	0.753013	0.471203	5.47091e-05	-0.557804	-0.781475	-0.134261	0	0	NA	NA	NA
ENSG00000005249	PRKAR2B	chr7	107044705	107161811	protein_coding	4612	1.06249	422.361	103.975	0.00242742	chr7_106808829_C_T_b38	-235876	rs916687	0.395833	93	114	1	0.00101716	-0.284054	0.0843657	0.625837	0.615199	0.429065	6.17002e-05	-0.303765	-0.548144	-0.094202	1	0	NA	NA	NA
ENSG00000105856	HBP1	chr7	107168961	107202522	protein_coding	4433	1.05783	406.829	104.311	0.00249754	chr7_106936434_G_A_b38	-232527	rs12532866	0.135417	36	39	1	0.0010713	0.225538	0.0672992	0.621938	0.613776	0.428584	6.28889e-05	0.108159	0.011716	0.187667	0	0	NA	NA	NA
ENSG00000272072	AC004492.1	chr7	107192559	107193300	lncRNA	4464	1.05902	396.279	103.369	0.000451124	chr7_108167545_C_T_b38	974245	rs12531903	0.149306	37	43	1	0.000137471	-0.59441	0.150958	0.144486	0.143749	0.200388	6.48695e-05	-0.790776	-1.19958	-0.308275	0	0	NA	NA	NA
ENSG00000105865	DUS4L	chr7	107563484	107578523	protein_coding	4331	1.05575	320.398	102.048	0.00131784	chr7_106797165_T_C_b38	-766319	rs12539561	0.173611	45	50	1	0.000442305	-0.441803	0.122317	0.321868	0.318627	0.310622	7.91974e-05	-0.169905	-0.246854	-0.084823	0	0	NA	NA	NA
ENSG00000164597	COG5	chr7	107201555	107564514	protein_coding	4331	1.03841	346.883	104.265	3.39897e-08	chr7_107435124_A_C_b38	-129390	rs10224503	0.232639	62	67	1	2.33543e-09	0.373905	0.0579535	9.999e-05	7.49842e-06	4.79544e-05	6.822e-05	0.21823	0.171548	0.272564	0	1	49	1	1
ENSG00000075790	BCAP29	chr7	107579977	107629170	protein_coding	4305	1.05223	335.265	103.643	0.00105941	chr7_107004240_A_G_b38	-575737	rs9691363	0.256944	61	74	1	0.000379872	-0.213676	0.0584536	0.278072	0.275669	0.287661	7.46353e-05	-0.134335	-0.22191	-0.065035	0	0	NA	NA	NA
ENSG00000238832	AC004839.1	chr7	107603363	107603507	snoRNA	4264	1.0602	337.174	103.208	0.00153518	chr7_107841337_A_G_b38	237974	rs373291323	0.0590278	16	17	1	0.000569822	0.803594	0.227089	0.383562	0.375502	0.33765	7.65929e-05	1.30832	0.775599	1.7016	0	0	NA	NA	NA
ENSG00000091137	SLC26A4	chr7	107660828	107717809	protein_coding	4253	1.05916	322.352	103.236	0.00130549	chr7_106934469_G_A_b38	-726359	rs10215070	0.170139	45	49	1	0.000472239	0.362184	0.1008	0.323168	0.31618	0.309329	7.97857e-05	1.65769	1.15159	2.2212	0	0	NA	NA	NA
ENSG00000233705	SLC26A4-AS1	chr7	107650260	107662204	lncRNA	4254	1.02772	318.529	103.756	0.000770069	chr7_108240761_T_C_b38	578557	rs6970096	0.357639	84	103	1	0.000263913	-0.313178	0.0833314	0.208579	0.206453	0.245629	7.1085e-05	-1.06737	-1.44885	-0.347606	0	0	NA	NA	NA
ENSG00000105879	CBLL1	chr7	107743949	107761667	protein_coding	4201	1.03906	300.957	102.641	0.00515801	chr7_106919530_C_T_b38	-824419	rs10215461	0.0520833	13	15	1	0.00228424	-0.460663	0.147827	0.777522	0.777035	0.478432	7.8836e-05	-0.206166	-0.384148	-0.071929	0	0	NA	NA	NA
ENSG00000241764	AC002467.1	chr7	107739999	107744581	lncRNA	4204	1.05814	307.457	102.676	0.000536495	chr7_107734800_G_A_b38	-9781	rs13242107	0.239583	60	69	1	0.000159996	0.344429	0.0883977	0.132187	0.133203	0.19125	8.33148e-05	0.394731	0.275968	0.494436	0	0	NA	NA	NA
ENSG00000091140	DLD	chr7	107891162	107931730	protein_coding	4068	1.06001	255.909	100.827	0.000488979	chr7_107807055_A_G_b38	-84107	rs7810937	0.378472	86	109	1	0.000124539	0.13125	0.0331084	0.10119	0.100964	0.161255	0.000100834	0.056759	0.016527	0.09196	0	0	NA	NA	NA
ENSG00000091136	LAMB1	chr7	107923799	108003187	protein_coding	3955	1.05368	247.853	101.468	0.00345643	chr7_107416350_A_G_b38	-586837	rs10248717	0.409722	94	118	1	0.00133917	-0.266017	0.0810231	0.558444	0.551593	0.408222	0.000101536	-0.322183	-0.443398	-0.132716	0	0	NA	NA	NA
ENSG00000231006	RPL7P32	chr7	108510233	108510976	processed_pseudogene	4373	1.04321	301.065	103.584	0.00317895	chr7_107788128_C_G_b38	-722105	rs3801938	0.256944	65	74	1	0.00136216	-0.36152	0.110287	0.60384	0.597625	0.423602	8.01489e-05	-0.770954	-1.11882	-0.341507	0	0	NA	NA	NA
ENSG00000135241	PNPLA8	chr7	108470417	108569666	protein_coding	4398	1.04485	302.854	103.501	0.0048622	chr7_108016476_G_A_b38	-553190	rs13236921	0.0798611	21	23	1	0.00222484	-0.237005	0.0758505	0.757024	0.756842	0.472408	8.02069e-05	-0.079411	-0.167347	-0.006336	0	0	NA	NA	NA
ENSG00000177683	THAP5	chr7	108554543	108569750	protein_coding	4398	1.03945	295.908	103.014	1.05618e-05	chr7_108562279_TATTAA_T_b38	-7471	rs2067172	0.295139	66	85	1	1.61923e-06	0.250459	0.049672	0.00139986	0.00244309	0.00868971	8.03107e-05	0.1924	0.131704	0.256019	0	1	49	1	1
ENSG00000128590	DNAJB9	chr7	108569867	108574850	protein_coding	4398	1.03825	300.184	103.66	0.000590559	chr7_107838733_AT_A_b38	-731134	rs61428061	0.0520833	13	15	1	0.000192368	0.512864	0.133354	0.155284	0.14934	0.205082	7.8779e-05	0.521557	0.363265	0.727903	0	0	NA	NA	NA
ENSG00000228540	AC073326.1	chr7	110724159	110725825	lncRNA	3524	1.06081	214.104	100.607	0.00350337	chr7_111450115_T_G_b38	724290	rs56361222	0.409722	95	118	1	0.00129722	-0.332339	0.100923	0.508249	0.499698	0.389155	0.000120902	-0.507776	-0.907224	-0.225554	0	0	NA	NA	NA
ENSG00000222346	RNA5SP237	chr7	111953653	111953765	rRNA_pseudogene	3017	1.04819	199.525	99.661	0.000771875	chr7_111629195_T_C_b38	-324570	rs73428377	0.0625	17	18	1	0.000197483	0.776333	0.20224	0.127287	0.127536	0.186216	0.000123385	0.931758	-0.810512	1.39644	0	0	NA	NA	NA
ENSG00000234358	AC003080.1	chr7	111971222	111971988	processed_pseudogene	3011	1.04916	221.853	101.386	0.000379133	chr7_111625206_T_C_b38	-346782	rs2969502	0.131944	34	38	1	9.60236e-05	-0.324074	0.0803371	0.0687931	0.0698555	0.126753	0.000111402	-0.640485	-1.49201	-0.282118	0	0	NA	NA	NA
ENSG00000128512	DOCK4	chr7	111726110	112206407	protein_coding	3133	1.05371	220.331	99.5191	0.000296271	chr7_112153159_T_C_b38	-53248	rs7805703	0.454861	100	131	1	6.11607e-05	0.219998	0.0529744	0.0506949	0.053272	0.105399	0.00011423	0.144344	0.090174	0.192324	0	0	NA	NA	NA
ENSG00000198839	ZNF277	chr7	112206695	112343934	protein_coding	3133	1.05802	232.05	100.774	0.000867495	chr7_112037906_G_T_b38	-168789	rs4730506	0.211806	45	61	1	0.000246504	0.352522	0.0933273	0.164484	0.161563	0.214541	0.000110334	0.134037	0.088858	0.185184	0	0	NA	NA	NA
ENSG00000006652	IFRD1	chr7	112422968	112481017	protein_coding	3397	1.05891	260.278	101.603	4.26173e-07	chr7_112226312_A_AT_b38	-196656	rs147334317	0.114583	30	33	1	2.96462e-08	-0.57524	0.0970859	0.00019998	6.321e-05	0.000333132	9.87132e-05	-0.369521	-0.49334	-0.24001	0	1	49	1	1
ENSG00000181016	LSMEM1	chr7	112480853	112491062	protein_coding	3475	1.07298	255.96	100.566	0.000461175	chr7_112356897_T_C_b38	-123956	rs12113634	0.381944	87	110	1	0.00011374	0.381641	0.0956815	0.0874913	0.0920571	0.152125	0.000106039	0.464375	0.221813	0.686406	0	0	NA	NA	NA
ENSG00000146802	TMEM168	chr7	112762377	112790423	protein_coding	3847	1.06088	252.335	100.395	0.000203497	chr7_112683474_G_C_b38	-106949	rs7792414	0.388889	87	112	1	4.19168e-05	0.277011	0.0651658	0.0369963	0.0406452	0.0862854	0.000102614	0.0844	0.045307	0.131671	0	0	NA	NA	NA
ENSG00000164603	BMT2	chr7	112819147	112939875	protein_coding	3732	1.05827	238.958	101.455	0.000340974	chr7_112939080_T_C_b38	-795	rs28560010	0.0555556	16	16	1	8.50886e-05	0.546951	0.134516	0.0614939	0.065838	0.12214	0.000107249	0.303851	0.160677	0.415736	0	0	NA	NA	NA
ENSG00000164604	GPR85	chr7	113078331	113087778	protein_coding	3723	1.06591	203.875	98.9777	9.38896e-05	chr7_113085578_C_G_b38	-2200	rs56039557	0.0833333	23	24	1	1.43504e-05	0.670635	0.148334	0.0124988	0.0141861	0.0380902	0.000129525	1.00268	0.641378	1.34888	0	1	44	1	1
ENSG00000214194	SMIM30	chr7	113116718	113118560	protein_coding	3657	1.07733	183.062	97.4169	1.59464e-05	chr7_113744787_G_A_b38	626227	rs144606749	0.0868056	24	25	1	1.35493e-06	0.421759	0.0829682	0.00109989	0.0017934	0.00662502	0.000150748	0.381433	0.184424	0.522698	0	1	49	1	1
ENSG00000128573	FOXP2	chr7	114086327	114693772	protein_coding	3276	1.06774	149.71	98.9308	0.0125019	chr7_113893950_C_T_b38	-192377	rs10227142	0.0659722	19	19	1	0.00552132	0.295006	0.104418	0.837216	0.831316	0.493489	0.000177631	0.101377	-0.015799	0.179648	0	0	NA	NA	NA
ENSG00000272230	MIR3666	chr7	114653345	114653455	miRNA	2997	1.04978	155.874	100.292	0.00613209	chr7_113987064_A_C_b38	-666281	rs75520642	0.0590278	16	17	1	0.00249413	-0.751602	0.243384	0.60184	0.594854	0.422627	0.000158942	-1.31766	-2.2833	0.003618	0	0	NA	NA	NA
ENSG00000135272	MDFIC	chr7	114922154	115019202	protein_coding	2927	1.02943	170.922	102.161	0.00183474	chr7_114374433_A_G_b38	-547721	rs11769283	0.0520833	13	15	1	0.000658713	-0.439634	0.125744	0.260974	0.256499	0.276665	0.000133411	-0.263975	-0.361943	-0.132338	0	0	NA	NA	NA
ENSG00000226962	RAC1P6	chr7	115136475	115137220	processed_pseudogene	3046	1.05436	167.187	100.753	0.00269442	chr7_115291109_A_G_b38	153889	rs73200227	0.236111	58	68	1	0.000955614	0.342393	0.101128	0.343866	0.337445	0.31982	0.00015092	0.460122	0.168723	0.760878	0	0	NA	NA	NA
ENSG00000199764	AC002461.1	chr7	115207894	115207996	misc_RNA	3151	1.0385	157.048	99.3736	0.004718	chr7_115304865_C_A_b38	96869	rs2023703	0.361111	83	104	1	0.00173418	-0.315436	0.0984762	0.510349	0.505957	0.391683	0.000150718	0.488096	0.179093	0.795999	0	0	NA	NA	NA
ENSG00000233607	LINC01392	chr7	115061537	115231355	lncRNA	3189	1.03669	162.685	100.244	0.0048422	chr7_114571857_G_A_b38	-659498	rs2189012	0.295139	69	85	1	0.00187433	-0.310001	0.0975209	0.531147	0.528861	0.40005	0.000144424	0.224736	0.063375	0.350101	0	0	NA	NA	NA
ENSG00000105967	TFEC	chr7	115935148	116159896	protein_coding	3317	1.02874	197.294	103.328	0.00842514	chr7_115198279_A_G_b38	-961617	rs10252124	0.357639	88	103	1	0.00418656	0.141387	0.0484417	0.80412	0.803444	0.485471	0.000115248	0.375063	0.13389	0.643203	0	0	NA	NA	NA
ENSG00000135269	TES	chr7	116210506	116258783	protein_coding	3304	1.03063	187.26	103.022	1.10097e-10	chr7_116244265_C_A_b38	33759	rs111966785	0.329861	74	95	1	2.15378e-12	0.321706	0.041156	9.999e-05	1.18326e-08	1.23917e-07	0.00012238	0.275801	0.222139	0.325893	0	1	49	1	1
ENSG00000279086	AC073130.3	chr7	116209234	116211511	TEC	3306	1.04431	177.316	100.715	0.00288014	chr7_116374167_AGATGTGCTTT_A_b38	162656	rs140709986	0.333333	78	96	1	0.00103256	-0.285245	0.0848338	0.381762	0.379066	0.339385	0.000136686	0.364726	-0.003342	0.794431	0	0	NA	NA	NA
ENSG00000105971	CAV2	chr7	116287380	116508541	protein_coding	3355	1.03665	188.207	101.415	0.00635826	chr7_116485118_C_T_b38	197738	rs12670840	0.190972	51	55	1	0.00275257	-0.227989	0.0745938	0.685231	0.684776	0.450985	0.00012482	-0.242786	-0.403193	-0.114119	0	0	NA	NA	NA
ENSG00000105974	CAV1	chr7	116525001	116561184	protein_coding	3147	1.05072	192.933	103.078	0.000164966	chr7_116526346_C_T_b38	1345	rs56014347	0.0659722	16	19	1	4.12911e-05	-0.674407	0.158507	0.0219978	0.0257172	0.0610109	0.000128903	-1.40819	-2.52297	-1.01468	0	0	NA	NA	NA
ENSG00000105976	MET	chr7	116672196	116798386	protein_coding	3140	1.03812	179.769	101.817	1.04776e-06	chr7_116689965_G_A_b38	17769	rs78453517	0.104167	28	30	1	8.96016e-08	0.636	0.111805	9.999e-05	0.000133599	0.000658764	0.000131466	0.482555	0.334215	0.614015	0	1	48	1	0
ENSG00000198898	CAPZA2	chr7	116811070	116922049	protein_coding	3148	1.05841	169.486	100.33	0.00494308	chr7_116663815_G_A_b38	-147255	rs139817009	0.0555556	16	16	1	0.00193007	-0.236751	0.0746944	0.548145	0.54147	0.404707	0.000151284	-0.198008	-0.300822	-0.139893	0	0	NA	NA	NA
ENSG00000004866	ST7	chr7	116953238	117230103	protein_coding	3186	1.026	191.008	103.644	0.00161598	chr7_117134993_T_A_b38	181755	rs12706143	0.208333	51	60	1	0.000621448	-0.288606	0.0821457	0.257474	0.254391	0.275837	0.000117691	-0.144848	-0.202706	-0.080888	0	0	NA	NA	NA
ENSG00000214188	ST7-OT4	chr7	116953899	117098806	lncRNA	3186	1.02546	193.525	103.997	0.00132179	chr7_117107944_C_T_b38	154045	rs11764503	0.319444	77	92	1	0.000502744	-0.288071	0.0805785	0.214479	0.215414	0.252191	0.000115898	-0.4172	-0.888308	-0.184772	0	0	NA	NA	NA
ENSG00000227199	ST7-AS1	chr7	116952446	116954334	lncRNA	3185	1.05903	175.925	100.821	0.00237561	chr7_117275089_C_A_b38	320755	rs887572	0.232639	62	67	1	0.000825347	-0.492388	0.143572	0.314869	0.314532	0.308375	0.000146107	0.550889	0.164949	0.829096	0	0	NA	NA	NA
ENSG00000001626	CFTR	chr7	117287120	117715971	protein_coding	3073	1.03942	191.731	102.667	0.00293208	chr7_116830565_G_A_b38	-456555	rs79623377	0.0625	18	18	1	0.00117852	-0.664683	0.200067	0.418658	0.411425	0.354275	0.000123923	-0.555447	-1.08108	-0.238542	0	0	NA	NA	NA
ENSG00000237974	AC000111.2	chr7	117487737	117487929	processed_pseudogene	3161	1.06042	174.8	101.992	0.000604521	chr7_117396451_T_C_b38	-91286	rs77831922	0.0555556	15	16	1	0.000175142	0.694868	0.179476	0.0828917	0.0851469	0.144907	0.000147852	1.00665	0.694934	1.40428	0	0	NA	NA	NA
ENSG00000077063	CTTNBP2	chr7	117710651	117874139	protein_coding	3548	1.05106	164.156	102.698	0.00165807	chr7_117884207_T_C_b38	10068	rs34937939	0.0520833	14	15	1	0.000604291	0.551286	0.156547	0.214979	0.21747	0.253474	0.000151702	0.769145	0.444975	1.08366	0	0	NA	NA	NA
ENSG00000128534	LSM8	chr7	118184144	118204035	protein_coding	3902	1.05852	136.252	98.4902	6.48184e-05	chr7_118160679_G_T_b38	-23465	rs12112697	0.388889	91	112	1	8.6692e-06	0.336378	0.0724221	0.0059994	0.00649766	0.0201361	0.000188258	-0.131092	-0.206042	-0.0925	0	1	49	1	1
ENSG00000106025	TSPAN12	chr7	120787320	120858402	protein_coding	3606	1.04178	184.771	101.723	0.00111823	chr7_120853316_T_A_b38	-5086	rs7800318	0.138889	35	40	1	0.000356352	-0.348673	0.094912	0.170483	0.171351	0.221713	0.000129834	-0.348177	-0.449448	-0.201768	0	0	NA	NA	NA
ENSG00000071243	ING3	chr7	120950763	120977216	protein_coding	3666	1.0388	173.483	99.7794	0.00989482	chr7_121256907_G_A_b38	306144	rs2140648	0.496528	104	143	1	0.00432303	-0.187919	0.0646217	0.809919	0.81123	0.487588	0.000136611	0.074936	0.027771	0.149844	0	0	NA	NA	NA
ENSG00000002745	WNT16	chr7	121325367	121341104	protein_coding	3813	1.0752	197.889	100.493	0.00352238	chr7_120471716_A_G_b38	-853651	rs68060610	0.0694444	20	20	1	0.00129738	0.562035	0.170678	0.480752	0.466923	0.376411	0.000138324	1.24475	0.773628	1.91136	0	0	NA	NA	NA
ENSG00000196937	FAM3C	chr7	121348878	121396364	protein_coding	3899	1.05174	220.154	102.183	6.19595e-05	chr7_121533571_C_T_b38	137207	rs113357823	0.0972222	27	28	1	1.19708e-05	-0.42638	0.0933853	0.00889911	0.0106044	0.0302115	0.00011343	-0.412547	-0.585657	-0.260425	0	1	49	1	1
ENSG00000106278	PTPRZ1	chr7	121873089	122062036	protein_coding	4005	1.02837	219.866	103.069	0.00228987	chr7_120984111_C_T_b38	-888978	rs2525734	0.270833	70	78	1	0.000902331	-0.194522	0.0571629	0.388261	0.382202	0.340898	0.00010326	-0.131563	-0.231178	-0.004879	1	0	NA	NA	NA
ENSG00000008311	AASS	chr7	122073549	122144255	protein_coding	4140	1.05486	218.759	102.183	0.00164231	chr7_122625056_T_A_b38	480801	rs12537637	0.201389	54	58	1	0.000578684	-0.416019	0.117713	0.281472	0.277397	0.288503	0.000115579	-0.24826	-0.366832	-0.134912	1	0	NA	NA	NA
ENSG00000226636	AC006020.1	chr7	122159300	122162243	processed_pseudogene	4114	1.06071	203.121	100.534	0.00740149	chr7_122460718_A_T_b38	301418	rs12706416	0.0902778	25	26	1	0.00316133	-0.528455	0.175483	0.763324	0.759451	0.473205	0.000127385	-1.04683	-1.75041	-0.286715	0	0	NA	NA	NA
ENSG00000230316	FEZF1-AS1	chr7	122303658	122310119	lncRNA	4126	1.0431	219.605	102.917	0.000423082	chr7_122120200_C_A_b38	-183458	rs57341517	0.159722	44	46	1	0.000123216	0.536709	0.135289	0.0760924	0.078542	0.137525	0.000109829	0.876137	0.409379	1.34183	0	0	NA	NA	NA
ENSG00000128610	FEZF1	chr7	122301303	122310691	protein_coding	4137	1.07403	213.073	101.162	0.00293958	chr7_122287721_A_G_b38	-22970	rs1875408	0.472222	101	136	1	0.00108569	0.323573	0.0966691	0.439356	0.430568	0.362167	0.000127892	-0.828813	-1.4032	-0.269894	0	0	NA	NA	NA
ENSG00000188050	RNF133	chr7	122697735	122699117	protein_coding	3696	1.05415	178.757	100.963	0.00207449	chr7_123286323_C_A_b38	587206	rs17145748	0.0694444	18	20	1	0.000708074	0.584616	0.168235	0.290371	0.285593	0.292622	0.000141036	0.688473	0.341185	1.08779	0	0	NA	NA	NA
ENSG00000235631	RNF148	chr7	122701668	122702922	protein_coding	3698	1.04655	172.388	100.308	0.0021634	chr7_122014297_TATTTA_T_b38	-688625	rs80346647	0.0555556	16	16	1	0.00071512	-0.730606	0.210424	0.29677	0.290378	0.295474	0.000141869	-0.682721	-1.70835	-0.056919	0	0	NA	NA	NA
ENSG00000081803	CADPS2	chr7	122318411	122886759	protein_coding	3568	1.05092	161.446	99.7112	0.0005028	chr7_123216898_GA_G_b38	330139	rs35675238	0.0694444	20	20	1	0.000117986	-0.445368	0.111935	0.0650935	0.0670527	0.12344	0.000154159	-0.298406	-0.443	-0.105489	0	0	NA	NA	NA
ENSG00000207338	RNU6-296P	chr7	123457988	123458094	snRNA	4246	1.05109	160.526	99.0211	0.00709044	chr7_123252856_T_C_b38	-205238	rs2140514	0.149306	40	43	1	0.00278874	0.396258	0.129828	0.665133	0.660482	0.443477	0.000155149	-0.436319	-0.76396	-0.167602	0	0	NA	NA	NA
ENSG00000164675	IQUB	chr7	123452193	123535077	protein_coding	4413	1.05807	164.402	99.7286	6.52756e-08	chr7_123527751_T_G_b38	-7326	rs55946089	0.236111	62	68	1	2.23991e-09	-0.294763	0.0456269	9.999e-05	5.38345e-06	3.52567e-05	0.000155749	-0.191675	-0.247604	-0.147545	0	1	47	1	0
ENSG00000128609	NDUFA5	chr7	123536997	123557904	protein_coding	4424	1.06059	161.296	99.187	0.000159858	chr7_123640421_C_T_b38	82517	rs12669587	0.222222	57	64	1	2.80327e-05	0.209378	0.0480935	0.0160984	0.0198539	0.0498517	0.000160332	0.173628	0.101416	0.267532	0	1	49	1	1
ENSG00000106299	WASL	chr7	123681943	123749003	protein_coding	4544	1.0722	170.304	98.9296	0.00366787	chr7_123742455_C_T_b38	-6548	rs3779258	0.114583	32	33	1	0.00124675	-0.281509	0.0851732	0.441456	0.430647	0.362167	0.000158882	-0.222933	-0.352886	-0.145929	0	0	NA	NA	NA
ENSG00000272686	AC006333.1	chr7	123749068	123751166	lncRNA	4544	1.03911	169.482	99.8849	0.00117757	chr7_123653288_A_T_b38	-95780	rs6971297	0.458333	100	132	1	0.000334407	0.218502	0.059188	0.169183	0.166791	0.218303	0.000140013	0.165164	0.097548	0.26863	0	0	NA	NA	NA
ENSG00000106302	HYAL4	chr7	123828983	123877481	protein_coding	4565	1.0733	163.681	97.4714	0.00027381	chr7_123801505_A_G_b38	-27478	rs10260159	0.09375	26	27	1	4.63778e-05	0.788563	0.186651	0.0285971	0.0337694	0.0753437	0.000166007	1.28098	0.843373	1.72523	0	0	NA	NA	NA
ENSG00000170775	GPR37	chr7	124743885	124765792	protein_coding	5037	1.03142	181.42	100.485	0.005366	chr7_124765626_C_T_b38	-166	rs11542914	0.0520833	14	15	1	0.00214663	0.574425	0.183172	0.619638	0.609565	0.427322	0.000126731	1.17188	0.701809	1.65198	0	0	NA	NA	NA
ENSG00000128513	POT1	chr7	124822386	124929983	protein_coding	5451	1.03967	185.812	100.615	0.0031018	chr7_124225872_T_C_b38	-704111	rs17146827	0.465278	101	134	1	0.00112188	-0.187733	0.0562532	0.422458	0.41936	0.35768	0.000128	-0.110112	-0.173247	-0.0594	0	0	NA	NA	NA
ENSG00000186676	EEF1GP1	chr7	125033453	125035301	processed_pseudogene	5627	1.05757	165.247	98.1289	0.00321276	chr7_124348917_A_G_b38	-684536	rs62472480	0.131944	34	38	1	0.00101208	0.479142	0.142244	0.389561	0.384828	0.34202	0.000154652	0.941497	0.585824	1.2422	0	0	NA	NA	NA
ENSG00000279265	AC000123.2	chr7	127349833	127350293	TEC	4172	1.06443	177.086	98.4768	0.00202462	chr7_126999471_G_A_b38	-350822	rs10260443	0.447917	103	129	1	0.000587782	-0.326582	0.092526	0.278172	0.27282	0.285821	0.000148257	-0.300979	-0.50904	-0.144902	0	0	NA	NA	NA
ENSG00000280347	AC000123.3	chr7	127359785	127364759	TEC	4166	1.0481	201.291	100.878	0.00285834	chr7_127259873_A_G_b38	-104886	rs17869568	0.225694	56	65	1	0.00103296	0.178134	0.0529801	0.423658	0.414749	0.355538	0.000122258	0.136595	0.045524	0.212852	0	0	NA	NA	NA
ENSG00000048405	ZNF800	chr7	127346790	127431924	protein_coding	4123	1.06094	191.065	99.0095	0.00402189	chr7_126708873_C_T_b38	-723051	rs10280247	0.486111	103	140	1	0.00140076	0.179857	0.0550122	0.515648	0.508468	0.392493	0.000135546	0.070978	0.031298	0.108793	0	0	NA	NA	NA
ENSG00000004059	ARF5	chr7	127588386	127591700	protein_coding	4242	1.04979	199.145	99.8985	0.00366289	chr7_128143512_T_C_b38	555126	rs12537481	0.201389	51	58	1	0.00131511	-0.206398	0.0627579	0.50415	0.494889	0.387678	0.000124416	-0.167777	-0.284875	-0.039879	0	0	NA	NA	NA
ENSG00000106328	FSCN3	chr7	127591409	127602144	protein_coding	4241	1.07905	202.231	99.9887	0.00386611	chr7_128148244_T_C_b38	556835	rs322731	0.40625	91	117	1	0.00141053	-0.326448	0.0999148	0.515048	0.506405	0.391828	0.000137362	0.481035	0.213673	0.91123	0	0	NA	NA	NA
ENSG00000179562	GCC1	chr7	127580628	127593611	protein_coding	4242	1.09044	189.723	97.7617	0.000810181	chr7_127393469_G_GT_b38	-200142	rs34075520	0.177083	48	51	1	0.000181541	-0.204377	0.0529225	0.109089	0.115156	0.174786	0.000152855	-0.086758	-0.139299	-0.037023	1	0	NA	NA	NA
ENSG00000240790	AC073934.1	chr7	127644685	127652012	lncRNA	4158	1.05828	201.569	100.279	0.000108043	chr7_126716097_A_C_b38	-935915	rs1468157	0.246528	64	71	1	1.93349e-05	0.58501	0.131551	0.0149985	0.0167964	0.0435582	0.000127146	0.96246	0.633948	1.33106	0	1	1	0	0
ENSG00000197157	SND1	chr7	127652194	128092609	protein_coding	4159	1.0435	192.979	99.3256	0.00025841	chr7_127268687_T_C_b38	-383507	rs2097608	0.309028	72	89	1	5.09381e-05	0.221619	0.0527599	0.039596	0.0418815	0.0882676	0.000125179	0.102794	0.060492	0.14283	0	0	NA	NA	NA
ENSG00000279078	SND1-IT1	chr7	127997597	128000077	lncRNA	4205	1.0295	259.945	103.972	0.00139829	chr7_128351036_T_C_b38	353439	rs359666	0.0625	15	18	1	0.000535858	-0.404918	0.113851	0.293071	0.291438	0.296019	8.7752e-05	-0.875694	-1.21469	-0.378637	0	0	NA	NA	NA
ENSG00000128594	LRRC4	chr7	128027071	128032107	protein_coding	4185	1.06106	231.268	101.421	2.5561e-10	chr7_127972806_T_C_b38	-59301	rs2543477	0.295139	73	85	1	3.96871e-12	-0.473379	0.0614703	9.999e-05	2.08305e-08	2.10423e-07	0.000112038	0.317106	0.234934	0.409837	0	1	49	1	1
ENSG00000207588	MIR593	chr7	128081861	128081960	miRNA	4138	1.07357	228.566	100.866	0.00349626	chr7_127357533_T_C_b38	-724328	rs4731350	0.305556	74	88	1	0.00131292	0.346502	0.105342	0.533347	0.516846	0.395547	0.000119015	-0.529942	-1.10577	-0.127946	0	0	NA	NA	NA
ENSG00000106344	RBM28	chr7	128297685	128343908	protein_coding	4152	1.03934	256.153	102.766	0.00222185	chr7_129200346_A_G_b38	856438	rs6969992	0.399306	88	115	1	0.000855743	0.146085	0.0427302	0.419958	0.415295	0.355832	9.27301e-05	0.075666	0.025731	0.119416	1	0	NA	NA	NA
ENSG00000106348	IMPDH1	chr7	128392277	128410252	protein_coding	4053	1.04997	258.017	102.372	8.37213e-05	chr7_128463551_T_C_b38	53299	rs79192069	0.447917	99	129	1	1.74136e-05	0.259072	0.0579174	0.0152985	0.0172587	0.0445495	9.61021e-05	0.233369	0.126808	0.303186	0	1	49	1	1
ENSG00000135245	HILPDA	chr7	128455849	128458418	protein_coding	3952	1.05236	249.467	101.968	1.24659e-11	chr7_128428471_G_A_b38	-27378	rs6975115	0.340278	81	98	1	1.23268e-13	0.551831	0.0660685	9.999e-05	1.08982e-09	1.34211e-08	0.00010035	0.458116	0.375038	0.556839	0	1	49	1	1
ENSG00000165055	METTL2B	chr7	128476729	128506602	protein_coding	3905	1.03929	254.012	102.38	1.19236e-11	chr7_128501969_A_T_b38	25240	rs12539729	0.395833	91	114	1	1.30935e-13	0.637839	0.0764684	9.999e-05	1.37774e-09	1.65834e-08	9.34928e-05	-0.285599	-0.352431	-0.233787	0	1	49	1	1
ENSG00000273270	AC090114.2	chr7	128524016	128531069	lncRNA	3856	1.04124	283.658	104.097	5.80081e-05	chr7_128531040_A_G_b38	-29	rs113790722	0.274306	69	79	1	1.33479e-05	-0.482365	0.106271	0.0115988	0.0135305	0.0366882	8.43916e-05	-0.377908	-0.537232	-0.242029	0	1	49	1	0
ENSG00000280828	AC090114.3	chr7	128533652	128615970	unprocessed_pseudogene	3865	1.05209	261.602	101.666	0.000762344	chr7_128915645_A_G_b38	381993	rs59555968	0.0520833	14	15	1	0.000225223	-0.670409	0.176314	0.160884	0.162135	0.214995	9.5594e-05	-1.25841	-2.59967	-0.803539	0	0	NA	NA	NA
ENSG00000242588	AC108010.1	chr7	128574751	128626473	lncRNA	3900	1.08371	275.819	101.633	2.75325e-13	chr7_128641202_G_A_b38	66451	rs2402923	0.420139	99	121	1	1.16858e-15	0.426924	0.0463646	9.999e-05	1.04012e-11	1.74589e-10	0.000102522	0.615053	0.495748	0.716375	0	1	0	0	1
ENSG00000281896	AC018638.8	chr7	128617865	128625905	transcribed_unprocessed_pseudogene	3941	1.07466	276.985	102.196	1.33345e-13	chr7_128698976_G_A_b38	81111	rs57653865	0.28125	71	81	1	5.89767e-16	0.511224	0.0547801	9.999e-05	5.94523e-12	1.03332e-10	9.86253e-05	0.692723	0.580529	0.819626	0	1	49	1	0
ENSG00000223189	RNU6-177P	chr7	128627172	128627275	snRNA	3961	1.06937	263.279	101.109	0.00555025	chr7_129167729_C_G_b38	540557	rs73230567	0.107639	28	31	1	0.002307	0.511465	0.164296	0.752325	0.746119	0.469132	0.000101664	1.04361	0.678396	1.43932	0	0	NA	NA	NA
ENSG00000243302	AC018638.4	chr7	128651185	128652334	processed_pseudogene	3989	1.05908	282.227	102.549	1.58574e-07	chr7_128585265_A_G_b38	-65920	rs6467185	0.274306	69	79	1	1.06477e-08	0.29813	0.048556	9.999e-05	2.41328e-05	0.00013882	9.10986e-05	-0.545557	-0.693048	-0.428552	0	1	49	1	1
ENSG00000230715	AC018638.2	chr7	128652841	128653243	processed_pseudogene	3987	1.07193	267.047	101.042	1.83438e-07	chr7_128641202_G_A_b38	-11639	rs2402923	0.420139	99	121	1	9.85588e-09	0.344199	0.0559129	9.999e-05	2.3238e-05	0.000134123	0.000101227	0.787683	0.590156	0.979586	0	1	49	1	1
ENSG00000243679	AC018638.5	chr7	128653969	128654722	processed_pseudogene	3986	1.07362	271.636	101.569	1.37158e-08	chr7_128641202_G_A_b38	-12767	rs2402923	0.420139	99	121	1	4.84012e-10	0.384007	0.0567355	9.999e-05	1.43668e-06	1.05794e-05	0.000100166	0.735641	0.490877	0.972636	0	1	49	1	1
ENSG00000271553	AC018638.7	chr7	128667043	128668156	lncRNA	4005	1.01565	270.083	102.761	0.000364561	chr7_129530744_A_G_b38	863701	rs73157679	0.09375	24	27	1	0.000102187	-0.419928	0.104529	0.0893911	0.0898079	0.150046	7.96846e-05	-0.74456	-1.78976	-0.167769	0	0	NA	NA	NA
ENSG00000205085	FAM71F2	chr7	128672288	128687872	protein_coding	4005	1.05723	274.482	101.953	2.91935e-05	chr7_128513613_A_G_b38	-158675	rs10241631	0.336806	82	97	1	4.78525e-06	-0.268234	0.0560246	0.0049995	0.00590387	0.0185838	9.29887e-05	0.428258	0.219128	0.570821	0	1	49	1	1
ENSG00000271344	AC018638.6	chr7	128690451	128691717	lncRNA	4014	1.05959	271.466	101.839	0.00399004	chr7_128217273_A_G_b38	-473178	rs6947095	0.173611	44	50	1	0.00161971	-0.332595	0.103148	0.646835	0.637635	0.435929	9.49027e-05	0.710491	0.374259	2.47562	0	0	NA	NA	NA
ENSG00000239722	IMP3P2	chr7	128693450	128693924	processed_pseudogene	4011	1.04024	278.781	102.899	0.00441953	chr7_129649697_CAG_C_b38	956247	rs35298794	0.444444	100	128	1	0.00193068	-0.327683	0.103387	0.70063	0.693837	0.453449	8.55172e-05	-0.66476	-1.04244	-0.193936	0	0	NA	NA	NA
ENSG00000135248	FAM71F1	chr7	128709061	128731743	protein_coding	4017	1.05582	284.129	102.665	0.00104479	chr7_128097177_G_T_b38	-611884	rs12537331	0.208333	52	60	1	0.000350331	0.351449	0.095542	0.236176	0.233358	0.26336	8.93312e-05	0.819937	0.533613	1.22944	0	0	NA	NA	NA
ENSG00000128595	CALU	chr7	128739292	128773400	protein_coding	4051	1.04452	275.795	102.259	0.000642752	chr7_129622226_G_A_b38	882934	rs35813096	0.0520833	14	15	1	0.000192043	-0.319462	0.0830557	0.144286	0.147274	0.203278	8.79577e-05	-0.190118	-0.339715	-0.082415	0	0	NA	NA	NA
ENSG00000244218	RN7SL81P	chr7	128761338	128761598	misc_RNA	4077	1.03888	285.853	102.911	0.0102587	chr7_129137946_G_A_b38	376608	rs896152	0.159722	40	46	1	0.00517408	0.354554	0.12452	0.941906	0.943539	0.52465	8.29394e-05	-0.287164	-0.703777	0.063673	0	0	NA	NA	NA
ENSG00000128596	CCDC136	chr7	128790757	128822132	protein_coding	4128	1.06334	316.38	103.752	0.00362584	chr7_129348207_G_A_b38	557450	rs73232761	0.0798611	22	23	1	0.00160168	-0.458951	0.142181	0.667233	0.657858	0.442666	8.2639e-05	-0.513587	-0.797656	-0.136085	0	0	NA	NA	NA
ENSG00000128591	FLNC	chr7	128830377	128859274	protein_coding	4210	1.05983	309.172	102.518	0.00428112	chr7_128100408_T_C_b38	-729969	rs73239707	0.0972222	27	28	1	0.00182384	-0.380033	0.11923	0.717628	0.713049	0.459336	8.34085e-05	-1.5616	-2.38223	-0.320127	0	0	NA	NA	NA
ENSG00000128524	ATP6V1F	chr7	128862856	128865847	protein_coding	4249	1.0453	305.057	102.56	0.00109436	chr7_129196932_G_A_b38	334076	rs146009111	0.0590278	16	17	1	0.000367384	0.313631	0.0855748	0.265573	0.263924	0.280805	7.97735e-05	0.350563	0.164876	0.505091	0	0	NA	NA	NA
ENSG00000272899	ATP6V1FNB	chr7	128866330	128872047	protein_coding	4257	1.03619	329.189	104.229	0.00212742	chr7_128786179_A_T_b38	-80151	rs57900069	0.0694444	19	20	1	0.00088557	0.765514	0.224587	0.49585	0.486626	0.384372	7.12357e-05	1.18401	0.525806	1.6302	0	0	NA	NA	NA
ENSG00000135253	KCP	chr7	128862451	128910719	protein_coding	4359	1.04112	312.301	102.818	1.54605e-06	chr7_129001852_G_A_b38	91133	rs11763959	0.447917	99	129	1	1.63883e-07	-0.461075	0.0829698	0.00049995	0.00034639	0.00153173	7.66148e-05	-1.01972	-1.45739	-0.461541	0	1	43	1	1
ENSG00000128604	IRF5	chr7	128937457	128950038	protein_coding	4418	1.05217	315.757	102.821	2.07864e-08	chr7_129033096_G_C_b38	95639	rs9649521	0.493056	106	142	1	1.00856e-09	0.413407	0.0624339	9.999e-05	3.44217e-06	2.34136e-05	7.92248e-05	-0.428453	-0.579034	-0.313159	0	1	49	1	1
ENSG00000275106	AC025594.2	chr7	128952527	128953316	TEC	4452	1.06631	306.181	101.828	0.000986155	chr7_129559055_G_A_b38	605739	rs10954243	0.145833	37	42	1	0.000309193	0.515256	0.138741	0.235876	0.232724	0.263064	8.63865e-05	0.774774	0.478023	1.11937	0	0	NA	NA	NA
ENSG00000064419	TNPO3	chr7	128954180	129055173	protein_coding	4564	1.05974	328.398	102.196	0.00133466	chr7_128881186_G_A_b38	-173987	rs9656375	0.274306	66	79	1	0.000453338	-0.185963	0.0515866	0.327467	0.327083	0.314993	7.84988e-05	-0.065122	-0.104873	-0.033965	0	0	NA	NA	NA
ENSG00000230359	TPI1P2	chr7	129055223	129057239	transcribed_processed_pseudogene	4564	1.05678	339.534	102.593	0.000952871	chr7_129145168_C_T_b38	89945	rs13243618	0.298611	71	86	1	0.000312822	0.421143	0.1135	0.253575	0.251828	0.274287	7.50402e-05	-0.512697	-0.708705	-0.28701	0	0	NA	NA	NA
ENSG00000158457	TSPAN33	chr7	129144707	129169699	protein_coding	4549	1.05362	314.4	100.819	8.69031e-23	chr7_129143002_CT_C_b38	-1705	rs200854894	0.263889	65	76	1	2.97456e-27	0.995289	0.0708604	9.999e-05	2.3844e-21	1.53017e-19	8.00276e-05	1.23378	1.11796	1.40233	0	1	49	1	1
ENSG00000128602	SMO	chr7	129188633	129213545	protein_coding	4544	1.06016	343.152	102.653	0.00401238	chr7_129782654_T_A_b38	594021	rs10251172	0.434028	100	125	1	0.00170205	-0.307761	0.0959055	0.736126	0.727377	0.464039	7.52474e-05	-0.359279	-0.525289	-0.168709	0	0	NA	NA	NA
ENSG00000158467	AHCYL2	chr7	129225023	129430211	protein_coding	4549	1.05111	317.483	102.139	0.0055856	chr7_129499909_T_C_b38	274886	rs11768964	0.121528	32	35	1	0.0024469	0.307567	0.099399	0.821818	0.817554	0.489864	7.84624e-05	-0.187672	-0.292103	-0.04549	0	0	NA	NA	NA
ENSG00000238072	AC009244.1	chr7	129410113	129410370	processed_pseudogene	4649	1.05332	326.633	102.043	0.00195098	chr7_130287557_C_T_b38	877187	rs2129802	0.0798611	22	23	1	0.000703218	0.757113	0.217748	0.450955	0.445946	0.367688	7.69411e-05	1.64455	1.07739	2.18982	0	0	NA	NA	NA
ENSG00000240204	SMKR1	chr7	129502531	129512918	protein_coding	4576	1.07992	315.009	100.809	0.00314761	chr7_129437847_C_A_b38	-64684	rs112936167	0.0520833	15	15	1	0.00115442	-0.428219	0.128648	0.60144	0.595149	0.422708	8.84852e-05	-0.453799	-0.724033	-0.145309	0	0	NA	NA	NA
ENSG00000273329	AC078846.1	chr7	129604548	129611630	lncRNA	4328	1.04185	350.187	103.834	1.02368e-05	chr7_129760435_G_A_b38	148805	rs181177844	0.267361	62	77	1	1.71657e-06	-0.215529	0.0428595	0.00229977	0.002776	0.00974927	6.853e-05	-0.227471	-0.298625	-0.137896	0	1	49	1	0
ENSG00000106459	NRF1	chr7	129611720	129757082	protein_coding	4329	1.06822	323.384	101.267	4.80354e-05	chr7_129697284_A_C_b38	85564	rs6467260	0.472222	97	136	1	8.05953e-06	0.285845	0.0613087	0.00919908	0.0112536	0.0316537	8.24041e-05	0.113518	0.070594	0.157585	0	1	49	1	1
ENSG00000186591	UBE2H	chr7	129830732	129952960	protein_coding	4209	1.04488	351.864	103.518	0.0147135	chr7_130271398_A_G_b38	318438	rs10954266	0.329861	78	95	1	0.00806961	-0.202837	0.0753102	0.992401	0.993965	0.537963	6.90462e-05	0.086215	-0.001843	0.161059	0	0	NA	NA	NA
ENSG00000091732	ZC3HC1	chr7	130018287	130051451	protein_coding	4275	1.04916	411.474	104.937	0.00733236	chr7_130161952_T_G_b38	110501	rs4439066	0.291667	73	84	1	0.00382671	0.249922	0.0847597	0.945605	0.946849	0.525598	6.00706e-05	-0.142198	-0.219482	-0.073609	0	0	NA	NA	NA
ENSG00000128607	KLHDC10	chr7	130070534	130135705	protein_coding	4344	1.03352	373.847	103.467	0.00112238	chr7_130908926_T_C_b38	838392	rs285522	0.190972	47	55	1	0.000401696	-0.21848	0.0600296	0.329567	0.327065	0.314993	6.20399e-05	0.110182	0.072024	0.13783	0	0	NA	NA	NA
ENSG00000229196	AC087071.1	chr7	130141707	130142618	lncRNA	4232	1.0681	398.392	103.867	0.00186568	chr7_130449579_A_G_b38	307872	rs12672889	0.0729167	20	21	1	0.00074452	-0.652066	0.18845	0.49505	0.492718	0.38687	6.68584e-05	-0.874022	-1.74739	-0.334314	0	0	NA	NA	NA
ENSG00000146842	TMEM209	chr7	130164713	130207770	protein_coding	4286	1.05872	385.889	103.028	0.00696686	chr7_129530172_C_T_b38	-677598	rs2402955	0.454861	102	131	1	0.00330894	0.20867	0.0696378	0.924908	0.925112	0.519218	6.65364e-05	0.114963	0.046171	0.188599	0	0	NA	NA	NA
ENSG00000128510	CPA4	chr7	130293134	130324180	protein_coding	4473	1.05815	450.979	105.039	0.000436059	chr7_130011448_C_T_b38	-281686	rs35787608	0.0555556	16	16	1	0.000149543	-0.734586	0.187646	0.152685	0.157899	0.211661	5.68057e-05	NA	NA	NA	0	0	NA	NA	NA
ENSG00000106477	CEP41	chr7	130393771	130442433	protein_coding	4478	1.05415	443.26	104.291	0.000844769	chr7_130403139_G_A_b38	-39294	rs4731691	0.194444	51	56	1	0.000304782	0.249624	0.0671422	0.286571	0.287851	0.293877	5.68852e-05	0.130504	0.08383	0.17721	0	0	NA	NA	NA
ENSG00000106484	MEST	chr7	130486171	130506465	protein_coding	4431	1.05607	433.211	104.414	5.11417e-09	chr7_130486107_C_T_b38	-64	rs3800564	0.253472	60	73	1	2.64163e-10	-0.624269	0.0906248	9.999e-05	1.04162e-06	7.88346e-06	5.86509e-05	0.565299	0.424667	0.673304	0	1	49	1	1
ENSG00000270823	AC007938.2	chr7	130495794	130498427	lncRNA	4419	1.03958	456.171	105.589	0.00885062	chr7_130708635_C_T_b38	210208	rs112056270	0.0902778	24	26	1	0.00488143	-0.481499	0.167939	0.979502	0.981135	0.535358	5.21255e-05	-1.05939	-2.56399	-0.083955	0	0	NA	NA	NA
ENSG00000270953	AC007938.3	chr7	130507660	130508282	lncRNA	4423	1.04061	431.762	104.373	0.000507642	chr7_130896599_T_C_b38	388939	rs157928	0.298611	72	86	1	0.000169843	-0.411877	0.106152	0.181582	0.181461	0.22882	5.53034e-05	-0.821028	-1.27794	-0.440153	0	0	NA	NA	NA
ENSG00000226045	AC234644.1	chr7	130645225	130645594	processed_pseudogene	4382	1.06788	464.153	104.182	0.00400024	chr7_130733698_G_A_b38	88104	rs76603546	0.465278	104	134	1	0.00183544	-0.391081	0.122773	0.830617	0.827403	0.492425	5.73392e-05	-0.443016	-0.69895	-0.199425	0	0	NA	NA	NA
ENSG00000158623	COPG2	chr7	130506238	130668748	protein_coding	4431	1.03545	479.384	105.131	1.9955e-11	chr7_130550642_C_T_b38	-118106	rs1037353875	0.173611	45	50	1	4.95011e-13	-0.686044	0.0847669	9.999e-05	4.89493e-09	5.38896e-08	4.87702e-05	-0.435275	-0.523237	-0.343272	0	1	49	1	1
ENSG00000226380	AC016831.1	chr7	130876809	130913310	lncRNA	4601	1.0417	551.119	106.706	0.00131997	chr7_131100417_A_G_b38	187107	rs28668939	0.170139	46	49	1	0.000592448	-0.200477	0.0568356	0.505649	0.497273	0.388437	4.35196e-05	-0.203762	-0.300559	-0.094703	0	0	NA	NA	NA
ENSG00000271204	AC016831.4	chr7	130930209	130932206	lncRNA	4581	1.0595	483.879	103.737	0.000880608	chr7_130291671_C_G_b38	-640535	rs2402992	0.0763889	19	22	1	0.000308152	-0.29989	0.0807298	0.318768	0.319348	0.310889	5.32271e-05	-0.486016	-0.740314	-0.276218	0	0	NA	NA	NA
ENSG00000273319	AC058791.1	chr7	130936464	130939661	lncRNA	4575	1.04375	499.672	104.554	0.0011319	chr7_130521103_C_T_b38	-415361	rs968992110	0.173611	45	50	1	0.000435081	-0.375907	0.103937	0.410059	0.410986	0.354096	4.84011e-05	0.845297	0.275482	1.31673	0	0	NA	NA	NA
ENSG00000199627	RNU6-1010P	chr7	131054886	131054992	snRNA	4573	1.04704	492.977	104.404	0.00043555	chr7_131791521_C_T_b38	736529	rs10954335	0.0590278	17	17	1	0.000142529	0.810744	0.206412	0.176482	0.17568	0.224493	4.97144e-05	1.2956	0.892868	1.77656	0	0	NA	NA	NA
ENSG00000128585	MKLN1	chr7	131110096	131496632	protein_coding	4622	1.04172	536.711	106.07	0.000876856	chr7_131742467_A_C_b38	632371	rs1012709	0.138889	33	40	1	0.000357615	-0.307179	0.0836397	0.355864	0.355589	0.32848	4.46912e-05	-0.084195	-0.133228	-0.032832	0	0	NA	NA	NA
ENSG00000231721	LINC-PINT	chr7	130938963	131110176	lncRNA	4621	1.03396	545.841	106.629	0.00373696	chr7_130731898_C_G_b38	-378278	rs290793	0.204861	53	59	1	0.00191941	-0.150907	0.0475846	0.863314	0.863114	0.50159	4.25704e-05	0.07814	0.03157	0.143375	0	0	NA	NA	NA
ENSG00000233287	AC009362.1	chr7	131242590	131242995	processed_pseudogene	4723	1.0344	550.542	106.358	2.21033e-05	chr7_131738314_CT_C_b38	495724	rs11285304	0.493056	114	142	1	5.48998e-06	-0.434064	0.091287	0.00839916	0.0102384	0.0293942	4.22832e-05	-1.17871	-1.60951	-0.842138	0	1	1	0	0
ENSG00000236753	MKLN1-AS	chr7	131309469	131328312	lncRNA	4774	1.0261	567.591	106.441	0.000382362	chr7_131671750_A_G_b38	343438	rs11971513	0.138889	32	40	1	0.000142462	-0.873586	0.222404	0.187481	0.185143	0.231468	3.96249e-05	0.90576	0.512886	1.13741	0	0	NA	NA	NA
ENSG00000273489	AC008264.2	chr7	131493964	131497694	lncRNA	4764	1.0355	563.306	106.255	8.75923e-05	chr7_130640464_T_C_b38	-857230	rs73158072	0.152778	40	44	1	2.61693e-05	-0.595207	0.136173	0.0417958	0.0425897	0.0892994	4.15121e-05	-1.57616	-3.69586	-0.849345	0	0	NA	NA	NA
ENSG00000128567	PODXL	chr7	131500262	131558217	protein_coding	4769	1.03905	576.525	106.023	0.00287106	chr7_131213785_A_G_b38	-344432	rs10954308	0.482639	105	139	1	0.00137933	0.198221	0.0605413	0.80052	0.798163	0.483975	4.11542e-05	-0.176088	-0.246678	-0.105121	0	0	NA	NA	NA
ENSG00000213261	EEF1B2P6	chr7	131661952	131662624	processed_pseudogene	4721	1.05797	554.678	104.545	0.000981801	chr7_130990443_C_T_b38	-672181	rs4731725	0.40625	96	117	1	0.000368874	-0.254958	0.0695878	0.40006	0.39221	0.345796	4.6154e-05	-0.698886	-1.03916	-0.460917	0	0	NA	NA	NA
ENSG00000106554	CHCHD3	chr7	132784870	133082090	protein_coding	3607	1.07537	245.086	100.616	0.00408376	chr7_132644487_A_G_b38	-437603	rs6965827	0.322917	82	93	1	0.00155913	0.175292	0.0541643	0.612439	0.600882	0.424454	0.000111763	-0.063498	-0.098863	-0.005443	0	0	NA	NA	NA
ENSG00000237821	AC083873.1	chr7	133169416	133170514	processed_pseudogene	3636	1.05502	217.989	99.6572	0.00448634	chr7_133286551_T_C_b38	116037	rs11770490	0.225694	61	65	1	0.00165707	-0.312198	0.0970356	0.606839	0.600895	0.424454	0.000116061	-0.759498	-1.26193	-0.364068	0	0	NA	NA	NA
ENSG00000131558	EXOC4	chr7	133253073	134066589	protein_coding	3510	1.06434	194.866	99.7258	4.69092e-06	chr7_133917363_G_A_b38	664290	rs73156933	0.128472	35	37	1	4.06343e-07	-0.41005	0.0765536	0.0009999	0.000566168	0.00238073	0.000134686	-0.200133	-0.257034	-0.151972	0	1	49	1	1
ENSG00000155530	LRGUK	chr7	134127299	134264591	protein_coding	4386	1.04644	181.558	98.5696	4.36091e-06	chr7_134346604_A_C_b38	219305	rs12533036	0.201389	52	58	1	3.17592e-07	0.220271	0.0407059	0.00029997	0.000556685	0.00234488	0.000134645	0.176808	0.122692	0.223499	0	1	48	1	1
ENSG00000231098	AC008154.2	chr7	134284500	134286055	lncRNA	4406	1.05547	185.056	98.39	1.50152e-12	chr7_134325888_G_A_b38	41388	rs35336643	0.475694	106	137	1	3.2411e-15	0.442759	0.0490756	9.999e-05	8.00172e-11	1.14676e-09	0.000136957	0.675237	0.496258	0.820799	0	1	1	0	0
ENSG00000205060	SLC35B4	chr7	134289332	134316930	protein_coding	4461	1.07374	199.141	98.9305	0.00180767	chr7_134224040_A_G_b38	-92890	rs930688	0.0555556	15	16	1	0.000527237	0.688102	0.193219	0.273173	0.269796	0.284379	0.000136686	0.422906	0.323927	0.620791	0	0	NA	NA	NA
ENSG00000085662	AKR1B1	chr7	134442356	134459284	protein_coding	4616	1.04226	225.012	101.057	0.000115723	chr7_134449993_C_T_b38	-9291	rs2734650	0.388889	84	112	1	2.26073e-05	0.20107	0.0456163	0.0206979	0.0216261	0.0532753	0.000106823	0.332857	0.210666	0.421987	0	0	NA	NA	NA
ENSG00000198074	AKR1B10	chr7	134527567	134541412	protein_coding	4650	1.04369	214.521	99.4374	6.83083e-07	chr7_134484870_T_G_b38	-42697	rs34516140	0.381944	89	110	1	3.72854e-08	0.326605	0.0555788	0.00019998	9.77616e-05	0.000495412	0.000112698	1.10909	0.774632	1.34348	0	1	39	1	0
ENSG00000227471	AKR1B15	chr7	134549110	134579875	protein_coding	4667	1.05275	216.369	99.5798	6.7279e-08	chr7_134529904_T_C_b38	-19206	rs1732049	0.489583	107	141	1	2.26085e-09	-0.355639	0.0550661	9.999e-05	7.90525e-06	5.02676e-05	0.000115878	1.38976	1.10441	1.78645	0	1	24	0	0
ENSG00000172331	BPGM	chr7	134646811	134679816	protein_coding	4672	1.05684	237.885	100.409	2.06923e-21	chr7_134649639_A_G_b38	2828	rs2347685	0.364583	82	105	1	1.09459e-25	0.873331	0.0652665	9.999e-05	4.37202e-20	2.42406e-18	0.000107127	-1.09699	-1.1733	-0.957661	1	1	49	1	1
ENSG00000146856	AGBL3	chr7	134986508	135147963	protein_coding	4959	1.04613	315.561	102.232	1.11528e-16	chr7_134999603_C_T_b38	13095	rs4236649	0.0520833	13	15	1	1.28685e-19	1.65435	0.152446	9.999e-05	8.26347e-15	2.19642e-13	7.7376e-05	-1.69867	-1.87266	-1.3123	0	1	48	1	1
ENSG00000223500	AC083862.1	chr7	135128444	135129685	processed_pseudogene	5134	1.07659	333.371	101.879	2.18578e-06	chr7_135040868_GCACACACACACACACACCACACACA_G_b38	-87576	rs149657747	0.368056	83	106	1	2.17085e-07	-0.491438	0.0894268	9.999e-05	0.000404818	0.00176337	8.25563e-05	-0.994269	-1.28524	-0.736097	0	1	15	1	0
ENSG00000146859	TMEM140	chr7	135148072	135166215	protein_coding	5102	1.02961	350.348	104.04	0.000652086	chr7_135906593_T_A_b38	758521	rs4590384	0.354167	84	102	1	0.000221805	0.275292	0.0723198	0.190181	0.192758	0.236785	6.51389e-05	-0.340012	-0.47964	-0.236364	0	0	NA	NA	NA
ENSG00000272941	AC083862.2	chr7	135168403	135169547	lncRNA	5071	1.05416	342.951	102.817	0.0042437	chr7_135361034_T_G_b38	192631	rs6962887	0.263889	62	76	1	0.00183332	0.367486	0.115353	0.753125	0.749499	0.470183	7.35236e-05	0.6123	0.308043	0.96105	0	0	NA	NA	NA
ENSG00000122783	CYREN	chr7	135092363	135170795	protein_coding	5075	1.04721	361.179	103.847	5.85675e-07	chr7_135119234_A_T_b38	-51561	rs12539783	0.25	61	72	1	6.06594e-08	0.497087	0.0861129	0.00029997	0.00013897	0.000683872	6.78987e-05	0.200824	0.16004	0.268838	0	1	49	1	1
ENSG00000105875	WDR91	chr7	135183839	135211534	protein_coding	5146	1.05132	386.097	104.368	1.92266e-11	chr7_135196685_G_A_b38	-14849	rs3778771	0.236111	56	68	1	3.89917e-13	-0.562779	0.069155	9.999e-05	2.77727e-09	3.16272e-08	6.45746e-05	-0.464369	-0.558547	-0.381076	0	1	49	1	1
ENSG00000080802	CNOT4	chr7	135361795	135510127	protein_coding	4948	1.05056	387.029	104.954	0.00628872	chr7_134849621_T_A_b38	-660506	rs6944173	0.454861	97	131	1	0.00321024	0.154618	0.0514293	0.905109	0.904991	0.513767	6.42224e-05	0.070342	0.019205	0.139689	0	0	NA	NA	NA
ENSG00000155561	NUP205	chr7	135557917	135648757	protein_coding	4891	1.057	368.469	104.067	0.00622052	chr7_134633156_A_C_b38	-924761	rs17198114	0.173611	46	50	1	0.00304326	-0.219663	0.0726437	0.888211	0.889534	0.509192	6.92099e-05	-0.127452	-0.175528	-0.070924	0	0	NA	NA	NA
ENSG00000243317	STMP1	chr7	135662496	135693418	protein_coding	4643	1.01687	391.422	106.448	0.000796747	chr7_136374007_A_G_b38	711511	rs28626866	0.163194	43	47	1	0.000328595	0.520369	0.140769	0.262774	0.260561	0.279112	5.52695e-05	0.177076	0.064146	0.266367	0	0	NA	NA	NA
ENSG00000273219	AC091736.1	chr7	135704537	135704841	lncRNA	4633	1.03607	332.818	102.912	5.10409e-06	chr7_135712148_A_G_b38	7611	rs3112357	0.225694	61	65	1	6.7904e-07	0.579034	0.110482	0.00109989	0.00132758	0.0050614	7.04234e-05	1.29028	0.864163	1.68769	0	1	45	1	0
ENSG00000164707	SLC13A4	chr7	135681237	135729258	protein_coding	4588	1.06357	352.581	103.474	2.19724e-24	chr7_135708128_T_C_b38	-21130	rs3110800	0.368056	86	106	1	1.78505e-28	-0.930051	0.0638339	9.999e-05	3.42737e-23	2.83762e-21	7.42216e-05	1.82124	1.48939	2.10046	0	1	49	1	1
ENSG00000105887	MTPN	chr7	135926760	135977359	protein_coding	4578	1.07564	321.938	103.128	0.000646065	chr7_134989207_T_C_b38	-988152	rs12671813	0.392361	92	113	1	0.000205695	-0.158271	0.0413516	0.162484	0.160668	0.214062	8.5176e-05	-0.098147	-0.150057	-0.039588	0	0	NA	NA	NA
ENSG00000105894	PTN	chr7	137227341	137343774	protein_coding	4279	1.0409	343.019	102.701	5.64032e-27	chr7_137345092_T_C_b38	1318	rs321198	0.416667	89	120	1	9.41962e-32	-0.759335	0.0474482	9.999e-05	2.03733e-25	2.18983e-23	6.96909e-05	2.37447	2.07064	2.72646	0	1	49	1	0
ENSG00000279483	AC090498.1	chr7	137513859	137513933	processed_pseudogene	4436	1.05859	338.254	101.372	0.00330835	chr7_138019606_T_C_b38	505747	rs12112545	0.0520833	13	15	1	0.0012645	0.557248	0.168821	0.658734	0.650294	0.440114	7.58663e-05	0.702376	0.319934	1.12653	0	0	NA	NA	NA
ENSG00000230383	AC009245.1	chr7	137721985	137722846	processed_pseudogene	4537	1.06134	431.37	103.967	0.00170781	chr7_137301169_A_G_b38	-420816	rs6943993	0.270833	68	78	1	0.000675843	-0.302116	0.0865981	0.493751	0.492647	0.38687	6.01378e-05	0.664271	0.248573	1.06704	0	0	NA	NA	NA
ENSG00000182158	CREB3L2	chr7	137874979	138002086	protein_coding	4608	0.997917	582.151	109.038	6.39759e-10	chr7_137956743_C_G_b38	-45343	rs10260415	0.138889	34	40	1	6.1981e-11	-0.534307	0.0744907	9.999e-05	3.84439e-07	3.14464e-06	3.42407e-05	-0.621794	-0.801805	-0.495855	0	1	49	1	1
ENSG00000122779	TRIM24	chr7	138460259	138589996	protein_coding	4488	1.0382	475.001	105.112	6.03983e-05	chr7_137715863_T_C_b38	-744396	rs3823552	0.434028	93	125	1	1.53998e-05	-0.3537	0.0785362	0.0213979	0.0242826	0.0583151	4.97762e-05	-0.160961	-0.235689	-0.11085	0	0	NA	NA	NA
ENSG00000157703	SVOPL	chr7	138594285	138701352	protein_coding	4581	1.06912	507.31	103.678	0.000803869	chr7_138712036_T_G_b38	10684	rs6467791	0.451389	100	130	1	0.00027598	0.409786	0.109401	0.309369	0.303242	0.301994	5.27137e-05	-0.336806	-0.485939	-0.121405	0	0	NA	NA	NA
ENSG00000214128	TMEM213	chr7	138797952	138838101	protein_coding	4568	1.06638	495.924	103.877	0.00126738	chr7_139719376_T_C_b38	921424	rs113985851	0.0763889	19	22	1	0.000475165	0.640892	0.178455	0.438656	0.435003	0.363562	5.33534e-05	0.787343	0.378107	1.45939	0	0	NA	NA	NA
ENSG00000105929	ATP6V0A4	chr7	138706294	138799560	protein_coding	4568	1.04111	492.381	104.125	0.00391572	chr7_138495530_C_T_b38	-304030	rs10272245	0.489583	109	141	1	0.00178541	-0.232961	0.0729357	0.848215	0.845433	0.497321	4.85933e-05	-0.307609	-0.490576	-0.138425	0	0	NA	NA	NA
ENSG00000199646	RNU6-1272P	chr7	138876359	138876465	snRNA	4613	1.03565	490.287	104.159	0.0034542	chr7_139560545_C_T_b38	684080	rs28716561	0.0520833	15	15	1	0.00154669	-0.842541	0.260141	0.810619	0.806697	0.486327	4.77235e-05	-2.00702	-6.64386	-0.406079	0	0	NA	NA	NA
ENSG00000122778	KIAA1549	chr7	138831381	138981318	protein_coding	4539	1.02647	508.418	105.274	0.000126279	chr7_139351084_C_T_b38	369766	rs6947309	0.347222	77	100	1	3.65521e-05	0.180616	0.0421408	0.0537946	0.0571502	0.110629	4.4306e-05	0.137855	0.088175	0.194055	0	0	NA	NA	NA
ENSG00000146858	ZC3HAV1L	chr7	139025706	139036042	protein_coding	4555	1.04145	576.912	107.299	0.000817215	chr7_139950295_G_A_b38	914253	rs7788414	0.493056	105	142	1	0.000357245	0.280098	0.0762599	0.357764	0.356228	0.328802	4.15315e-05	0.171984	0.093998	0.266926	0	0	NA	NA	NA
ENSG00000229677	AC018644.1	chr7	139049456	139050006	processed_pseudogene	4553	1.02965	565.932	107.401	0.000717535	chr7_139038054_G_GC_b38	-11952	rs34832374	0.4375	99	126	1	0.000310497	0.379132	0.10212	0.326267	0.319936	0.311183	4.03336e-05	0.586312	0.373356	0.784318	0	0	NA	NA	NA
ENSG00000105939	ZC3HAV1	chr7	139043515	139109720	protein_coding	4539	1.03504	544.895	106.138	0.00141655	chr7_138774562_C_T_b38	-335158	rs2353844	0.111111	29	32	1	0.000620593	0.206979	0.0589055	0.532347	0.521619	0.397461	4.28332e-05	0.118094	0.012433	0.169468	0	0	NA	NA	NA
ENSG00000105948	TTC26	chr7	139133744	139191986	protein_coding	4514	1.08512	487.745	102.708	6.3049e-06	chr7_139166248_G_A_b38	32504	rs10464729	0.180556	44	52	1	8.49457e-07	0.227643	0.0438601	0.00109989	0.00180619	0.0066602	5.82901e-05	0.138972	0.085225	0.187494	0	1	49	1	1
ENSG00000228360	AC009220.1	chr7	139227537	139227828	processed_pseudogene	4406	1.0459	463.564	104.315	0.00730861	chr7_139052554_G_A_b38	-175274	rs111458205	0.131944	34	38	1	0.00370871	0.476847	0.161153	0.961204	0.963438	0.530005	5.26253e-05	0.734535	0.374218	1.04644	0	0	NA	NA	NA
ENSG00000157741	UBN2	chr7	139230356	139308236	protein_coding	4403	1.04313	482.406	104.672	0.000673387	chr7_139512597_C_T_b38	282241	rs66496129	0.253472	63	73	1	0.000240566	-0.134901	0.0356499	0.258874	0.258486	0.277835	5.00076e-05	-0.08234	-0.11293	-0.053086	0	0	NA	NA	NA
ENSG00000164898	FMC1	chr7	139339457	139346328	protein_coding	4355	1.01857	546.556	107.455	0.00274326	chr7_138744709_CT_C_b38	-594748	rs59822153	0.388889	94	112	1	0.00141151	0.301352	0.0922397	0.771923	0.771245	0.476351	3.98687e-05	-0.49999	-0.852877	-0.278904	0	0	NA	NA	NA
ENSG00000146963	LUC7L2	chr7	139340359	139423457	protein_coding	4354	1.06112	472.347	103.311	0.000631909	chr7_138537694_A_T_b38	-802665	rs35668636	0.274306	70	79	1	0.00020307	0.240673	0.0628229	0.236376	0.232315	0.262823	5.48746e-05	0.158176	0.110653	0.229054	0	0	NA	NA	NA
ENSG00000273391	AC083880.1	chr7	139359032	139359566	lncRNA	4344	1.05125	493.165	104.777	0.00202144	chr7_140313010_A_G_b38	953444	rs12673119	0.305556	72	88	1	0.000861463	-0.408496	0.119556	0.615038	0.609278	0.42727	5.05409e-05	-0.412	-0.595909	-0.127089	0	0	NA	NA	NA
ENSG00000188883	KLRG2	chr7	139452690	139483673	protein_coding	4371	1.04622	529.346	106.21	3.85667e-09	chr7_139449003_G_A_b38	-34670	rs6972895	0.375	83	108	1	2.70557e-10	-0.608735	0.0884305	9.999e-05	1.09194e-06	8.22365e-06	4.61457e-05	-1.11522	-1.42273	-0.836975	0	1	24	1	0
ENSG00000059377	TBXAS1	chr7	139777051	140020325	protein_coding	4219	1.03543	429.773	104.393	0.00111614	chr7_139674341_C_T_b38	-102710	rs10954654	0.253472	58	73	1	0.000423695	0.170205	0.0469625	0.369463	0.364184	0.33232	5.43939e-05	0.333732	0.172546	0.467767	0	0	NA	NA	NA
ENSG00000064393	HIPK2	chr7	139561570	139777998	protein_coding	4216	1.04685	426.267	103.773	0.000711078	chr7_139500788_CACA_C_b38	-277210	rs10533251	0.381944	87	110	1	0.00024079	0.222412	0.0587803	0.246575	0.241479	0.267636	5.74489e-05	-0.133482	-0.186296	-0.071177	0	0	NA	NA	NA
ENSG00000059378	PARP12	chr7	140023749	140062951	protein_coding	3923	1.02257	391.653	105.521	0.000342454	chr7_140012618_T_C_b38	-50333	rs2158731	0.378472	87	109	1	0.000117371	0.27053	0.0679687	0.117488	0.118727	0.178175	5.65831e-05	0.147494	0.093476	0.219008	1	0	NA	NA	NA
ENSG00000251728	AC004849.1	chr7	140094697	140094792	misc_RNA	3888	1.05653	376.925	104.446	0.000216724	chr7_140310449_T_C_b38	215657	rs28637130	0.0694444	20	20	1	6.36664e-05	-0.836769	0.202	0.0660934	0.0663473	0.122772	6.75297e-05	-1.61057	-2.45779	-0.872814	0	0	NA	NA	NA
ENSG00000006459	KDM7A	chr7	140084746	140176983	protein_coding	3799	1.01301	395.594	106.147	3.55803e-05	chr7_140184829_C_T_b38	7846	rs62491455	0.0555556	16	16	1	9.25899e-06	0.675462	0.14593	0.0114989	0.0131491	0.0359241	5.37945e-05	0.330876	0.166835	0.451685	0	1	49	1	1
ENSG00000260231	KDM7A-DT	chr7	140177184	140179640	lncRNA	3799	1.0313	371.71	104.786	0.000607709	chr7_139694050_T_C_b38	-483134	rs73469954	0.0625	16	18	1	0.000215368	-0.764732	0.200468	0.188581	0.190125	0.234774	6.18277e-05	-0.524207	-0.75366	-0.34607	0	0	NA	NA	NA
ENSG00000146955	RAB19	chr7	140404058	140427974	protein_coding	3954	1.04371	392.715	104.215	0.000973318	chr7_141113672_A_C_b38	709614	rs17161914	0.0833333	23	24	1	0.000357389	0.547678	0.149116	0.30447	0.297724	0.299324	6.15722e-05	0.496001	0.30548	0.754808	0	0	NA	NA	NA
ENSG00000157800	SLC37A3	chr7	140293693	140404433	protein_coding	3952	1.06355	386.199	103.275	3.01093e-05	chr7_140253880_C_T_b38	-150553	rs73473584	0.125	33	36	1	5.71065e-06	-0.397107	0.083681	0.0059994	0.00846805	0.025191	6.77578e-05	-0.211527	-0.265201	-0.161543	0	1	49	1	1
ENSG00000133606	MKRN1	chr7	140453033	140479536	protein_coding	3824	1.05381	384.199	103.754	0.000236935	chr7_141241278_C_T_b38	761742	rs6969320	0.170139	42	49	1	6.67606e-05	0.26732	0.0647265	0.0694931	0.074617	0.133048	6.55415e-05	-0.175478	-0.263115	-0.083139	0	0	NA	NA	NA
ENSG00000133597	ADCK2	chr7	140672945	140696261	protein_coding	3650	1.03468	359.073	104.986	3.16966e-05	chr7_140679461_A_G_b38	6516	rs2968555	0.222222	51	64	1	7.22685e-06	0.320376	0.0683281	0.00759924	0.00954459	0.0277009	6.49039e-05	0.202575	0.135155	0.265213	0	1	49	1	1
ENSG00000090266	NDUFB2	chr7	140690777	140722790	protein_coding	3630	1.05822	315.93	102.239	0.00154511	chr7_140532443_G_A_b38	-158334	rs4726889	0.479167	106	138	1	0.000540369	-0.130326	0.036669	0.361264	0.358758	0.329616	8.11058e-05	-0.105216	-0.158332	-0.01021	0	0	NA	NA	NA
ENSG00000240889	NDUFB2-AS1	chr7	140695336	140697077	lncRNA	3619	1.05389	329.206	103.365	0.000385853	chr7_140237437_A_G_b38	-459640	rs2471279	0.274306	69	79	1	0.000114459	-0.513916	0.128899	0.10059	0.104089	0.164276	7.65106e-05	1.02637	0.34295	1.42745	0	0	NA	NA	NA
ENSG00000157764	BRAF	chr7	140719327	140924928	protein_coding	3636	1.07974	303.854	101.583	0.00939539	chr7_140856367_C_T_b38	-68561	rs1267621	0.180556	46	52	1	0.00440558	0.214379	0.0738819	0.932207	0.934246	0.52177	9.16729e-05	0.095508	0.038393	0.172915	0	0	NA	NA	NA
ENSG00000090263	MRPS33	chr7	141002610	141015228	protein_coding	3597	1.03872	299.014	103.586	4.84946e-05	chr7_140648491_T_A_b38	-366737	rs2968562	0.1875	42	54	1	1.03041e-05	-0.290252	0.063063	0.0105989	0.0120148	0.0333759	7.92384e-05	-0.184632	-0.23884	-0.138944	0	1	49	1	1
ENSG00000261115	TMEM178B	chr7	141074064	141480380	protein_coding	3562	1.02504	309.25	104.508	1.95167e-06	chr7_141076814_G_A_b38	2750	rs491554	0.319444	81	92	1	2.705e-07	-0.441294	0.0810182	0.00079992	0.000495813	0.00211058	7.24028e-05	0.851984	0.517817	1.16758	0	1	47	1	1
ENSG00000261624	NDUFB10P2	chr7	141351977	141352768	processed_pseudogene	3679	1.04243	293.712	103.8	0.00137166	chr7_142225683_C_A_b38	873706	rs79909212	0.0694444	19	20	1	0.000518443	0.680595	0.19085	0.318068	0.312067	0.306916	8.18974e-05	1.02747	0.482177	1.5514	0	0	NA	NA	NA
ENSG00000006530	AGK	chr7	141551278	141655244	protein_coding	3692	1.05656	279.43	103.971	0.00159263	chr7_142147982_A_G_b38	596704	rs6954522	0.46875	106	135	1	0.000623306	0.221704	0.0631191	0.337966	0.33283	0.317841	9.11006e-05	0.086218	0.055718	0.141535	0	0	NA	NA	NA
ENSG00000244701	AC004918.1	chr7	141652381	141656810	lncRNA	3811	1.04655	280.082	104.784	0.00201858	chr7_141662893_A_T_b38	6083	rs2269984	0.267361	72	77	1	0.000860388	0.266799	0.0780762	0.411659	0.409692	0.353553	8.73245e-05	0.303379	0.157777	0.46529	0	0	NA	NA	NA
ENSG00000270157	AC004918.5	chr7	141662922	141663846	lncRNA	3824	1.05694	257.255	102.467	1.25993e-10	chr7_141662893_A_T_b38	-953	rs2269984	0.267361	72	77	1	2.20433e-12	0.534217	0.0683811	9.999e-05	1.18423e-08	1.23917e-07	9.90993e-05	0.549661	0.430226	0.653797	0	1	49	1	1
ENSG00000257093	DENND11	chr7	141656728	141702166	protein_coding	3901	1.04081	270.849	104.099	5.14612e-06	chr7_142175283_C_G_b38	473117	rs9986745	0.0590278	13	17	1	7.93877e-07	-0.400717	0.0769784	0.00079992	0.00104629	0.00410522	8.82279e-05	-0.255715	-0.390131	-0.167376	0	1	49	1	1
ENSG00000214102	WEE2	chr7	141708353	141731271	protein_coding	3917	1.07051	257.173	102.139	0.00287799	chr7_142302401_C_G_b38	594048	rs6464485	0.201389	51	58	1	0.00111932	0.560611	0.167949	0.50155	0.490285	0.385995	0.000104536	1.02479	0.614649	1.44481	0	0	NA	NA	NA
ENSG00000106028	SSBP1	chr7	141738334	141787922	protein_coding	3946	1.04836	277.143	104.078	0.000146532	chr7_142425370_C_T_b38	687036	rs17250	0.163194	43	47	1	3.91858e-05	-0.254138	0.0595426	0.0307969	0.0333598	0.0746882	8.8895e-05	0.135851	0.09913	0.21494	0	0	NA	NA	NA
ENSG00000228775	WEE2-AS1	chr7	141704003	141738346	lncRNA	3946	1.05902	253.833	101.572	4.03141e-06	chr7_141849835_T_A_b38	111489	rs34708913	0.458333	97	132	1	4.32346e-07	0.292846	0.0548143	0.00039996	0.000663827	0.00274522	0.000101263	0.217655	0.153771	0.291434	0	1	49	1	1
ENSG00000127362	TAS2R3	chr7	141764097	141765197	protein_coding	3937	1.04446	272.055	103.83	0.00102511	chr7_141743011_C_T_b38	-21086	rs1986761	0.489583	104	141	1	0.000370103	-0.20492	0.0559448	0.230277	0.224944	0.258203	8.91472e-05	-0.27892	-0.459095	-0.133133	0	0	NA	NA	NA
ENSG00000127364	TAS2R4	chr7	141778442	141780819	protein_coding	3930	1.03152	274.725	104.295	4.72348e-07	chr7_141827113_T_C_b38	48671	rs7804754	0.479167	100	138	1	5.04058e-08	0.286664	0.0493215	9.999e-05	9.65453e-05	0.000489856	8.3728e-05	-0.389925	-0.581833	-0.228908	0	1	49	1	1
ENSG00000270923	TAS2R6P	chr7	141787815	141788640	processed_pseudogene	3930	1.04646	275.879	103.965	9.11993e-10	chr7_141843911_T_C_b38	56096	rs12670179	0.489583	103	141	1	3.21596e-11	-0.542234	0.0742777	9.999e-05	1.21712e-07	1.08306e-06	8.8622e-05	-0.964638	-1.27527	-0.78092	0	1	48	1	0
ENSG00000127366	TAS2R5	chr7	141790217	141791367	protein_coding	3929	1.03749	289.974	105.265	9.98863e-07	chr7_141729715_G_A_b38	-60502	rs6962507	0.423611	94	122	1	1.37869e-07	0.358565	0.0640877	0.00019998	0.00020995	0.000981528	8.12983e-05	0.470904	0.296913	0.593259	0	1	49	1	1
ENSG00000240677	MYL6P4	chr7	141811805	141812257	processed_pseudogene	3990	1.02697	286.407	105.216	9.38793e-05	chr7_141864980_T_C_b38	53175	rs1285896	0.451389	97	130	1	2.58496e-05	-0.411982	0.0941872	0.0228977	0.0237838	0.0572644	7.88111e-05	1.073	0.692696	1.41927	0	0	NA	NA	NA
ENSG00000240031	OR9A3P	chr7	141862860	141863737	transcribed_unprocessed_pseudogene	4094	1.04524	283.599	103.829	0.000199536	chr7_141790066_C_T_b38	-72794	rs2234006	0.46875	100	135	1	5.49782e-05	-0.440607	0.105391	0.0429957	0.0473466	0.0967568	8.57869e-05	-0.819852	-1.17053	-0.475724	0	0	NA	NA	NA
ENSG00000257335	MGAM	chr7	141907813	142106747	protein_coding	4114	1.05878	281.811	102.189	0.0010718	chr7_142036998_T_C_b38	129185	rs4132774	0.274306	66	79	1	0.000349687	-0.360218	0.0979118	0.235776	0.235858	0.264656	9.11268e-05	-0.638544	-1.13009	-0.375853	0	0	NA	NA	NA
ENSG00000258227	CLEC5A	chr7	141927357	141947007	protein_coding	4110	1.05448	298.006	104.25	0.00164467	chr7_142147104_T_C_b38	200097	rs11768885	0.204861	51	59	1	0.000658006	0.249735	0.0714228	0.367163	0.361708	0.330926	8.47213e-05	0.682584	0.316572	1.08007	0	0	NA	NA	NA
ENSG00000211747	TRBV20-1	chr7	142626649	142627399	TR_V_gene	3814	1.02269	310.019	106.673	0.000723499	chr7_142701054_C_A_b38	74405	rs28448408	0.09375	24	27	1	0.000298855	-0.625256	0.167928	0.191881	0.192164	0.236248	7.15149e-05	-1.90323	-2.95959	-1.02226	0	0	NA	NA	NA
ENSG00000211751	TRBC1	chr7	142791694	142793368	TR_C_gene	3602	1.05491	260.77	101.962	0.00159822	chr7_143329254_C_G_b38	537560	rs6949137	0.0763889	22	22	1	0.000552659	0.760151	0.214273	0.317468	0.315519	0.308873	9.69817e-05	1.4621	1.13347	1.88066	0	0	NA	NA	NA
ENSG00000211772	TRBC2	chr7	142801041	142802748	TR_C_gene	3595	1.04078	293.796	105.401	0.00479602	chr7_143327104_G_A_b38	526063	rs58349860	0.315972	74	91	1	0.00240248	-0.237469	0.0765997	0.748325	0.742582	0.467796	8.13277e-05	-0.579041	-0.798526	-0.397349	0	0	NA	NA	NA
ENSG00000106123	EPHB6	chr7	142855061	142871094	protein_coding	3474	1.05578	280.407	104.252	0.00156683	chr7_142854785_G_A_b38	-276	rs7789303	0.371528	79	107	1	0.000622118	-0.249344	0.0709768	0.337266	0.329588	0.316184	9.05033e-05	0.275686	0.189781	0.383114	0	0	NA	NA	NA
ENSG00000165125	TRPV6	chr7	142871208	142885745	protein_coding	3451	1.033	273.856	103.925	5.76397e-06	chr7_142828250_T_C_b38	-57495	rs2049819	0.0868056	24	25	1	8.87105e-07	0.73976	0.142802	0.00139986	0.00125679	0.00481849	8.45089e-05	0.69334	0.334497	0.967948	0	1	47	1	1
ENSG00000197993	KEL	chr7	142941114	142962363	protein_coding	3509	1.04614	283.926	104.291	0.00492652	chr7_142121229_T_G_b38	-841134	rs113461188	0.0729167	21	21	1	0.00234837	0.540964	0.174088	0.739826	0.738145	0.466659	8.60017e-05	0.839579	0.504649	1.18581	0	0	NA	NA	NA
ENSG00000159763	PIP	chr7	143132077	143139739	protein_coding	3709	1.06159	219.224	100.326	0.00159745	chr7_142427955_T_A_b38	-704122	rs376942682	0.0659722	19	19	1	0.000497326	-0.65428	0.182853	0.274173	0.268313	0.283425	0.000118438	-1.89648	-5.00645	-1.04107	0	0	NA	NA	NA
ENSG00000268170	AC073342.2	chr7	143220468	143222267	lncRNA	3598	1.06185	209.529	101.697	0.000787666	chr7_142465064_T_C_b38	-757203	rs2011726	0.291667	71	84	1	0.000234651	0.446916	0.11789	0.129287	0.132163	0.190433	0.000124045	-0.68038	-1.09949	-0.24264	0	0	NA	NA	NA
ENSG00000197448	GSTK1	chr7	143244093	143270854	protein_coding	3550	1.04328	210.694	102.836	0.00180771	chr7_142358543_A_G_b38	-885550	rs361487	0.100694	28	29	1	0.000674529	-0.288899	0.0827959	0.30057	0.297121	0.299279	0.000114556	0.163677	0.060936	0.251497	0	0	NA	NA	NA
ENSG00000178826	TMEM139	chr7	143279957	143288048	protein_coding	3346	1.06382	203.404	101.439	0.00096705	chr7_143284712_C_A_b38	4755	rs7806162	0.215278	55	62	1	0.000294085	-0.479652	0.128666	0.155884	0.156091	0.210375	0.000128771	-0.475772	-0.930652	-0.128191	0	0	NA	NA	NA
ENSG00000106144	CASP2	chr7	143288215	143307696	protein_coding	3333	1.04441	210.06	102.896	0.00576712	chr7_142802078_A_G_b38	-486137	rs706	0.388889	88	112	1	0.00263625	0.156804	0.0510706	0.690831	0.686227	0.451297	0.000115427	0.062906	0.013302	0.113285	0	0	NA	NA	NA
ENSG00000239419	RN7SL535P	chr7	143290615	143290910	misc_RNA	3328	1.04318	199.848	101.875	0.00604391	chr7_142882750_G_A_b38	-407865	rs4987617	0.135417	35	39	1	0.00265091	-0.488831	0.159304	0.693231	0.685651	0.451074	0.000120723	-1.01327	-2.7238	-0.20212	0	0	NA	NA	NA
ENSG00000240322	RN7SL481P	chr7	143298516	143298814	misc_RNA	3316	1.06129	201.88	101.571	0.00344412	chr7_142409053_T_C_b38	-889463	rs67352649	0.34375	81	99	1	0.00134106	-0.321558	0.0979526	0.484852	0.472517	0.37859	0.000128464	0.42194	0.074016	0.760358	0	0	NA	NA	NA
ENSG00000159784	FAM131B	chr7	143353400	143362770	protein_coding	3166	1.06585	194.674	102.2	0.00569338	chr7_142393201_C_A_b38	-969569	rs2855916	0.159722	41	46	1	0.00251019	-0.395424	0.128132	0.650235	0.644176	0.438298	0.000135613	0.55443	0.23312	0.994243	0	0	NA	NA	NA
ENSG00000232533	AC093673.1	chr7	143379692	143380495	lncRNA	3106	1.08733	175.244	98.9755	0.00247019	chr7_142801003_T_C_b38	-579492	rs1799887	0.434028	92	125	1	0.000773112	-0.302904	0.087824	0.315668	0.3115	0.306604	0.000163561	0.429249	0.141283	0.587845	0	0	NA	NA	NA
ENSG00000159840	ZYX	chr7	143381295	143391111	protein_coding	3100	1.04227	187.07	101.874	0.000265575	chr7_142387034_G_A_b38	-994261	rs2855911	0.177083	47	51	1	6.54245e-05	-0.285779	0.0691074	0.040096	0.0419004	0.0882785	0.00012849	0.3849	0.252285	0.586615	0	0	NA	NA	NA
ENSG00000146904	EPHA1	chr7	143390289	143408856	protein_coding	3030	1.05648	199.639	102.958	0.000956411	chr7_143329962_C_T_b38	-78894	rs6954291	0.260417	60	75	1	0.00032204	-0.21116	0.0570347	0.152285	0.154088	0.208514	0.000127462	-0.227346	-0.32459	-0.131823	0	0	NA	NA	NA
ENSG00000271079	CTAGE15	chr7	143571801	143574387	protein_coding	2956	1.04719	174.623	101.49	0.000157747	chr7_144401829_G_A_b38	830028	rs727713	0.166667	42	48	1	3.40575e-05	-0.617367	0.143438	0.019698	0.0224626	0.0548837	0.000140415	-1.91637	-2.44096	-0.801224	0	0	NA	NA	NA
ENSG00000223459	TCAF1P1	chr7	143598039	143604839	unprocessed_pseudogene	2971	1.04085	197.54	104.163	0.00737572	chr7_143957006_A_G_b38	358967	rs7794442	0.0763889	22	22	1	0.00372265	0.520676	0.176039	0.757824	0.754888	0.471788	0.000120982	0.448587	0.146234	0.773012	0	0	NA	NA	NA
ENSG00000198420	TCAF1	chr7	143851375	143902198	protein_coding	2945	1.0405	202.217	103.549	6.93547e-05	chr7_144546852_C_T_b38	644654	rs28579156	0.204861	55	59	1	1.56043e-05	0.450369	0.100074	0.00919908	0.0115118	0.0322346	0.000118015	0.255023	0.155135	0.352554	0	1	49	1	1
ENSG00000225932	CTAGE4	chr7	144183466	144186053	protein_coding	3411	1.0219	222.942	102.851	0.00141352	chr7_144455896_T_A_b38	272430	rs886470	0.482639	103	139	1	0.000505842	-0.387856	0.108544	0.264374	0.260808	0.279268	9.91169e-05	0.813304	0.476174	1.19083	0	0	NA	NA	NA
ENSG00000213214	ARHGEF35	chr7	144186083	144195655	protein_coding	3491	1.05448	224.215	101.51	2.74354e-11	chr7_144177389_A_G_b38	-18266	rs6464583	0.152778	41	44	1	2.79576e-13	-0.993232	0.121125	9.999e-05	2.14415e-09	2.48562e-08	0.000112598	-5.21931	-6.43631	-3.04999	0	1	42	1	1
ENSG00000243896	OR2A7	chr7	144257663	144264792	protein_coding	3640	1.04618	232.626	101.968	4.68658e-06	chr7_144391495_G_A_b38	126703	rs1208200	0.15625	40	45	1	5.44614e-07	-0.708094	0.133837	0.00049995	0.000779327	0.00316728	0.000104982	-1.47865	-2.45952	-0.859634	0	1	44	1	0
ENSG00000244693	CTAGE8	chr7	144266701	144269288	protein_coding	3650	1.03888	247.952	103.24	0.000735353	chr7_144815242_C_T_b38	545954	rs7801990	0.371528	86	107	1	0.000241287	0.402984	0.106519	0.154285	0.153183	0.207954	9.56164e-05	1.11302	0.591087	1.55516	0	0	NA	NA	NA
ENSG00000204959	ARHGEF34P	chr7	144272445	144286966	unprocessed_pseudogene	3697	1.04093	248.6	103.243	0.000185669	chr7_144417268_G_A_b38	130302	rs11769888	0.232639	61	67	1	4.81109e-05	0.530491	0.125849	0.0368963	0.0390575	0.0838739	9.61706e-05	0.69868	0.436628	0.908107	0	0	NA	NA	NA
ENSG00000228960	OR2A9P	chr7	144294480	144300934	transcribed_unprocessed_pseudogene	3719	1.05933	225.891	100.148	0.00393113	chr7_144788288_G_C_b38	493808	rs17171057	0.107639	29	31	1	0.00145187	0.58085	0.178265	0.570043	0.562534	0.411788	0.00011393	0.866008	0.463557	1.22644	0	0	NA	NA	NA
ENSG00000050327	ARHGEF5	chr7	144355288	144380632	protein_coding	3774	1.04259	213.613	100.814	5.05921e-05	chr7_144401829_G_A_b38	46541	rs727713	0.166667	42	48	1	8.18327e-06	-0.59508	0.127735	0.00819918	0.00870069	0.0257405	0.000112675	-0.508557	-0.670091	-0.328151	0	1	49	1	1
ENSG00000244479	OR2A1-AS1	chr7	144300395	144356181	lncRNA	3775	1.06564	225.044	101.431	7.03594e-05	chr7_144398975_C_T_b38	42794	rs2525702	0.201389	51	58	1	1.29285e-05	-0.595125	0.130886	0.00959904	0.0116224	0.0324626	0.000117222	-0.855572	-1.7058	-0.440285	0	1	49	1	1
ENSG00000243746	EEF1A1P10	chr7	144647186	144648575	processed_pseudogene	4340	1.03722	210.486	101.106	0.000215779	chr7_145134521_C_T_b38	485946	rs35500974	0.475694	104	137	1	4.78616e-05	-0.381333	0.090435	0.0377962	0.0389323	0.0836636	0.000111872	0.621232	0.377039	0.920342	0	0	NA	NA	NA
ENSG00000055130	CUL1	chr7	148697914	148801110	protein_coding	5538	1.07985	434.779	102.763	0.000492745	chr7_149423091_G_A_b38	725177	rs10248356	0.152778	41	44	1	0.000145694	-0.239709	0.0611216	0.164784	0.163897	0.216247	6.40956e-05	-0.097422	-0.135927	-0.048388	0	0	NA	NA	NA
ENSG00000273314	AC005229.4	chr7	148696467	148698664	lncRNA	5541	1.05822	461.99	104.625	0.00345409	chr7_149009024_CA_C_b38	310360	rs77050288	0.09375	26	27	1	0.00158477	0.578865	0.179147	0.786421	0.780262	0.479322	5.54676e-05	0.419148	0.203307	0.644554	0	0	NA	NA	NA
ENSG00000106462	EZH2	chr7	148807383	148884321	protein_coding	5304	1.05006	504.764	105.195	0.00127383	chr7_149668212_C_T_b38	783891	rs855739	0.194444	53	56	1	0.000519013	0.353689	0.0991888	0.456154	0.450405	0.369482	4.91448e-05	0.317781	0.18522	0.458882	0	0	NA	NA	NA
ENSG00000239468	RN7SL569P	chr7	148890226	148890513	misc_RNA	5296	1.06537	466.08	103.155	0.00185252	chr7_148219232_G_A_b38	-670994	rs77982180	0.1875	51	54	1	0.000707647	0.533537	0.153529	0.558344	0.54891	0.407413	5.65457e-05	0.789218	0.332778	1.0162	0	0	NA	NA	NA
ENSG00000252316	RNY4	chr7	148963315	148963410	misc_RNA	5205	1.02608	473.744	103.976	0.00271688	chr7_149320291_C_G_b38	356976	rs12704093	0.222222	53	64	1	0.00115936	-0.202383	0.0608252	0.718928	0.714835	0.459989	4.74707e-05	-1.02743	-1.82157	-0.394144	0	0	NA	NA	NA
ENSG00000202354	RNY3	chr7	148983755	148983856	misc_RNA	5137	1.07018	475.59	103.308	2.27417e-05	chr7_149754391_C_A_b38	770636	rs855654	0.385417	86	111	1	4.12266e-06	0.27004	0.0559869	0.00719928	0.00758801	0.0230145	5.64616e-05	-0.886169	-1.19671	-0.43228	0	1	0	0	0
ENSG00000201098	RNY1	chr7	148987136	148987248	misc_RNA	5139	1.05673	516.544	105.144	0.00198636	chr7_148428407_A_C_b38	-558841	rs10257254	0.21875	55	63	1	0.000862212	0.221148	0.0647287	0.626437	0.617846	0.429648	4.93179e-05	1.0509	0.619209	1.42443	0	0	NA	NA	NA
ENSG00000281189	GHET1	chr7	148987527	148989432	lncRNA	5139	1.04994	488.581	104.266	0.00267981	chr7_148155364_T_C_b38	-832163	rs2972116	0.295139	73	85	1	0.00115939	-0.407845	0.122576	0.718928	0.712329	0.459124	5.07493e-05	-0.500179	-0.862829	-0.215764	0	0	NA	NA	NA
ENSG00000155660	PDIA4	chr7	149003062	149028662	protein_coding	5042	1.04329	496.462	105.185	0.00250244	chr7_148689373_C_T_b38	-339289	rs7791723	0.274306	68	79	1	0.00112681	-0.138657	0.0415644	0.69863	0.695386	0.453741	4.86236e-05	-0.087157	-0.136143	-0.031359	0	0	NA	NA	NA
ENSG00000197362	ZNF786	chr7	149069641	149090782	protein_coding	4964	1.06962	480.438	104.177	3.82892e-05	chr7_149140225_C_T_b38	49443	rs4727020	0.329861	80	95	1	8.29444e-06	-0.399897	0.0858993	0.0120988	0.0133774	0.0364029	5.57701e-05	0.279873	0.201346	0.357216	0	1	49	1	1
ENSG00000240877	RN7SL521P	chr7	149125690	149125986	misc_RNA	4903	1.05406	505.448	105.782	0.00015108	chr7_149430274_T_C_b38	304288	rs6970608	0.357639	84	103	1	4.68756e-05	0.416561	0.0986635	0.0585941	0.062416	0.117572	4.98702e-05	-0.713596	-1.15121	-0.397165	0	0	NA	NA	NA
ENSG00000204947	ZNF425	chr7	149102784	149126324	protein_coding	4903	1.02847	477.05	105.019	5.04152e-06	chr7_149109154_T_C_b38	-17170	rs10264686	0.204861	54	59	1	8.66573e-07	-0.637407	0.122917	0.00189981	0.0019985	0.00729469	4.76144e-05	0.424138	0.27597	0.571125	0	1	49	1	1
ENSG00000197024	ZNF398	chr7	149126416	149183042	protein_coding	4903	1.05021	481.923	104.492	0.00112796	chr7_149826048_G_A_b38	699632	rs62492769	0.128472	37	37	1	0.000431611	0.388373	0.107316	0.39976	0.395316	0.34751	5.15067e-05	0.146425	0.073323	0.199525	0	0	NA	NA	NA
ENSG00000239719	AC004890.1	chr7	149191043	149191223	processed_pseudogene	4839	1.02129	529.902	107.437	0.00803964	chr7_150082766_CTTTG_C_b38	891543	rs148496624	0.0763889	22	22	1	0.00472644	-0.404827	0.140663	0.984602	0.985455	0.536049	4.15953e-05	-1.41178	-5.59504	-0.444192	0	0	NA	NA	NA
ENSG00000170265	ZNF282	chr7	149195546	149226238	protein_coding	4842	1.05082	502.745	105.585	0.000949848	chr7_149042806_A_G_b38	-152740	rs73725441	0.163194	45	47	1	0.000379815	-0.233406	0.0638502	0.356264	0.355616	0.32848	4.94925e-05	-0.142406	-0.247865	-0.053473	0	0	NA	NA	NA
ENSG00000170260	ZNF212	chr7	149239651	149255606	protein_coding	4804	1.06946	472.798	105.011	6.22971e-06	chr7_148898781_T_C_b38	-340870	rs10952784	0.246528	59	71	1	1.10571e-06	0.411409	0.0801962	0.00139986	0.0019024	0.00697093	5.66364e-05	0.220172	0.157532	0.292152	0	1	49	1	1
ENSG00000204946	ZNF783	chr7	149262171	149297302	protein_coding	4793	1.03834	442.807	104.379	0.00102364	chr7_149669205_T_G_b38	407034	rs2107862	0.274306	68	79	1	0.000382962	0.226821	0.0620889	0.348865	0.34636	0.32418	5.34276e-05	0.189155	0.134722	0.236226	0	0	NA	NA	NA
ENSG00000244560	AC004890.2	chr7	149285281	149297312	transcribed_unprocessed_pseudogene	4682	1.02619	460.013	105.546	0.000905043	chr7_148497697_A_C_b38	-787584	rs7791749	0.0625	16	18	1	0.000358443	0.433227	0.117982	0.331767	0.328301	0.315615	4.8911e-05	0.456063	0.270272	0.599027	0	0	NA	NA	NA
ENSG00000196453	ZNF777	chr7	149431363	149461062	protein_coding	4397	1.04019	458.272	106.229	0.00181758	chr7_149318352_G_A_b38	-142710	rs10229125	0.0555556	15	16	1	0.000828743	0.522817	0.152499	0.549145	0.547034	0.406908	5.20143e-05	0.434317	0.245186	0.57388	0	0	NA	NA	NA
ENSG00000181220	ZNF746	chr7	149472696	149497817	protein_coding	4375	1.01031	457.354	107.184	0.00140584	chr7_148957818_G_A_b38	-539999	rs12055917	0.427083	93	123	1	0.000654451	0.183641	0.0524964	0.475052	0.46949	0.377457	4.59948e-05	0.104355	0.048016	0.163375	0	0	NA	NA	NA
ENSG00000133624	ZNF767P	chr7	149547154	149624752	transcribed_unprocessed_pseudogene	4865	1.0545	391.876	103.442	0.000199446	chr7_149571715_TC_T_b38	-53037	rs35172091	0.430556	93	124	1	5.31997e-05	0.176718	0.0421837	0.0609939	0.0638235	0.119561	6.4434e-05	-0.116518	-0.170588	-0.064451	0	0	NA	NA	NA
ENSG00000133619	KRBA1	chr7	149714781	149734575	protein_coding	5010	1.03168	376.743	103.867	0.000275298	chr7_150005397_C_T_b38	290616	rs2628708	0.486111	101	140	1	8.02498e-05	-0.220948	0.0541334	0.0862914	0.0903866	0.150603	6.10993e-05	-0.307045	-0.446426	-0.192049	0	0	NA	NA	NA
ENSG00000181444	ZNF467	chr7	149764182	149773588	protein_coding	5091	1.0462	402.25	104.919	0.00156466	chr7_150638726_C_G_b38	865138	rs10807982	0.322917	73	93	1	0.000646628	0.196543	0.0561279	0.450255	0.445058	0.367354	6.07205e-05	-0.446038	-0.668536	-0.217359	0	0	NA	NA	NA
ENSG00000197558	SSPO	chr7	149776042	149833979	transcribed_unitary_pseudogene	5096	1.05962	369.779	102.395	1.90389e-05	chr7_149883353_A_G_b38	107311	rs55866625	0.305556	76	88	1	3.02525e-06	0.320529	0.0654617	0.00409959	0.00508504	0.0163454	6.96803e-05	0.601433	0.254638	0.771672	0	1	47	1	1
ENSG00000106479	ZNF862	chr7	149838375	149867479	protein_coding	5256	1.0477	405.553	103.514	0.000763878	chr7_150264185_T_G_b38	425810	rs3763422	0.402778	92	116	1	0.000257107	0.151073	0.04012	0.245175	0.245906	0.270628	6.05891e-05	0.111205	0.064097	0.186408	0	0	NA	NA	NA
ENSG00000280149	AC004877.2	chr7	149851572	149852170	TEC	5297	1.05808	402.648	103.373	0.00219319	chr7_149217577_G_C_b38	-633995	rs1202391	0.09375	26	27	1	0.000873212	-0.470976	0.138005	0.566243	0.560664	0.411331	6.36069e-05	-1.05322	-1.77817	-0.500558	0	0	NA	NA	NA
ENSG00000171130	ATP6V0E2	chr7	149872968	149891204	protein_coding	5306	1.05512	416.397	103.669	1.63504e-10	chr7_149874377_A_G_b38	1409	rs7795944	0.111111	29	32	1	4.01115e-12	0.963198	0.125108	9.999e-05	2.67596e-08	2.64858e-07	6.07888e-05	1.01718	0.84092	1.16207	0	1	49	1	1
ENSG00000204934	ATP6V0E2-AS1	chr7	149867697	149880610	lncRNA	5312	1.03916	411.089	103.964	7.0539e-06	chr7_149885658_T_C_b38	5048	rs6976451	0.340278	81	98	1	1.12833e-06	-0.491348	0.0958653	0.00179982	0.00226441	0.00812493	5.77427e-05	0.522657	0.323245	0.693231	0	1	49	1	1
ENSG00000279536	AC093458.2	chr7	149881477	149882105	TEC	5320	1.05033	416.672	103.891	0.00151156	chr7_150858459_C_T_b38	976982	rs2301257	0.216783	57	62	1	0.000583723	-0.463932	0.131364	0.449455	0.443322	0.366915	5.96002e-05	-1.05355	-1.54502	-0.410384	0	0	NA	NA	NA
ENSG00000224016	AC092681.1	chr7	149891191	149909704	unprocessed_pseudogene	5381	1.06402	406.887	103.122	0.00691822	chr7_148954270_T_G_b38	-955434	rs75585349	0.0625	16	18	1	0.00329625	-0.828468	0.276362	0.930507	0.933267	0.521454	6.44291e-05	-0.997629	-2.53663	0.206155	0	0	NA	NA	NA
ENSG00000188707	ZBED6CL	chr7	150322639	150332721	protein_coding	5308	1.03332	430.001	103.987	2.12345e-09	chr7_150330235_T_A_b38	7596	rs3800781	0.25	61	72	1	8.68369e-11	-0.619074	0.0871068	9.999e-05	5.66236e-07	4.5169e-06	5.3896e-05	-0.586857	-0.900757	-0.39022	0	1	49	1	1
ENSG00000127399	LRRC61	chr7	150323263	150338156	protein_coding	5306	1.05266	433.04	103.715	4.03435e-06	chr7_150277268_G_A_b38	-45995	rs3864522	0.0659722	19	19	1	5.69667e-07	0.617448	0.116927	0.00109989	0.00122089	0.00469699	5.78827e-05	0.647723	0.388877	0.928348	0	1	49	1	1
ENSG00000106526	ACTR3C	chr7	150243916	150323725	protein_coding	5305	1.04393	425.347	103.052	5.07577e-05	chr7_149988124_G_A_b38	-335601	rs3925746	0.423611	95	122	1	1.03103e-05	-0.22709	0.0493414	0.0166983	0.0177007	0.0454605	5.68987e-05	-0.161658	-0.23081	-0.112271	0	1	49	1	1
ENSG00000261305	AC005586.2	chr7	150337483	150343346	lncRNA	5252	1.03975	420.115	102.511	9.90346e-06	chr7_150316906_A_T_b38	-20577	rs7788316	0.298611	71	86	1	1.41458e-06	0.445182	0.0877474	0.00189981	0.00328173	0.0112576	5.6637e-05	1.03044	0.740044	1.45715	0	1	47	1	1
ENSG00000106538	RARRES2	chr7	150338317	150341662	protein_coding	5232	1.06687	448.668	103.48	1.57206e-07	chr7_150340934_G_C_b38	-728	rs17173617	0.319444	74	92	1	1.22711e-08	-0.497115	0.081356	0.00019998	3.61328e-05	0.000200701	5.90844e-05	-0.862299	-1.15949	-0.601888	0	1	49	1	1
ENSG00000214022	REPIN1	chr7	150368189	150374044	protein_coding	5164	1.04489	488.891	105.512	0.00577496	chr7_150291229_G_A_b38	-76960	rs71537950	0.128472	36	37	1	0.00298685	0.208354	0.0687652	0.933907	0.93596	0.522187	4.96961e-05	0.134929	0.071237	0.231874	0	0	NA	NA	NA
ENSG00000196456	ZNF775	chr7	150368790	150398630	protein_coding	5160	1.0508	440.046	103.193	0.00238057	chr7_149420433_C_G_b38	-948357	rs76587069	0.0659722	19	19	1	0.00095108	0.40603	0.119873	0.634837	0.628295	0.432809	5.65391e-05	0.303452	0.089416	0.483476	0	0	NA	NA	NA
ENSG00000242258	LINC00996	chr7	150433654	150448140	lncRNA	5149	1.04794	495.196	105.495	0.0014097	chr7_149962558_G_C_b38	-471096	rs3102317	0.0729167	20	21	1	0.000593802	-0.779283	0.22097	0.487751	0.479812	0.381399	4.96698e-05	3.13451	1.2827	3.366	0	0	NA	NA	NA
ENSG00000171115	GIMAP8	chr7	150450630	150479393	protein_coding	5156	1.04529	480.856	104.325	0.0020253	chr7_149947083_C_T_b38	-503547	rs28496883	0.368056	85	106	1	0.000841151	0.250642	0.0732034	0.610539	0.603035	0.425179	5.06086e-05	0.540984	0.330698	0.798103	0	0	NA	NA	NA
ENSG00000179144	GIMAP7	chr7	150514872	150521073	protein_coding	5144	1.05712	492.13	104.536	0.00211195	chr7_150014909_C_T_b38	-499963	rs62503311	0.229167	57	66	1	0.00089372	0.297643	0.087393	0.625237	0.6226	0.430919	5.18452e-05	0.614099	0.319099	0.895114	0	0	NA	NA	NA
ENSG00000133574	GIMAP4	chr7	150567369	150573953	protein_coding	5211	1.07145	491.595	103.849	0.00396948	chr7_149729141_C_T_b38	-838228	rs855757	0.340278	81	98	1	0.00178843	0.189888	0.0594602	0.840116	0.841787	0.496253	5.48929e-05	0.438038	0.204506	0.688908	0	0	NA	NA	NA
ENSG00000133561	GIMAP6	chr7	150625375	150632648	protein_coding	5244	1.05023	480.404	103.658	0.00286532	chr7_150385254_G_A_b38	-247394	rs4725338	0.149306	39	43	1	0.00121189	-0.308479	0.0930893	0.734127	0.730548	0.464881	5.1673e-05	0.572001	0.22749	0.870963	0	0	NA	NA	NA
ENSG00000106560	GIMAP2	chr7	150685697	150693641	protein_coding	5156	1.06605	466.555	103.023	3.80264e-08	chr7_150685636_C_T_b38	-61	rs73476564	0.0868056	24	25	1	2.13589e-09	-0.664184	0.102657	9.999e-05	8.36569e-06	5.28389e-05	5.66374e-05	-1.02485	-1.40098	-0.713299	0	1	49	1	1
ENSG00000213203	GIMAP1	chr7	150716606	150724284	protein_coding	5198	1.07058	532.491	104.61	0.0066195	chr7_150815084_T_C_b38	98478	rs10231759	0.340278	84	98	1	0.00335251	0.265071	0.0885869	0.962404	0.966446	0.531147	5.05056e-05	0.559433	0.261806	0.883608	0	0	NA	NA	NA
ENSG00000196329	GIMAP5	chr7	150722253	150750033	protein_coding	5198	1.07222	467.669	101.852	0.00112826	chr7_150654902_A_G_b38	-67351	rs13243108	0.236111	58	68	1	0.000363269	-0.385736	0.105157	0.380162	0.37574	0.337765	5.78727e-05	-0.687898	-1.0181	-0.418996	0	0	NA	NA	NA
ENSG00000002933	TMEM176A	chr7	150800403	150805118	protein_coding	5204	1.05327	558.64	105.544	1.86308e-07	chr7_150877847_T_C_b38	77444	rs758894	0.180556	45	52	1	2.07172e-08	0.687515	0.114573	0.00029997	6.23782e-05	0.000329457	4.49795e-05	1.41434	1.07169	1.85207	0	1	49	1	1
ENSG00000106565	TMEM176B	chr7	150791285	150801360	protein_coding	5206	1.05882	552.896	105.127	3.09959e-07	chr7_150895414_G_C_b38	94054	rs10235257	0.180556	45	52	1	3.49869e-08	0.681435	0.115695	9.999e-05	0.000100264	0.000506837	4.64575e-05	1.44014	1.06321	1.80883	0	1	49	1	1
ENSG00000002726	AOC1	chr7	150824627	150861504	protein_coding	5232	1.08809	505.369	102.375	0.000614814	chr7_151352417_A_C_b38	527790	rs386223	0.385417	91	111	1	0.000183766	-0.378153	0.098006	0.228077	0.230109	0.261416	5.68906e-05	-1.0826	-1.63494	-0.52979	0	0	NA	NA	NA
ENSG00000055118	KCNH2	chr7	150944961	150978321	protein_coding	5465	1.0567	623.1	105.108	9.95101e-06	chr7_150898609_C_T_b38	-79712	rs17173652	0.194444	46	56	1	1.92077e-06	0.5555	0.111041	0.00439956	0.00451897	0.0148094	4.08798e-05	0.823817	0.479026	1.08128	0	1	49	1	1
ENSG00000164867	NOS3	chr7	150991017	151014588	protein_coding	5474	1.03283	667.783	107.608	0.000590519	chr7_151834511_T_G_b38	843494	rs75697045	0.413194	97	119	1	0.000252718	0.333642	0.0884917	0.316968	0.310677	0.306198	3.46353e-05	-0.760374	-1.09575	-0.438273	0	0	NA	NA	NA
ENSG00000181652	ATG9B	chr7	151012209	151024499	protein_coding	5481	1.05194	618.461	105.602	8.35088e-13	chr7_151027716_G_A_b38	3217	rs2116023	0.34375	75	99	1	1.43589e-14	-0.589096	0.0673302	9.999e-05	1.66275e-10	2.28668e-09	4.04134e-05	-0.869354	-1.08317	-0.659965	0	1	49	1	1
ENSG00000197150	ABCB8	chr7	151028422	151047782	protein_coding	5481	1.05195	627.822	105.759	2.96874e-05	chr7_152027655_A_C_b38	999233	rs6953554	0.0625	17	18	1	7.24269e-06	0.401778	0.0856986	0.0127987	0.0146729	0.0390853	3.98138e-05	0.307899	0.209071	0.415907	0	1	49	1	1
ENSG00000213199	ASIC3	chr7	151048292	151052756	protein_coding	5493	1.04122	593.16	104.72	0.00401681	chr7_151873424_C_A_b38	825132	rs75188986	0.0590278	16	17	1	0.00189526	0.30327	0.0955083	0.90241	0.901349	0.512793	4.03564e-05	0.562244	0.32155	0.825497	0	0	NA	NA	NA
ENSG00000164889	SLC4A2	chr7	151057210	151076526	protein_coding	5496	1.01379	706.569	109.136	0.000278951	chr7_151106462_A_G_b38	49252	rs34710456	0.263889	66	76	1	0.000121424	-0.212672	0.053555	0.171783	0.173806	0.223169	3.0219e-05	0.186607	0.104364	0.247607	0	0	NA	NA	NA
ENSG00000164885	CDK5	chr7	151053815	151057897	protein_coding	5496	1.04579	602.221	104.851	2.81809e-05	chr7_151017725_G_A_b38	-40172	rs2373929	0.371528	87	107	1	6.22248e-06	-0.285141	0.0603489	0.0121988	0.013684	0.0369978	4.04917e-05	-0.262061	-0.338454	-0.173399	0	1	49	1	1
ENSG00000244151	AC010973.2	chr7	151074742	151076530	lncRNA	5481	1.027	726.233	109.18	0.00128308	chr7_150439880_T_C_b38	-636650	rs77626328	0.149306	41	43	1	0.00066325	0.478726	0.137004	0.59624	0.594399	0.422543	3.10862e-05	0.714624	0.399906	1.00447	0	0	NA	NA	NA
ENSG00000164896	FASTK	chr7	151076593	151080866	protein_coding	5473	1.0549	633.364	106.14	0.00126774	chr7_151642357_C_A_b38	561491	rs73479902	0.0868056	21	25	1	0.000546893	0.247268	0.0696407	0.534947	0.526708	0.399112	3.99319e-05	0.0785	-0.012703	0.148657	0	0	NA	NA	NA
ENSG00000164897	TMUB1	chr7	151081085	151083493	protein_coding	5466	1.04537	598.794	105.351	0.00296626	chr7_151443516_GA_G_b38	360023	rs55932219	0.263889	70	76	1	0.00138187	-0.228288	0.0697363	0.817618	0.819171	0.490257	4.06545e-05	-0.256711	-0.402756	-0.135928	0	0	NA	NA	NA
ENSG00000133612	AGAP3	chr7	151085831	151144436	protein_coding	5461	1.03202	588.835	105.278	0.000616962	chr7_151359725_C_T_b38	273894	rs10262761	0.09375	26	27	1	0.000226783	-0.178448	0.0469547	0.29557	0.29007	0.295185	3.91481e-05	-0.11832	-0.209268	-0.023898	0	0	NA	NA	NA
ENSG00000033050	ABCF2	chr7	151211484	151227205	protein_coding	5422	1.05712	574.762	104.722	0.000473532	chr7_151217750_A_AC_b38	-9455	rs5888431	0.253472	64	73	1	0.000160709	0.364599	0.0936034	0.215678	0.214935	0.251956	4.43908e-05	-0.156543	-0.262016	-0.088628	0	0	NA	NA	NA
ENSG00000033100	CHPF2	chr7	151232489	151238827	protein_coding	5408	1.04259	638.238	106.88	0.00103606	chr7_151289474_A_T_b38	56985	rs10234101	0.0590278	14	17	1	0.00045502	-0.234005	0.0649327	0.469153	0.463476	0.375008	3.77153e-05	-0.079274	-0.141456	0.004944	1	0	NA	NA	NA
ENSG00000272661	AC021097.1	chr7	151240399	151240972	lncRNA	5386	1.05385	574.897	104.684	0.000817691	chr7_151934280_C_T_b38	693881	rs11765089	0.260417	66	75	1	0.000301327	0.32532	0.087427	0.353265	0.349601	0.325713	4.38089e-05	0.486336	0.232978	0.762053	0	0	NA	NA	NA
ENSG00000082014	SMARCD3	chr7	151238764	151277896	protein_coding	5325	1.06349	545.081	103.897	0.00104771	chr7_151837660_C_T_b38	559764	rs79369446	0.128472	34	37	1	0.00038128	-0.478921	0.131053	0.407859	0.404752	0.351377	4.79978e-05	-0.484718	-0.652458	-0.259117	0	0	NA	NA	NA
ENSG00000013374	NUB1	chr7	151341699	151378449	protein_coding	5239	1.0231	625.496	107.614	0.00455808	chr7_150901830_G_A_b38	-439869	rs75918780	0.100694	28	29	1	0.00251778	-0.336448	0.109056	0.939006	0.940045	0.523369	3.55082e-05	-0.140759	-0.240298	-0.086504	0	0	NA	NA	NA
ENSG00000243836	WDR86-AS1	chr7	151409161	151413354	lncRNA	5112	1.04119	531.593	104.359	5.0654e-27	chr7_151408980_C_T_b38	-181	rs12533730	0.267361	69	77	1	2.50749e-31	-0.786798	0.0497502	9.999e-05	2.82879e-25	2.93747e-23	4.50238e-05	-0.928174	-1.09555	-0.828189	0	1	47	1	1
ENSG00000187260	WDR86	chr7	151375909	151410727	protein_coding	5107	1.05543	534.893	104.206	0.00480143	chr7_151912049_G_C_b38	501322	rs11772516	0.0520833	13	15	1	0.00227012	-0.261834	0.0839691	0.918608	0.915929	0.516555	4.73812e-05	-0.344245	-0.597681	-0.161046	0	0	NA	NA	NA
ENSG00000106615	RHEB	chr7	151466012	151520120	protein_coding	4954	1.03243	545.02	105.282	0.00125356	chr7_151836423_C_T_b38	316303	rs6464175	0.15625	42	45	1	0.000512267	-0.197429	0.0553083	0.487851	0.479634	0.381344	4.23662e-05	-0.113199	-0.18224	-0.057343	0	0	NA	NA	NA
ENSG00000239911	PRKAG2-AS1	chr7	151877042	151879223	lncRNA	4439	1.04743	669.192	107.551	0.000865601	chr7_152710996_T_C_b38	833954	rs12539937	0.413194	93	119	1	0.000387314	0.386082	0.105777	0.424458	0.416903	0.356586	3.66805e-05	0.629389	0.352867	0.949692	0	0	NA	NA	NA
ENSG00000106617	PRKAG2	chr7	151556124	151877125	protein_coding	4439	1.04511	599.677	105.261	0.000150054	chr7_152614845_A_G_b38	737720	rs28592931	0.0972222	27	28	1	4.4533e-05	0.707393	0.167024	0.0726927	0.0756213	0.134305	4.05522e-05	0.298629	0.190144	0.400307	0	0	NA	NA	NA
ENSG00000178234	GALNT11	chr7	152025674	152122340	protein_coding	4659	1.04762	680.516	105.967	2.53367e-05	chr7_152143376_G_A_b38	117702	rs6942743	0.0555556	16	16	1	6.1673e-06	-0.718105	0.151915	0.0140986	0.0137962	0.0372355	3.6098e-05	-0.545492	-0.86051	-0.318505	0	1	49	1	1
ENSG00000229591	AC006017.1	chr7	152120001	152121717	lncRNA	4831	1.02984	759.189	108.033	0.000638774	chr7_152949110_C_G_b38	827393	rs7788772	0.28125	71	81	1	0.00028389	-0.352782	0.0943825	0.372663	0.369991	0.335073	3.00903e-05	-0.395879	-0.665321	-0.220828	0	0	NA	NA	NA
ENSG00000213188	YBX1P4	chr7	152128879	152129686	processed_pseudogene	4840	1.03281	813.932	109.866	0.00226972	chr7_152468055_A_G_b38	339176	rs36064828	0.09375	24	27	1	0.00129387	-0.522373	0.158594	0.836216	0.834478	0.494795	2.84143e-05	-1.20909	-1.65194	-0.345128	0	0	NA	NA	NA
ENSG00000055609	KMT2C	chr7	152134922	152436005	protein_coding	5347	1.03334	771.085	108.532	0.000846341	chr7_151832189_C_T_b38	-603816	rs13233608	0.232639	56	67	1	0.000401525	0.139686	0.0383789	0.471353	0.463346	0.374978	3.00587e-05	-0.052253	-0.095849	-0.01768	0	0	NA	NA	NA
ENSG00000261455	LINC01003	chr7	152463786	152465549	lncRNA	5414	1.05506	664.438	105.539	0.000350288	chr7_152464794_C_G_b38	1008	rs10238588	0.34375	77	99	1	0.000120615	-0.342327	0.0861657	0.185681	0.186488	0.232255	3.80876e-05	-0.260429	-0.427069	-0.074309	0	0	NA	NA	NA
ENSG00000225416	AC104843.1	chr7	152602213	152602892	processed_pseudogene	5514	1.04836	702.915	105.505	0.00663539	chr7_152027655_A_C_b38	-575237	rs6953554	0.0625	17	18	1	0.0034998	-0.466353	0.156594	0.988801	0.989646	0.536926	3.50529e-05	-0.834631	-1.41064	-0.274348	0	0	NA	NA	NA
ENSG00000196584	XRCC2	chr7	152644776	152676141	protein_coding	5667	1.05312	745.397	106.977	1.21634e-15	chr7_152670531_A_C_b38	-5610	rs3218408	0.184028	46	53	1	1.24614e-17	1.04957	0.104646	9.999e-05	2.03041e-13	4.49898e-12	3.36907e-05	1.12313	0.972999	1.29412	0	1	49	1	1
ENSG00000133627	ACTR3B	chr7	152759749	152855378	protein_coding	5528	1.0256	717.216	107.939	0.000677992	chr7_152296290_C_T_b38	-463459	rs9648733	0.0729167	21	21	1	0.000301668	0.528554	0.142057	0.377362	0.372822	0.336326	3.12941e-05	0.301824	0.115853	0.470302	0	0	NA	NA	NA
ENSG00000214106	PAXIP1-AS2	chr7	154928460	154952188	lncRNA	6444	1.05758	875.718	105.134	0.00016314	chr7_154928549_T_C_b38	89	rs11543936	0.392361	90	113	1	4.85197e-05	0.414468	0.0983756	0.113789	0.115813	0.175348	2.9189e-05	0.225278	0.141544	0.340318	0	0	NA	NA	NA
ENSG00000272760	AC093726.1	chr7	154951226	154952188	lncRNA	6448	1.03744	921.925	107.028	0.000971741	chr7_155376479_T_C_b38	425253	rs1421316	0.489583	106	141	1	0.0004271	0.383766	0.105955	0.583142	0.575049	0.41593	2.55677e-05	0.282874	0.100575	0.419343	0	0	NA	NA	NA
ENSG00000273183	AC093726.2	chr7	154956429	154957107	lncRNA	6447	1.03313	1039.16	109.679	0.000589524	chr7_154562015_T_C_b38	-394414	rs77631966	0.118056	33	34	1	0.000288859	0.644416	0.17263	0.446355	0.442088	0.366327	2.22851e-05	1.04413	0.578095	1.54454	0	0	NA	NA	NA
ENSG00000157212	PAXIP1	chr7	154943687	155003124	protein_coding	6505	1.04746	982.442	107.596	0.00139875	chr7_155837351_T_G_b38	834227	rs1151791	0.0659722	18	19	1	0.000666575	-0.550064	0.157486	0.732627	0.730634	0.464881	2.49886e-05	-0.230497	-0.331623	-0.14001	0	0	NA	NA	NA
ENSG00000273344	PAXIP1-AS1	chr7	155003448	155005703	lncRNA	6506	1.05693	975.414	107.528	0.000214732	chr7_155041357_A_G_b38	37909	rs7341477	0.454861	97	131	1	8.03719e-05	0.307894	0.0754431	0.167483	0.168123	0.219435	2.6139e-05	-0.159695	-0.253208	-0.072122	0	0	NA	NA	NA
ENSG00000273117	AC144652.1	chr7	155295918	155297541	lncRNA	6689	1.04316	1031.72	108.885	0.00017586	chr7_155449491_A_C_b38	151950	rs62482334	0.451389	107	130	1	7.13122e-05	-0.406605	0.0988665	0.150385	0.150993	0.206377	2.33853e-05	0.518147	0.202331	0.738539	0	0	NA	NA	NA
ENSG00000186480	INSIG1	chr7	155297776	155310235	protein_coding	6689	1.05368	906.385	105.833	0.000147473	chr7_156050750_T_C_b38	752974	rs10949798	0.149306	40	43	1	4.57898e-05	-0.450088	0.106452	0.10329	0.109506	0.169635	2.77682e-05	0.502036	0.265188	0.736768	0	0	NA	NA	NA
ENSG00000184863	RBM33	chr7	155644451	155781485	protein_coding	6478	1.05888	836.169	104.726	0.000304717	chr7_155431439_T_C_b38	-213012	rs4716961	0.131944	27	38	1	9.65786e-05	0.21186	0.0525395	0.20218	0.201489	0.242645	3.07276e-05	0.140601	0.099929	0.176267	0	0	NA	NA	NA
ENSG00000216895	AC009403.1	chr7	155611231	155645205	lncRNA	6470	1.05665	965.431	107.428	0.00130101	chr7_154766353_T_A_b38	-878852	rs6971421	0.142361	41	41	1	0.000608332	0.538432	0.152982	0.70163	0.694176	0.453517	2.63795e-05	0.348719	0.230164	0.506189	0	0	NA	NA	NA
ENSG00000164690	SHH	chr7	155799980	155812463	protein_coding	6238	1.06167	867.537	106.553	0.000799083	chr7_155405484_T_A_b38	-406979	rs7799621	0.118056	30	34	1	0.00033196	0.558078	0.151088	0.481552	0.470792	0.377884	2.99438e-05	0.78084	0.412572	1.06884	0	0	NA	NA	NA
ENSG00000204876	AC021218.1	chr7	155962632	155966343	lncRNA	6108	1.05524	790.345	105.695	0.000605054	chr7_155969119_G_A_b38	6487	rs10949791	0.427083	92	123	1	0.000228229	0.381613	0.100459	0.365763	0.353917	0.32774	3.20431e-05	-0.705281	-1.12962	-0.37289	0	0	NA	NA	NA
ENSG00000105982	RNF32	chr7	156640281	156677130	protein_coding	5473	1.0315	666.163	107.147	0.000186452	chr7_157020189_C_A_b38	379908	rs73174311	0.114583	29	33	1	6.65174e-05	-0.462055	0.111852	0.107489	0.107803	0.167953	3.45283e-05	-0.261384	-0.382566	-0.11713	0	0	NA	NA	NA
ENSG00000182648	LINC01006	chr7	156388922	156640654	lncRNA	5472	1.02919	619.723	105.989	6.03318e-11	chr7_156649341_T_C_b38	8687	rs4716437	0.336806	83	97	1	2.18995e-12	-0.701651	0.0897987	9.999e-05	2.24098e-08	2.24709e-07	3.67633e-05	-0.618532	-0.800405	-0.449771	0	1	49	1	0
ENSG00000224903	AC005534.1	chr7	156654185	156659582	lncRNA	5482	1.03024	645.201	106.997	1.16845e-05	chr7_156107704_C_A_b38	-551878	rs17761618	0.0868056	24	25	1	2.84143e-06	-0.872883	0.177734	0.00649935	0.00639425	0.0198608	3.54649e-05	-1.77845	-2.42005	-0.999122	0	1	40	1	0
ENSG00000105983	LMBR1	chr7	156668946	156893216	protein_coding	5547	1.04097	628.712	105.829	0.00010385	chr7_156931508_G_A_b38	38292	rs28682301	0.0659722	17	19	1	3.06321e-05	-0.468782	0.108237	0.0530947	0.0554881	0.108543	3.80351e-05	-0.221606	-0.274898	-0.141343	0	0	NA	NA	NA
ENSG00000146909	NOM1	chr7	156949712	156973176	protein_coding	5505	1.06982	607.91	104.574	4.78763e-07	chr7_156970652_T_C_b38	20940	rs35773952	0.482639	108	139	1	5.33434e-08	0.453392	0.0781704	0.00019998	0.000159792	0.000773294	4.41104e-05	-0.178276	-0.238678	-0.118621	0	1	49	1	1
ENSG00000009335	UBE3C	chr7	157138916	157269370	protein_coding	5544	1.07008	608.171	104.659	0.000386393	chr7_157113187_C_A_b38	-25729	rs6459727	0.0972222	23	28	1	0.000126453	0.362963	0.0916538	0.182182	0.182709	0.229691	4.4136e-05	0.086502	0.036777	0.124685	0	0	NA	NA	NA
ENSG00000225224	RPS27AP12	chr7	157192368	157192832	processed_pseudogene	5675	1.07438	548.033	102.673	0.0084067	chr7_157285526_G_A_b38	93158	rs1182422	0.0902778	24	26	1	0.00405657	0.337731	0.115297	0.985401	0.988447	0.536682	4.97987e-05	-0.378783	-0.675292	-0.181878	0	0	NA	NA	NA
ENSG00000105993	DNAJB6	chr7	157335381	157417439	protein_coding	5645	1.04117	608.023	105.426	4.38311e-10	chr7_157369409_A_G_b38	34028	rs12672981	0.496528	108	143	1	1.88843e-11	0.538502	0.0727433	9.999e-05	1.40365e-07	1.23205e-06	3.93615e-05	0.197704	0.151932	0.234806	0	1	49	1	1
ENSG00000222012	AC005481.1	chr7	157614023	157618765	lncRNA	5495	1.04215	519.876	104.774	0.00036187	chr7_157963771_C_T_b38	349748	rs4019381	0.100694	27	29	1	0.000118241	0.708143	0.178004	0.156684	0.156644	0.210762	4.62186e-05	1.20035	0.768972	1.68869	0	0	NA	NA	NA
ENSG00000231515	AC006003.1	chr7	157739010	157740456	lncRNA	5638	1.05039	460.698	101.776	0.00140146	chr7_158390856_A_C_b38	650400	rs10272352	0.0520833	15	15	1	0.000467423	-0.597894	0.166263	0.458354	0.451677	0.370031	5.39174e-05	3.34245	1.08728	6.64386	0	0	NA	NA	NA
ENSG00000233038	AC011899.2	chr7	157854529	157863011	lncRNA	5797	1.0446	513.417	104.12	0.00212301	chr7_157402596_G_A_b38	-451933	rs12698051	0.277778	72	80	1	0.000877908	0.246243	0.0721878	0.651135	0.645815	0.438682	4.72678e-05	0.497735	0.243232	0.749217	0	0	NA	NA	NA
ENSG00000231980	AC011899.1	chr7	158027373	158031128	lncRNA	5644	1.0729	483.632	102.626	3.74045e-08	chr7_158004172_AAAG_A_b38	-23201	rs144279291	0.215278	56	62	1	1.95006e-09	-0.60711	0.0935682	9.999e-05	7.90012e-06	5.02611e-05	5.6108e-05	1.11046	0.774401	1.60816	0	1	1	1	0
ENSG00000155093	PTPRN2	chr7	157539056	158587823	protein_coding	4931	1.05797	408.783	102.687	1.83341e-05	chr7_158590915_C_T_b38	3092	rs12535897	0.145833	39	42	1	2.98881e-06	-0.43544	0.0888782	0.00489951	0.00548022	0.0174328	6.26249e-05	-0.29898	-0.395096	-0.178823	0	1	49	1	1
ENSG00000146918	NCAPG2	chr7	158631169	158704804	protein_coding	4659	1.0758	346.06	100.518	6.98259e-05	chr7_158969700_A_G_b38	264896	rs35779746	0.423611	91	122	1	1.16972e-05	0.508654	0.111266	0.0160984	0.0173993	0.0448652	7.92912e-05	-0.203286	-0.297604	-0.094298	0	1	49	1	1
ENSG00000117868	ESYT2	chr7	158730995	158830253	protein_coding	4303	1.0345	338.668	104.203	0.000337223	chr7_158864537_T_C_b38	34284	rs842692	0.496528	104	143	1	0.000104327	-0.194589	0.0485041	0.0952905	0.0985812	0.158773	6.87605e-05	0.072628	0.034143	0.11309	0	0	NA	NA	NA
ENSG00000126870	WDR60	chr7	158856558	158956747	protein_coding	4230	1.06695	286.477	100.303	8.53755e-23	chr7_158873296_C_T_b38	16738	rs10282118	0.239583	61	69	1	2.14581e-27	-0.564731	0.0400338	9.999e-05	1.15506e-21	7.81952e-20	9.25583e-05	-0.582515	-0.679632	-0.504682	0	1	49	1	1
ENSG00000231419	LINC00689	chr7	159006522	159030195	lncRNA	3737	1.0426	230.35	100.113	1.85834e-31	chr7_158992404_C_T_b38	-14118	rs2657397	0.472222	105	136	1	5.43277e-38	1.01541	0.0538051	9.999e-05	2.59993e-30	5.79233e-28	0.000104493	-2.2189	-2.35892	-1.99468	0	1	41	1	1
ENSG00000253166	AC131281.1	chr8	202660	202897	unprocessed_pseudogene	3650	1.05789	263.874	97.3309	6.05026e-06	chr8_247456_A_G_b38	44559	rs28514971	0.260417	64	75	1	4.01473e-07	-0.562174	0.104901	0.00109989	0.00107121	0.00418954	9.69774e-05	-1.99822	-2.47462	-1.24836	0	1	0	0	0
ENSG00000172748	ZNF596	chr8	232137	264703	protein_coding	3855	1.0806	271.863	96.2009	0.00511915	chr8_273682_G_A_b38	41545	rs11995670	0.368056	86	106	1	0.00160902	-0.329638	0.102165	0.729327	0.724389	0.462989	0.000102794	0.130102	0.045754	0.248761	0	0	NA	NA	NA
ENSG00000223508	RPL23AP53	chr8	213186	232231	transcribed_processed_pseudogene	3855	1.07573	269.592	96.7329	0.00185322	chr8_229908_T_C_b38	-2323	rs56080987	0.0590278	16	17	1	0.000469404	-1.00504	0.27958	0.365763	0.357654	0.329376	0.000101746	-0.46908	-0.86286	-0.181434	0	0	NA	NA	NA
ENSG00000272812	AC004908.2	chr8	233119	233692	lncRNA	3862	1.05725	269.866	96.7564	0.00414067	chr8_655302_C_A_b38	422183	rs13277578	0.142361	39	41	1	0.00127598	-0.395948	0.120055	0.655734	0.650449	0.440163	9.45862e-05	-0.646414	-0.944236	-0.334733	0	0	NA	NA	NA
ENSG00000272240	AC004908.1	chr8	234347	234887	lncRNA	3884	1.03017	277.765	98.1152	8.26114e-09	chr8_274343_G_A_b38	39456	rs17206739	0.399306	90	115	1	1.28064e-10	-0.6836	0.0972259	9.999e-05	1.53079e-06	1.12185e-05	8.23524e-05	-1.79159	-2.13397	-1.25727	0	1	49	1	0
ENSG00000273402	AC004908.3	chr8	237045	237669	lncRNA	3884	1.08155	269.008	96.1706	0.00178953	chr8_273971_A_G_b38	36926	rs76963237	0.0868056	23	25	1	0.00043234	0.672847	0.185947	0.355464	0.344001	0.322962	0.000104259	1.01283	0.765166	1.37006	0	0	NA	NA	NA
ENSG00000147364	FBXO25	chr8	406428	477967	protein_coding	4558	1.05133	374.193	99.359	7.38871e-05	chr8_220920_C_A_b38	-185508	rs7822292	0.413194	88	119	1	1.1136e-05	-0.2989	0.0652114	0.0213979	0.0221714	0.0543239	6.66304e-05	-0.123585	-0.167418	-0.074125	0	0	NA	NA	NA
ENSG00000279852	AC083964.2	chr8	486117	488512	TEC	4866	1.07337	374.46	97.8385	0.00079965	chr8_481068_G_A_b38	-7444	rs35264958	0.361111	80	104	1	0.000179692	0.257822	0.0667136	0.230177	0.228102	0.260066	7.25955e-05	0.393508	0.079388	0.6161	0	0	NA	NA	NA
ENSG00000180190	TDRP	chr8	489792	545781	protein_coding	5084	1.06962	385.749	97.4132	0.0016349	chr8_383018_A_G_b38	-162763	rs7007915	0.152778	42	44	1	0.000421009	0.277059	0.0764067	0.446755	0.434695	0.363531	6.94591e-05	0.298648	0.114948	0.499533	0	0	NA	NA	NA
ENSG00000254207	AC100797.1	chr8	725188	725877	lncRNA	5706	1.03867	435.471	98.6709	1.27672e-06	chr8_723751_A_C_b38	-2126	rs4735914	0.472222	105	136	1	7.12003e-08	0.567494	0.0988997	9.999e-05	0.000409048	0.00177864	5.43999e-05	-1.17187	-1.50705	-0.741222	0	1	13	1	0
ENSG00000104714	ERICH1	chr8	614746	738106	protein_coding	5759	1.07946	462.903	98.7666	4.34965e-16	chr8_657161_T_C_b38	-80945	rs4735900	0.482639	107	139	1	1.59392e-19	-0.597049	0.0552128	9.999e-05	1.90395e-14	4.83016e-13	6.01142e-05	0.526242	0.447102	0.596202	0	1	49	1	1
ENSG00000182372	CLN8	chr8	1755778	1801711	protein_coding	7275	1.04568	891.423	106.25	4.80195e-05	chr8_1770128_T_A_b38	14350	rs111520013	0.0868056	24	25	1	1.31704e-05	-0.522726	0.115079	0.0328967	0.0355521	0.0781543	2.73433e-05	-0.254423	-0.400752	-0.145501	0	0	NA	NA	NA
ENSG00000253982	AC100810.1	chr8	1761054	1764508	lncRNA	7282	1.04922	880.894	105.333	5.66965e-09	chr8_1761427_C_G_b38	-3081	rs6558532	0.326389	78	94	1	3.55932e-10	-0.541645	0.0793101	9.999e-05	2.68034e-06	1.87568e-05	2.8067e-05	0.459617	0.348869	0.573584	0	1	49	1	1
ENSG00000104728	ARHGEF10	chr8	1823926	1958641	protein_coding	7343	1.06612	807.813	103.514	9.28853e-05	chr8_1800252_T_A_b38	-23674	rs11988359	0.0555556	14	16	1	2.18924e-05	-0.743485	0.168365	0.0569943	0.0590844	0.113352	3.27215e-05	-0.931758	-1.54828	-0.630781	0	0	NA	NA	NA
ENSG00000176595	KBTBD11	chr8	1973677	2006936	protein_coding	7648	1.02963	924.565	105.597	1.91363e-16	chr8_1973423_G_A_b38	-254	rs10216516	0.263889	70	76	1	9.07128e-19	1.05927	0.100872	9.999e-05	7.31747e-14	1.69496e-12	2.46871e-05	2.05986	1.56875	2.31919	0	1	49	1	1
ENSG00000036448	MYOM2	chr8	2045046	2165552	protein_coding	7672	1.04478	910.801	104.673	3.68321e-11	chr8_2129084_G_A_b38	84038	rs2280902	0.399306	88	115	1	8.98019e-13	0.760862	0.0953269	9.999e-05	1.52217e-08	1.56343e-07	2.66645e-05	1.33536	1.0712	1.60725	0	1	49	1	1
ENSG00000253853	AC246817.1	chr8	2726956	2838823	lncRNA	9669	1.06503	1043.14	104.197	5.14667e-16	chr8_2803927_A_T_b38	76971	rs77178899	0.0729167	20	21	1	1.69017e-18	-1.35363	0.13029	9.999e-05	8.30754e-14	1.92066e-12	2.52324e-05	NA	NA	NA	0	1	24	0	0
ENSG00000183117	CSMD1	chr8	2935353	4994972	protein_coding	11666	1.07139	1043.78	102.421	0.000727209	chr8_4351408_G_A_b38	-643564	rs7813362	0.173611	45	50	1	0.000224781	0.456789	0.120116	0.50275	0.498537	0.388841	2.58479e-05	-0.542327	-0.821878	-0.40301	0	0	NA	NA	NA
ENSG00000147316	MCPH1	chr8	6406596	6648508	protein_coding	9625	1.02994	947.13	105.224	0.000165908	chr8_6412209_A_C_b38	5613	rs2440444	0.104167	25	30	1	4.98368e-05	0.572888	0.136201	0.135086	0.13566	0.193514	2.41296e-05	-0.231604	-0.308872	-0.167609	0	0	NA	NA	NA
ENSG00000246089	AC016065.1	chr8	6403551	6407142	lncRNA	9624	1.05382	969.203	105.56	0.000908017	chr8_6794309_C_T_b38	387167	rs35553521	0.0868056	25	25	1	0.000360129	0.695127	0.189374	0.568643	0.561039	0.411331	2.59837e-05	0.40235	0.227232	0.569604	0	0	NA	NA	NA
ENSG00000271743	AF287957.1	chr8	6615604	6617198	lncRNA	8635	1.05164	788.445	103.278	0.000848323	chr8_6692977_C_T_b38	75779	rs73186304	0.131944	38	38	1	0.000285961	-0.64562	0.172822	0.472853	0.463086	0.374885	3.16631e-05	-1.48862	-3.32554	-0.579974	0	0	NA	NA	NA
ENSG00000249898	MCPH1-AS1	chr8	6617310	6708224	lncRNA	8005	1.05711	684.339	102.137	0.000434013	chr8_6735367_C_T_b38	27143	rs7825917	0.4375	96	126	1	0.000119601	0.354363	0.0891443	0.231877	0.232866	0.263125	3.72829e-05	0.406912	0.219607	0.608047	0	0	NA	NA	NA
ENSG00000155189	AGPAT5	chr8	6708642	6761503	protein_coding	8000	1.05129	668.256	102.578	0.000156221	chr8_6789735_G_T_b38	81093	rs75152017	0.0902778	24	26	1	3.70746e-05	0.290777	0.0679008	0.0827917	0.0862146	0.146055	3.73051e-05	0.232991	0.162517	0.364907	0	0	NA	NA	NA
ENSG00000164825	DEFB1	chr8	6870592	6877936	protein_coding	6956	1.06011	651.105	103.951	2.25528e-06	chr8_6862199_C_G_b38	-15737	rs58627271	0.170139	43	49	1	2.97538e-07	-0.548271	0.10105	0.00079992	0.000965401	0.00382952	3.96521e-05	-1.49103	-1.93381	-1.02939	0	1	42	1	0
ENSG00000215374	FAM66B	chr8	7298744	7355359	lncRNA	3890	1.04499	432.53	104.233	3.69806e-05	chr8_6780506_C_G_b38	-574853	rs9774297	0.0590278	16	17	1	8.01046e-06	0.843845	0.180932	0.0116988	0.0129163	0.0354067	5.61938e-05	0.747263	-1.71173	1.37581	0	1	47	1	1
ENSG00000268955	AC068020.1	chr8	8188535	8189195	lncRNA	3543	1.04602	201.864	97.7765	0.000473387	chr8_8629650_G_A_b38	440455	rs10088224	0.263889	63	76	1	9.36863e-05	0.453717	0.112293	0.0784922	0.0801134	0.139301	0.000120895	1.15277	0.445516	1.55499	0	0	NA	NA	NA
ENSG00000253893	FAM85B	chr8	8167819	8226614	lncRNA	3620	1.06861	197.193	95.6037	3.69895e-07	chr8_8237348_G_A_b38	10734	rs2980439	0.4375	101	126	1	9.13198e-09	-0.627071	0.101602	9.999e-05	3.68093e-05	0.000203904	0.000135326	-1.33794	-1.69298	-1.06977	0	1	42	1	0
ENSG00000173295	FAM86B3P	chr8	8228595	8244865	transcribed_unprocessed_pseudogene	3632	1.02349	220.631	99.3149	4.20428e-24	chr8_8237348_G_A_b38	8753	rs2980439	0.4375	101	126	1	2.94895e-29	0.681557	0.0457175	9.999e-05	2.94348e-22	2.17273e-20	0.000100827	0.828085	0.749646	0.895119	0	1	49	1	1
ENSG00000253981	ALG1L13P	chr8	8236003	8244667	transcribed_unprocessed_pseudogene	3702	1.07577	207.014	96.2434	0.00153534	chr8_8922926_C_G_b38	678259	rs73192272	0.100694	27	29	1	0.000358818	0.47822	0.130245	0.240676	0.240108	0.266859	0.00013252	1.35059	0.842547	1.7152	0	0	NA	NA	NA
ENSG00000275342	PRAG1	chr8	8317736	8386439	protein_coding	4348	1.06391	256.593	97.3372	0.000677084	chr8_9309022_T_C_b38	922583	rs13251338	0.388889	86	112	1	0.000140698	-0.230538	0.0586418	0.137386	0.138307	0.195695	0.00010212	-0.349019	-0.570112	-0.216852	0	0	NA	NA	NA
ENSG00000254153	AC103957.2	chr8	8456909	8461337	lncRNA	4630	1.04532	274.052	97.5958	6.51007e-07	chr8_8340560_A_G_b38	-120777	rs58466381	0.0763889	20	22	1	2.61226e-08	-0.779584	0.130982	0.00019998	0.000118287	0.000589431	8.88032e-05	-1.22917	-1.5389	-0.83103	0	1	13	1	0
ENSG00000253958	CLDN23	chr8	8701937	8704096	protein_coding	5359	1.04765	313.668	98.8796	7.54409e-10	chr8_8687723_G_A_b38	-14214	rs17684466	0.375	89	108	1	7.96654e-12	-0.62805	0.0829851	9.999e-05	1.12025e-07	1.0005e-06	7.8322e-05	-0.944067	-1.03569	-0.810236	0	1	49	1	0
ENSG00000147324	MFHAS1	chr8	8783354	8893630	protein_coding	6059	1.06987	316.279	97.2688	1.08037e-06	chr8_9290615_A_T_b38	396985	rs4840401	0.368056	84	106	1	4.65399e-08	-0.527832	0.0905496	0.00039996	0.000189644	0.000898943	8.4793e-05	-0.272243	-0.350043	-0.193693	0	1	49	1	1
ENSG00000233609	RPL10P19	chr8	8961200	8979025	transcribed_processed_pseudogene	6227	1.0485	323.998	97.8192	2.3713e-05	chr8_8971864_A_T_b38	10664	rs10464999	0.149306	39	43	1	2.32773e-06	0.655847	0.132283	0.00419958	0.00591665	0.0186082	7.60847e-05	0.597245	0.399919	0.794743	0	1	46	1	1
ENSG00000104626	ERI1	chr8	9002147	9116746	protein_coding	6319	1.04996	314.988	96.741	5.78235e-11	chr8_8971864_A_T_b38	-30283	rs10464999	0.149306	39	43	1	1.85961e-13	0.732092	0.0884597	9.999e-05	7.31512e-09	7.86959e-08	7.87211e-05	0.437004	0.351668	0.545076	0	1	49	1	1
ENSG00000173281	PPP1R3B	chr8	9136255	9151574	protein_coding	6809	1.06332	342.227	96.7503	0.0012407	chr8_8603825_G_A_b38	-547749	rs1996865	0.329861	77	95	1	0.000285329	-0.301534	0.0807021	0.321668	0.316718	0.309621	7.63938e-05	-0.159536	-0.272467	-0.089063	0	0	NA	NA	NA
ENSG00000173273	TNKS	chr8	9555912	9782346	protein_coding	7313	1.03988	344.836	96.256	0.00347726	chr8_9798251_A_G_b38	242339	rs10113416	0.0555556	16	16	1	0.00099662	-0.384259	0.113919	0.690031	0.683717	0.450549	6.90372e-05	-0.185444	-0.324718	-0.071567	0	0	NA	NA	NA
ENSG00000272267	AC021242.3	chr8	9555144	9556520	lncRNA	7312	1.05132	374.032	97.5864	0.00126433	chr8_9539304_A_G_b38	-17216	rs7825581	0.0520833	15	15	1	0.000310264	0.923021	0.248604	0.360564	0.352582	0.327126	6.66566e-05	-1.37492	-2.00031	-0.694274	0	0	NA	NA	NA
ENSG00000207701	MIR597	chr8	9741672	9741768	miRNA	7092	1.057	378.249	96.3488	0.000253826	chr8_10599640_T_C_b38	857968	rs62490813	0.409722	92	118	1	3.80731e-05	0.438407	0.102538	0.0780922	0.0780218	0.136967	6.74197e-05	0.915797	0.50749	1.23352	0	0	NA	NA	NA
ENSG00000260093	AC034111.1	chr8	10050485	10054254	lncRNA	6993	1.05255	405.336	98.1017	0.00716561	chr8_10131503_T_G_b38	77249	rs9693546	0.0659722	19	19	1	0.00269769	0.499448	0.163064	0.936106	0.940192	0.523369	6.18123e-05	0.64278	0.394733	0.893745	0	0	NA	NA	NA
ENSG00000175806	MSRA	chr8	10054292	10428891	protein_coding	6993	1.05455	397.78	98.2095	0.00155337	chr8_10574164_T_G_b38	519872	rs12548790	0.0868056	20	25	1	0.000417471	0.619093	0.170619	0.442256	0.434918	0.363562	6.34895e-05	-0.201155	-0.276209	-0.007757	0	0	NA	NA	NA
ENSG00000261451	AC104964.3	chr8	10433672	10438312	lncRNA	6720	1.04752	344.689	97.5995	9.9092e-09	chr8_10427987_C_T_b38	-5685	rs11250008	0.09375	24	27	1	1.43541e-10	-0.663344	0.0946463	9.999e-05	1.83952e-06	1.32905e-05	7.12357e-05	-1.15292	-1.35647	-0.792806	0	1	43	1	1
ENSG00000253641	AC104964.1	chr8	10474565	10482388	lncRNA	6798	1.05543	352.014	97.3452	1.3444e-06	chr8_10427987_C_T_b38	-46578	rs11250008	0.09375	24	27	1	6.18523e-08	-0.724528	0.125605	0.00019998	0.000302086	0.00135568	7.19932e-05	-1.84604	-2.44524	-0.890636	0	1	48	1	1
ENSG00000272505	AC104964.4	chr8	10486807	10489666	lncRNA	6805	1.04341	333.055	96.4571	2.97617e-07	chr8_10427987_C_T_b38	-58820	rs11250008	0.09375	24	27	1	8.08048e-09	-0.84032	0.135597	9.999e-05	6.51868e-05	0.000342226	7.25102e-05	-1.28318	-1.38843	-0.811636	0	1	49	1	0
ENSG00000171056	SOX7	chr8	10723768	10730511	protein_coding	6747	1.05753	410.104	97.7152	0.00109996	chr8_11469479_G_A_b38	738968	rs6980990	0.0694444	19	20	1	0.00026374	0.924609	0.246011	0.343266	0.336127	0.319285	6.23143e-05	1.32417	0.925511	1.69296	0	0	NA	NA	NA
ENSG00000254093	PINX1	chr8	10764961	10839884	protein_coding	6824	1.04953	428.536	98.0676	3.87701e-05	chr8_10759990_T_C_b38	-79894	rs9329231	0.34375	77	99	1	4.39769e-06	0.486725	0.101234	0.0108989	0.0131601	0.0359384	5.77634e-05	0.283175	0.151514	0.414772	0	1	49	1	1
ENSG00000280294	AC011008.2	chr8	10856085	10859436	TEC	6863	1.05442	405.742	97.052	0.00092609	chr8_10435307_A_G_b38	-424129	rs6994738	0.388889	89	112	1	0.000202896	-0.399307	0.104225	0.288771	0.288617	0.29417	6.2212e-05	-0.866865	-1.25292	-0.390629	0	0	NA	NA	NA
ENSG00000254839	AF131215.3	chr8	11062647	11067089	lncRNA	7101	1.044	449.961	98.4875	0.00124862	chr8_11223697_C_A_b38	156608	rs59520002	0.152778	38	44	1	0.000325715	0.471002	0.127329	0.413959	0.408756	0.353225	5.38023e-05	0.89742	0.354798	1.22586	0	0	NA	NA	NA
ENSG00000269918	AF131215.6	chr8	11104691	11106704	lncRNA	7005	1.06416	425.589	96.9332	0.000209943	chr8_10960008_AG_A_b38	-146696	rs145985562	0.0659722	18	19	1	3.17314e-05	-0.637113	0.147408	0.0661934	0.0710664	0.128437	6.16326e-05	-0.606993	-0.802219	-0.321304	0	0	NA	NA	NA
ENSG00000255310	AF131215.5	chr8	11107788	11109726	lncRNA	6994	1.0602	424.089	96.9334	0.000102097	chr8_11097710_G_C_b38	-12016	rs192083738	0.0520833	14	15	1	1.2925e-05	-0.645357	0.141932	0.030197	0.034138	0.0759173	6.08982e-05	-0.63216	-1.02141	-0.262947	0	0	NA	NA	NA
ENSG00000254936	AF131215.4	chr8	11123381	11126064	lncRNA	6909	1.06187	422.769	96.8641	0.00308988	chr8_11307150_C_G_b38	181086	rs2117614	0.0625	16	18	1	0.00089321	-0.422799	0.124134	0.712929	0.7072	0.457696	6.14908e-05	-0.851103	-1.9788	-0.4155	0	0	NA	NA	NA
ENSG00000254556	AF131215.2	chr8	11136898	11138607	lncRNA	6875	1.06894	436.099	97.4473	0.00260017	chr8_11648699_T_G_b38	510092	rs1564266	0.135417	35	39	1	0.000748285	-0.289593	0.0837296	0.660234	0.650996	0.440273	6.12792e-05	-0.442393	-0.691256	-0.106367	0	0	NA	NA	NA
ENSG00000270076	AF131215.7	chr8	11202965	11203671	lncRNA	6708	1.04652	436.204	99.1758	0.00232074	chr8_11766544_A_C_b38	563579	rs73207216	0.100694	27	29	1	0.000725626	-0.631604	0.182136	0.623938	0.617155	0.429459	5.60671e-05	-1.61956	-2.39415	-0.843054	0	0	NA	NA	NA
ENSG00000104643	MTMR9	chr8	11284816	11328146	protein_coding	6346	1.06474	361.586	95.6691	3.29181e-16	chr8_11289163_T_A_b38	4347	rs2572428	0.409722	91	118	1	2.91449e-20	0.690191	0.0620742	9.999e-05	1.68448e-14	4.32715e-13	7.27065e-05	-0.296946	-0.352284	-0.254928	0	1	49	1	1
ENSG00000280273	AF131216.4	chr8	11283481	11285068	lncRNA	6346	1.07046	363.347	96.1927	0.00332907	chr8_11629790_C_T_b38	344722	rs17807945	0.107639	29	31	1	0.000940248	0.580009	0.171064	0.683132	0.675128	0.448086	7.39811e-05	1.15562	0.705198	1.60109	0	0	NA	NA	NA
ENSG00000177710	SLC35G5	chr8	11330888	11332208	protein_coding	6175	1.03947	423.839	100.06	0.0028532	chr8_11231445_G_C_b38	-99443	rs17795345	0.0590278	17	17	1	0.000982608	-0.795842	0.235641	0.691931	0.68691	0.451407	5.60747e-05	-1.15655	-2.26424	-0.245609	0	0	NA	NA	NA
ENSG00000184608	FAM167A-AS1	chr8	11368402	11438658	lncRNA	6079	1.05424	399.032	98.794	4.94415e-06	chr8_11381078_A_G_b38	12676	rs2572370	0.451389	97	130	1	3.82089e-07	-0.401193	0.0747085	0.00119988	0.00137283	0.0052112	6.3212e-05	1.16559	0.789229	1.52744	0	1	26	1	0
ENSG00000154319	FAM167A	chr8	11421476	11475908	protein_coding	5665	1.0685	337.341	96.5809	2.618e-07	chr8_11416892_C_G_b38	-59016	rs6980803	0.381944	87	110	1	7.03184e-09	-0.516394	0.0829424	9.999e-05	4.52019e-05	0.000245729	7.90791e-05	-0.386504	-0.479947	-0.262984	0	1	46	1	1
ENSG00000154328	NEIL2	chr8	11769639	11787345	protein_coding	4871	1.03923	340.771	100.528	0.00278118	chr8_11936313_T_G_b38	166674	rs7842647	0.121528	30	35	1	0.000979533	-0.289827	0.0857909	0.60084	0.595616	0.422853	6.96758e-05	0.203264	0.125572	0.300207	0	0	NA	NA	NA
ENSG00000227203	SUB1P1	chr8	11790005	11790386	processed_pseudogene	4887	1.05149	300.317	97.5782	4.64734e-05	chr8_11778060_T_C_b38	-11945	rs4840581	0.444444	99	128	1	5.20833e-06	-0.535244	0.112268	0.00909909	0.0108739	0.0308214	8.30722e-05	1.09963	0.770536	1.51853	0	1	34	0	0
ENSG00000079459	FDFT1	chr8	11795573	11839304	protein_coding	4884	1.05294	310.592	98.1196	0.00225152	chr8_12789837_A_G_b38	994264	rs34717172	0.0694444	19	20	1	0.000654199	0.600678	0.171706	0.487651	0.478226	0.380951	8.07906e-05	0.283204	0.068329	0.448931	0	0	NA	NA	NA
ENSG00000255046	AC069185.1	chr8	11797928	11802568	lncRNA	4864	1.03069	321.733	99.2695	8.74343e-06	chr8_11830833_G_T_b38	28265	rs73549729	0.152778	39	44	1	8.17212e-07	0.730746	0.140555	0.00209979	0.00231495	0.0082917	7.125e-05	0.861946	0.555565	1.14576	0	1	48	1	1
ENSG00000269899	AC025857.2	chr8	11846154	11846391	lncRNA	4781	1.04014	345.032	99.9639	0.0024593	chr8_11027762_C_T_b38	-818629	rs17152782	0.0694444	17	20	1	0.000816984	0.838285	0.244213	0.562644	0.554008	0.409196	6.90704e-05	1.03988	0.773382	1.63035	0	0	NA	NA	NA
ENSG00000164733	CTSB	chr8	11842524	11869448	protein_coding	4826	1.08877	320.697	96.4406	2.42232e-05	chr8_11841238_A_G_b38	-28210	rs1296028	0.236111	55	68	1	2.02337e-06	0.266781	0.0534571	0.00359964	0.00483042	0.0156501	8.98738e-05	0.365852	0.283797	0.423574	1	1	49	1	1
ENSG00000206014	OR7E161P	chr8	11928597	11933203	transcribed_unprocessed_pseudogene	4890	1.02241	422.3	103.967	5.91409e-05	chr8_11999077_A_G_b38	65874	rs11998415	0.0659722	17	19	1	1.34825e-05	0.929118	0.204808	0.0220978	0.0224889	0.0549222	5.24404e-05	1.77079	1.05505	2.29133	0	0	NA	NA	NA
ENSG00000255052	FAM66D	chr8	12115767	12177550	lncRNA	5014	1.03479	400.787	101.208	0.000830859	chr8_11968372_G_C_b38	-147395	rs7829996	0.170139	44	49	1	0.000241483	0.500621	0.132335	0.271373	0.267842	0.283108	5.81756e-05	-0.744348	-1.1106	-0.476515	0	0	NA	NA	NA
ENSG00000249889	ALG1L11P	chr8	12178697	12182719	unprocessed_pseudogene	5079	1.07146	406.081	99.8282	0.000987809	chr8_11228660_G_T_b38	-950037	rs2736312	0.118056	33	34	1	0.000269388	-0.5483	0.146116	0.30417	0.297899	0.299324	6.64516e-05	-1.62758	-3.59591	-0.769283	0	0	NA	NA	NA
ENSG00000186523	FAM86B1	chr8	12182096	12194133	protein_coding	5106	1.04943	408.384	99.8968	0.000681821	chr8_12683022_G_C_b38	488889	rs117241748	0.0763889	20	22	1	0.000172999	0.559591	0.14441	0.224378	0.222585	0.256721	6.05898e-05	0.799601	0.566685	1.10341	0	0	NA	NA	NA
ENSG00000255495	AC145124.1	chr8	12194467	12196280	lncRNA	5109	1.05284	407.77	100.161	2.87865e-05	chr8_12647593_G_T_b38	453126	rs13265619	0.295139	74	85	1	3.86644e-06	-0.475531	0.098281	0.00849915	0.00901429	0.0264437	6.15147e-05	-1.04787	-1.54251	-0.604738	0	1	48	1	0
ENSG00000227888	FAM66A	chr8	12362019	12388296	lncRNA	5433	1.07647	423.074	99.571	0.000356657	chr8_11576723_C_T_b38	-785296	rs35558344	0.486111	105	140	1	7.69363e-05	0.463661	0.11329	0.114289	0.11683	0.176384	6.50255e-05	-1.12967	-1.53839	-0.605646	0	0	NA	NA	NA
ENSG00000270074	AC087203.3	chr8	12412827	12414373	lncRNA	5558	1.0505	408.434	99.3002	0.000635948	chr8_12650614_A_G_b38	237787	rs1970982	0.305556	78	88	1	0.000151925	-0.425967	0.10893	0.209379	0.208409	0.247091	6.08417e-05	-1.14003	-1.58195	-0.227643	0	0	NA	NA	NA
ENSG00000250794	ALG1L12P	chr8	12421032	12425000	unprocessed_pseudogene	5537	1.05967	443.846	100.922	0.000693183	chr8_12315635_G_A_b38	-105397	rs140730217	0.4375	97	126	1	0.000190494	-0.384002	0.0997773	0.240176	0.239434	0.266473	5.8065e-05	0.756703	0.372328	1.11434	0	0	NA	NA	NA
ENSG00000145002	FAM86B2	chr8	12425614	12436343	protein_coding	5522	1.07371	429.339	99.9579	0.000123935	chr8_11557150_G_A_b38	-879193	rs17153454	0.302083	72	87	1	2.21314e-05	-0.499557	0.113197	0.0361964	0.0403604	0.0858892	6.34006e-05	-0.879524	-1.35225	-0.555016	0	0	NA	NA	NA
ENSG00000270154	AC130352.1	chr8	12476462	12477122	lncRNA	5504	1.05628	433.458	100.735	1.50298e-05	chr8_11557150_G_A_b38	-919312	rs17153454	0.302083	72	87	1	1.88607e-06	-0.483443	0.0965554	0.00259974	0.00477186	0.0154884	5.86646e-05	-0.929603	-1.16746	-0.534629	0	1	42	1	1
ENSG00000242607	RPS3AP34	chr8	12570350	12571130	processed_pseudogene	5554	1.04719	449.934	101.376	0.00209554	chr8_12993796_A_G_b38	422666	rs2954182	0.0972222	26	28	1	0.000734967	-0.599168	0.172971	0.59544	0.590041	0.42091	5.45033e-05	-1.30208	-2.56346	-0.58995	0	0	NA	NA	NA
ENSG00000255122	AC068587.2	chr8	12580287	12581063	processed_pseudogene	5579	1.05105	449.552	101.173	0.00284369	chr8_13535990_T_C_b38	955703	rs1383883	0.0798611	23	23	1	0.00104429	-0.51479	0.153258	0.709229	0.703132	0.456409	5.53998e-05	-0.735619	-1.28771	-0.238626	0	0	NA	NA	NA
ENSG00000154359	LONRF1	chr8	12721906	12756073	protein_coding	6099	1.04332	432.858	100.635	0.00200469	chr8_12853291_T_C_b38	97218	rs13273810	0.215278	55	62	1	0.000666031	-0.272352	0.0779705	0.565543	0.560756	0.411331	5.5773e-05	0.171058	0.051268	0.249074	0	0	NA	NA	NA
ENSG00000250305	TRMT9B	chr8	12945642	13031503	protein_coding	6127	1.06065	452.348	101.558	6.71621e-27	chr8_12972644_C_G_b38	27002	rs2460350	0.3125	73	90	1	5.31e-32	-0.834203	0.0517683	9.999e-05	1.1085e-25	1.21275e-23	5.71938e-05	-1.30507	-1.45655	-1.06452	0	1	47	1	0
ENSG00000251468	AC135352.1	chr8	12958387	12962200	unprocessed_pseudogene	6218	1.05132	428.043	100.818	8.26983e-13	chr8_12975127_T_C_b38	16740	rs2460901	0.3125	73	90	1	3.38415e-15	-0.656359	0.0728148	9.999e-05	1.13283e-10	1.59002e-09	5.82473e-05	-0.964328	-1.1333	-0.817471	0	1	33	1	0
ENSG00000164743	C8orf48	chr8	13566869	13568288	protein_coding	9024	1.03874	545.809	100.877	0.000207312	chr8_13363098_G_A_b38	-203771	rs7014514	0.215278	54	62	1	4.47198e-05	0.459477	0.108516	0.0924908	0.0965911	0.156657	4.34149e-05	0.904205	0.521842	1.37006	0	0	NA	NA	NA
ENSG00000104723	TUSC3	chr8	15417215	15766649	protein_coding	7355	1.07207	460.49	98.0342	9.71492e-18	chr8_15543243_ATAT_A_b38	126028	rs34934201	0.309028	71	89	1	1.03934e-21	-0.525366	0.0448327	9.999e-05	4.00498e-16	1.29484e-14	5.87396e-05	-0.544598	-0.626323	-0.468873	0	1	48	1	1
ENSG00000038945	MSR1	chr8	16107878	16567490	protein_coding	6556	1.04302	517.751	99.9128	0.00453807	chr8_16776915_C_T_b38	209425	rs971795	0.461806	104	133	1	0.00170349	0.170049	0.0529956	0.89811	0.897828	0.511632	4.65718e-05	0.517429	0.270309	0.814346	0	0	NA	NA	NA
ENSG00000078579	FGF20	chr8	16992181	17002345	protein_coding	6759	1.04863	573.048	101.816	3.77529e-05	chr8_16938055_A_G_b38	-64290	rs12542904	0.222222	56	64	1	6.40305e-06	-0.533938	0.113171	0.0165983	0.0173842	0.0448358	4.30417e-05	-1.27258	-2.32031	-0.782825	0	1	34	1	0
ENSG00000155970	MICU3	chr8	17027238	17122642	protein_coding	6701	1.05279	581.164	102.209	0.000411537	chr8_17096759_T_C_b38	69521	rs3898766	0.329861	79	95	1	0.000112936	0.331285	0.083017	0.193381	0.192167	0.236248	4.31538e-05	0.369494	0.243023	0.516904	0	0	NA	NA	NA
ENSG00000249258	AC079193.2	chr8	17131181	17149789	lncRNA	6912	1.05805	557.725	100.805	0.00643811	chr8_16902962_C_T_b38	-228219	rs112907916	0.0729167	19	21	1	0.00271181	-0.574356	0.187623	0.967003	0.96932	0.532077	4.59154e-05	-0.728472	-1.38586	0.134697	0	0	NA	NA	NA
ENSG00000104219	ZDHHC2	chr8	17156482	17224799	protein_coding	7014	1.05102	596.502	101.84	1.6469e-08	chr8_17154213_C_T_b38	-2269	rs3808650	0.364583	82	105	1	6.34842e-10	-0.431284	0.064234	9.999e-05	5.33417e-06	3.50463e-05	4.17482e-05	-0.348245	-0.428771	-0.272652	0	1	49	1	1
ENSG00000198791	CNOT7	chr8	17224966	17246878	protein_coding	7130	1.05642	583.516	100.781	0.000456752	chr8_16341206_C_T_b38	-905672	rs34934578	0.232639	57	67	1	0.000114358	-0.144549	0.0362532	0.209979	0.211079	0.249149	4.36042e-05	-0.079474	-0.130487	-0.040025	0	0	NA	NA	NA
ENSG00000155975	VPS37A	chr8	17246931	17302427	protein_coding	7129	1.05709	571.787	100.411	0.000814745	chr8_17614329_T_C_b38	367398	rs17124938	0.114583	28	33	1	0.000222737	-0.28956	0.0760913	0.356764	0.345487	0.323638	4.46175e-05	-0.094743	-0.166413	-0.021519	0	0	NA	NA	NA
ENSG00000003987	MTMR7	chr8	17296794	17413528	protein_coding	7533	1.07359	595.452	100.295	6.53517e-05	chr8_17375455_C_G_b38	-38073	rs73208981	0.0729167	19	21	1	1.05579e-05	-0.804401	0.174999	0.0281972	0.0290678	0.0672034	4.56939e-05	-1.03276	-2.60094	-0.667875	0	0	NA	NA	NA
ENSG00000003989	SLC7A2	chr8	17497088	17570573	protein_coding	7671	1.05681	681.773	102.777	0.000333631	chr8_16636527_T_C_b38	-860561	rs62491449	0.0902778	26	26	1	9.21791e-05	-0.38622	0.0954854	0.183182	0.181863	0.229098	3.73777e-05	-0.32121	-0.543553	-0.141355	0	0	NA	NA	NA
ENSG00000280453	AP006248.5	chr8	17498737	17499157	TEC	7674	1.05521	658.896	102.328	0.00076944	chr8_17506432_G_A_b38	7695	rs17588888	0.0902778	26	26	1	0.000238689	-0.43728	0.115492	0.375062	0.371378	0.335856	3.84307e-05	-1.01181	-1.54975	-0.532954	0	0	NA	NA	NA
ENSG00000279903	AP006248.3	chr8	17500012	17500605	TEC	7679	1.04913	658.003	102.37	0.000496609	chr8_16788409_G_A_b38	-711603	rs12542321	0.444444	94	128	1	0.000142764	-0.254621	0.0648327	0.257674	0.25726	0.277149	3.7561e-05	-0.473637	-0.734658	-0.27196	0	0	NA	NA	NA
ENSG00000279932	AP006248.4	chr8	17510613	17511300	lncRNA	7665	1.05655	731.113	104	0.00058444	chr8_16830604_T_A_b38	-680009	rs1565740	0.21875	53	63	1	0.000194735	-0.266325	0.0693099	0.326267	0.321397	0.311837	3.48202e-05	-0.464035	-0.724637	-0.225788	0	0	NA	NA	NA
ENSG00000104213	PDGFRL	chr8	17576433	17644071	protein_coding	7720	1.06242	645.959	101.199	0.0091115	chr8_18559947_C_T_b38	983514	rs2260754	0.0520833	15	15	1	0.00417614	-0.68632	0.235079	0.9958	0.996848	0.538577	4.03322e-05	1.44606	0.270584	6.64386	0	0	NA	NA	NA
ENSG00000265520	MIR548V	chr8	17681578	17681657	miRNA	7862	1.07577	700.565	101.942	0.00279459	chr8_16724548_TAG_T_b38	-957109	rs61044154	0.09375	26	27	1	0.00106906	-0.482539	0.14396	0.842416	0.841565	0.496253	3.91649e-05	-0.628996	-1.1709	-0.232044	0	0	NA	NA	NA
ENSG00000129422	MTUS1	chr8	17643795	17800917	protein_coding	7862	1.08233	682.613	101.366	0.000394808	chr8_17785317_G_A_b38	-15600	rs2410492	0.256944	64	74	1	0.000100618	-0.22904	0.0569544	0.20408	0.203317	0.243968	4.12145e-05	0.117695	0.08582	0.159627	0	0	NA	NA	NA
ENSG00000253944	AC027117.2	chr8	17801345	17861069	lncRNA	7860	1.05272	701.176	102.367	0.0002631	chr8_17406097_A_G_b38	-395248	rs73211146	0.0833333	23	24	1	6.73962e-05	0.463432	0.112279	0.149285	0.150234	0.205753	3.57583e-05	0.668435	0.368325	0.920272	0	0	NA	NA	NA
ENSG00000253671	AC027117.1	chr8	17808361	17822183	lncRNA	7876	1.06898	691.364	101.7	6.79326e-10	chr8_17821335_G_A_b38	12974	rs398950	0.274306	71	79	1	1.36674e-11	0.518003	0.0693919	9.999e-05	1.66717e-07	1.43963e-06	3.86603e-05	-0.520342	-0.622836	-0.427555	0	1	45	1	0
ENSG00000078674	PCM1	chr8	17922840	18029944	protein_coding	7705	1.03582	707.351	103.009	0.000641116	chr8_18518453_C_A_b38	595613	rs34626279	0.454861	96	131	1	0.000202114	-0.147289	0.0384337	0.348065	0.347621	0.324612	3.31025e-05	-0.053698	-0.082895	-0.013151	0	0	NA	NA	NA
ENSG00000245281	AC124242.1	chr8	18084386	18097644	lncRNA	7713	1.07602	668.198	101.097	0.000403863	chr8_18083728_C_G_b38	-658	rs17126208	0.0694444	17	20	1	0.000101193	-0.8147	0.202664	0.20188	0.205962	0.245428	4.11014e-05	-0.802427	-1.18537	-0.288658	0	0	NA	NA	NA
ENSG00000104763	ASAH1	chr8	18055992	18084998	protein_coding	7712	1.06244	679.452	101.83	2.15013e-07	chr8_18049878_G_A_b38	-35120	rs28412	0.0625	15	18	1	1.35853e-08	-0.446992	0.0734082	9.999e-05	8.18698e-05	0.00042168	3.83476e-05	-0.333092	-0.42916	-0.232192	0	1	49	1	1
ENSG00000171428	NAT1	chr8	18170477	18223689	protein_coding	7777	1.0373	731.171	103.753	0.000397627	chr8_18818298_G_A_b38	647821	rs73580716	0.152778	39	44	1	0.000122106	0.347482	0.0875362	0.244676	0.236455	0.264839	3.22198e-05	0.178811	0.080781	0.235901	0	0	NA	NA	NA
ENSG00000244018	RPL35P6	chr8	18774547	18774918	processed_pseudogene	7280	1.05307	673	102.719	0.000314288	chr8_19387831_G_T_b38	612913	rs12335343	0.145833	39	42	1	8.5524e-05	0.508462	0.125092	0.175582	0.171065	0.221553	3.73073e-05	0.889959	0.671409	1.19064	0	0	NA	NA	NA
ENSG00000278886	AC087821.1	chr8	18864681	18865247	TEC	7269	1.03489	705.606	103.681	0.00419292	chr8_18655710_C_A_b38	-209537	rs10087662	0.121528	33	35	1	0.00188964	-0.417753	0.131524	0.941706	0.944894	0.525107	3.30583e-05	-0.523904	-0.955601	-0.142264	0	0	NA	NA	NA
ENSG00000156011	PSD3	chr8	18527303	19084730	protein_coding	7177	1.05879	682.371	102.21	0.00253402	chr8_18375877_T_A_b38	-708853	rs1495749	0.100694	27	29	1	0.000967132	0.347679	0.102799	0.80422	0.806815	0.486333	3.76388e-05	0.186088	0.086274	0.270607	0	0	NA	NA	NA
ENSG00000104611	SH2D4A	chr8	19313693	19396218	protein_coding	6912	1.05259	757.753	103.984	0.000291245	chr8_19997262_T_C_b38	683569	rs2410622	0.1875	47	54	1	8.64869e-05	-0.328136	0.0807874	0.177682	0.178249	0.226453	3.30711e-05	0.214871	0.080836	0.307797	0	0	NA	NA	NA
ENSG00000104613	INTS10	chr8	19817391	19852083	protein_coding	6760	1.05522	606.143	101.976	7.92177e-22	chr8_19821456_C_T_b38	4065	rs6981306	0.340278	78	98	1	8.1716e-26	0.610818	0.0454659	9.999e-05	4.56407e-20	2.51915e-18	4.1777e-05	0.337917	0.306383	0.374548	0	1	49	1	1
ENSG00000175445	LPL	chr8	19901717	19967259	protein_coding	6755	1.05678	676.838	104.431	0.00126855	chr8_20833784_A_G_b38	932067	rs6981033	0.368056	87	106	1	0.000492555	-0.209392	0.0584739	0.559444	0.550587	0.407966	3.76457e-05	-0.943136	-1.61723	-0.446846	0	0	NA	NA	NA
ENSG00000147416	ATP6V1B2	chr8	20197381	20226819	protein_coding	6395	1.02857	616.525	104.339	0.000238415	chr8_21169636_C_G_b38	972255	rs4739291	0.322917	78	93	1	7.05056e-05	0.201254	0.0488997	0.128487	0.127708	0.186335	3.68576e-05	0.0593	0.008779	0.110689	0	0	NA	NA	NA
ENSG00000147443	DOK2	chr8	21908873	21913690	protein_coding	4684	1.05031	518.82	102.614	0.00191741	chr8_21202813_T_C_b38	-710877	rs1381004	0.0729167	20	21	1	0.000713229	-0.322732	0.0929299	0.615838	0.608858	0.427122	4.78622e-05	1.0499	0.737478	2.01331	0	0	NA	NA	NA
ENSG00000130227	XPO7	chr8	21919662	22006585	protein_coding	4688	1.03961	636.284	106.938	0.00117638	chr8_21761455_C_T_b38	-158207	rs4739218	0.420139	87	121	1	0.000527274	0.16497	0.0463238	0.513449	0.508393	0.39246	3.73753e-05	-0.027653	-0.052931	0.011012	0	0	NA	NA	NA
ENSG00000158806	NPM2	chr8	22024125	22036897	protein_coding	4680	1.05251	600.823	105.485	0.000377193	chr8_22087648_G_A_b38	63523	rs113180478	0.0590278	15	17	1	0.000130783	-0.6949	0.175876	0.185681	0.182798	0.229703	4.16954e-05	-0.648962	-1.15997	-0.41699	0	0	NA	NA	NA
ENSG00000158815	FGF17	chr8	22042398	22048809	protein_coding	4673	1.02721	571.327	105.268	0.000203103	chr8_22039527_GA_G_b38	-2871	rs67710009	0.229167	58	66	1	6.31313e-05	0.305719	0.0737628	0.0989901	0.102048	0.162183	3.95497e-05	0.695352	0.468756	0.909706	0	0	NA	NA	NA
ENSG00000158856	DMTN	chr8	22048995	22082527	protein_coding	4683	1.0574	531.691	103.305	0.000333473	chr8_21160367_C_T_b38	-888628	rs1460972	0.0590278	17	17	1	9.60389e-05	0.503163	0.124734	0.139886	0.143112	0.19984	4.80407e-05	0.414351	0.123463	0.665804	0	0	NA	NA	NA
ENSG00000158863	FAM160B2	chr8	22089150	22104911	protein_coding	4711	1.03569	617.176	106.35	0.00096494	chr8_21330102_T_G_b38	-759048	rs2610932	0.0520833	14	15	1	0.000406037	0.288457	0.0793234	0.432657	0.43158	0.362472	3.79186e-05	0.24299	0.026938	0.347776	0	0	NA	NA	NA
ENSG00000275074	NUDT18	chr8	22106874	22109419	protein_coding	4744	1.05523	561.517	103.928	8.1861e-05	chr8_22115460_G_T_b38	6041	rs6994872	0.4375	100	126	1	1.96242e-05	-0.310322	0.0698402	0.0359964	0.0369684	0.0804452	4.50992e-05	-0.284308	-0.380568	-0.141528	0	0	NA	NA	NA
ENSG00000168453	HR	chr8	22114419	22133384	protein_coding	4744	1.06594	532.377	102.269	0.00135727	chr8_21135517_T_C_b38	-997867	rs79086213	0.0729167	20	21	1	0.000464611	-0.465487	0.129381	0.489751	0.483535	0.382969	4.96148e-05	-0.545841	-0.79167	-0.208831	0	0	NA	NA	NA
ENSG00000168476	REEP4	chr8	22138020	22141951	protein_coding	4740	1.06078	602.097	104.716	0.00223475	chr8_22572725_G_C_b38	430774	rs2469766	0.295139	75	85	1	0.000963792	-0.260336	0.0769504	0.722328	0.718377	0.461471	4.29921e-05	0.215604	0.06192	0.338878	0	0	NA	NA	NA
ENSG00000168487	BMP1	chr8	22165140	22212326	protein_coding	4726	1.03098	556.691	104.397	0.000228911	chr8_22166649_C_G_b38	1509	rs4348488	0.204861	55	59	1	6.75699e-05	-0.336782	0.0816079	0.109589	0.110662	0.170756	4.12298e-05	0.369056	0.21374	0.52509	0	0	NA	NA	NA
ENSG00000177725	AC105206.1	chr8	22169338	22171710	lncRNA	4713	1.05545	581.463	104.574	0.00530816	chr8_21735830_A_C_b38	-433508	rs28669126	0.0694444	16	20	1	0.00259483	-0.546254	0.177619	0.948605	0.949634	0.526167	4.35904e-05	-1.15958	-1.94054	0.281602	0	0	NA	NA	NA
ENSG00000168490	PHYHIP	chr8	22219703	22232101	protein_coding	4709	1.05665	589.88	104.452	0.00029798	chr8_22242476_T_G_b38	10375	rs67042522	0.111111	26	32	1	9.21324e-05	0.421473	0.104197	0.141986	0.142149	0.198988	4.31732e-05	0.980907	0.645474	1.28092	0	0	NA	NA	NA
ENSG00000208037	MIR320A	chr8	22244962	22245043	miRNA	4732	1.03984	628.814	106.759	0.00188623	chr8_23099400_A_G_b38	854357	rs6991075	0.131944	37	38	1	0.00089065	-0.446216	0.130977	0.681732	0.679371	0.449239	3.7854e-05	-1.11846	-2.43164	-0.23752	0	0	NA	NA	NA
ENSG00000168495	POLR3D	chr8	22245133	22254601	protein_coding	4732	1.02672	582.607	104.987	0.00179857	chr8_21757620_A_G_b38	-487513	rs10095954	0.114583	29	33	1	0.000762212	-0.411401	0.119136	0.644636	0.638401	0.436185	3.87049e-05	-0.198339	-0.332991	-0.097023	0	0	NA	NA	NA
ENSG00000104635	SLC39A14	chr8	22367249	22434129	protein_coding	4849	1.05818	621.802	105.08	6.42411e-06	chr8_22372234_A_G_b38	4985	rs11136010	0.28125	68	81	1	1.15492e-06	0.362927	0.0708834	0.00159984	0.00281778	0.00988184	4.12052e-05	0.362101	0.235678	0.451778	0	1	49	1	1
ENSG00000120910	PPP3CC	chr8	22440819	22541142	protein_coding	4888	1.04474	634.663	106.16	0.000725544	chr8_23302779_C_G_b38	861960	rs73224432	0.190972	50	55	1	0.000289834	0.433785	0.116235	0.356764	0.347849	0.324673	3.82589e-05	0.153405	0.070779	0.240102	0	0	NA	NA	NA
ENSG00000254272	AC087854.2	chr8	22492631	22493044	processed_pseudogene	4837	1.04428	580.766	104.651	0.00186971	chr8_21718637_C_T_b38	-773994	rs28571632	0.0902778	25	26	1	0.000781587	-0.469485	0.13625	0.652835	0.644471	0.438326	4.17313e-05	-0.506659	-0.900049	0.198153	0	0	NA	NA	NA
ENSG00000120896	SORBS3	chr8	22544986	22575788	protein_coding	4878	1.03695	629.938	106.187	0.00126036	chr8_22799033_T_C_b38	254047	rs6995924	0.34375	89	99	1	0.000544841	0.134797	0.0379526	0.544046	0.530903	0.400754	3.73425e-05	-0.168948	-0.259413	-0.069323	0	0	NA	NA	NA
ENSG00000251034	AC087854.1	chr8	22481588	22553444	lncRNA	4908	1.0338	645.849	106.486	0.00198544	chr8_23514761_CTCTTA_C_b38	961317	rs141027801	0.0590278	17	17	1	0.00092966	-0.460994	0.135826	0.714429	0.710485	0.45839	3.59553e-05	-0.680145	-1.18826	-0.413114	0	0	NA	NA	NA
ENSG00000120913	PDLIM2	chr8	22578279	22598025	protein_coding	4961	1.07639	585.37	103.625	0.00338056	chr8_23556953_C_T_b38	978674	rs10099421	0.371528	90	107	1	0.0014665	0.23023	0.0707257	0.843516	0.844731	0.49707	4.69834e-05	0.241489	0.069358	0.399399	0	0	NA	NA	NA
ENSG00000241852	C8orf58	chr8	22599599	22604150	protein_coding	5035	1.05435	592.365	104.313	0.000464804	chr8_22961026_T_C_b38	361427	rs2430794	0.204861	52	59	1	0.00015266	0.435045	0.111289	0.224178	0.218332	0.253928	4.26011e-05	-0.285801	-0.41476	-0.184049	0	0	NA	NA	NA
ENSG00000158941	CCAR2	chr8	22604632	22621514	protein_coding	5057	1.07704	612.481	104.086	0.00134072	chr8_23457868_G_A_b38	853236	rs12549049	0.0625	18	18	1	0.000513972	-0.386685	0.108356	0.531647	0.524863	0.39857	4.50162e-05	-0.280433	-0.385502	-0.172901	0	0	NA	NA	NA
ENSG00000253200	AC037459.2	chr8	22613908	22616657	lncRNA	5083	1.0334	634.068	106.071	0.000671062	chr8_23590611_G_T_b38	973954	rs140134696	0.0902778	26	26	1	0.000263579	0.353354	0.0940126	0.334167	0.330882	0.316726	3.65621e-05	0.393271	0.214991	0.526641	0	0	NA	NA	NA
ENSG00000147439	BIN3	chr8	22620418	22669148	protein_coding	5170	1.08314	586.539	103.077	9.1464e-18	chr8_22672182_A_G_b38	3034	rs4872531	0.319444	78	92	1	9.42995e-21	0.562565	0.0496895	9.999e-05	3.36437e-16	1.10227e-14	4.81117e-05	-0.358063	-0.408476	-0.30828	0	1	49	1	1
ENSG00000261026	AC105046.1	chr8	22679013	22684009	lncRNA	5163	1.07576	583.55	103.337	0.000884969	chr8_23358712_G_A_b38	674703	rs61277646	0.0659722	19	19	1	0.000301687	0.619002	0.166367	0.374863	0.367465	0.333828	4.70168e-05	1.11993	0.148827	1.85219	0	0	NA	NA	NA
ENSG00000179388	EGR3	chr8	22687659	22693480	protein_coding	5186	1.05109	589.255	103.751	0.000376829	chr8_22034428_G_A_b38	-659052	rs10089142	0.222222	58	64	1	0.000114676	0.268275	0.0672964	0.174683	0.179833	0.227757	4.22733e-05	-0.851626	-1.27872	-0.46202	0	0	NA	NA	NA
ENSG00000008853	RHOBTB2	chr8	22987417	23020199	protein_coding	5200	1.06983	563.214	103.432	0.000601294	chr8_23038544_A_G_b38	51127	rs4395897	0.15625	43	45	1	0.000193268	0.409067	0.1064	0.259074	0.256792	0.27684	4.76124e-05	-0.320613	-0.481842	-0.186846	0	0	NA	NA	NA
ENSG00000245025	AC107959.1	chr8	22984596	23019335	lncRNA	5193	1.04159	593.507	104.931	0.000991205	chr8_23019226_C_T_b38	-109	rs2241261	0.493056	107	142	1	0.000382421	0.308496	0.084437	0.429857	0.424748	0.36002	4.03925e-05	-0.26682	-0.400422	-0.149873	0	0	NA	NA	NA
ENSG00000120889	TNFRSF10B	chr8	23020133	23069031	protein_coding	5211	1.05212	621.399	105.919	7.6227e-05	chr8_22140225_A_T_b38	-928806	rs35574275	0.111111	30	32	1	2.16687e-05	-0.421218	0.0953307	0.0349965	0.0385502	0.083032	4.0252e-05	-0.208674	-0.348485	-0.088867	0	0	NA	NA	NA
ENSG00000173535	TNFRSF10C	chr8	23102590	23117437	protein_coding	5210	1.05413	568.593	104.338	0.000916821	chr8_23957715_T_C_b38	855125	rs13438804	0.208333	52	60	1	0.00033615	0.369644	0.100169	0.388361	0.38041	0.340066	4.43434e-05	0.813042	0.464681	0.979759	0	0	NA	NA	NA
ENSG00000173530	TNFRSF10D	chr8	23135588	23164027	protein_coding	5141	1.03969	552.9	104.715	0.000828925	chr8_23157744_C_CT_b38	-6283	rs35953275	0.104167	25	30	1	0.000306743	0.458119	0.123282	0.355164	0.348866	0.325227	4.30257e-05	0.434429	0.312086	0.594218	0	0	NA	NA	NA
ENSG00000246582	AC100861.1	chr8	23224471	23230926	lncRNA	5074	1.06007	532.921	104.346	0.000594162	chr8_23159812_G_A_b38	-64659	rs10094521	0.204861	48	59	1	0.000203431	0.453492	0.11839	0.244776	0.245579	0.270403	4.84374e-05	0.416403	0.263249	0.691628	0	0	NA	NA	NA
ENSG00000104689	TNFRSF10A	chr8	23190452	23225102	protein_coding	5073	1.04778	517.263	103.981	0.00021633	chr8_23200675_T_C_b38	-24427	rs4872077	0.288194	72	83	1	6.11645e-05	-0.341418	0.0822118	0.0916908	0.0932647	0.153355	4.75209e-05	-0.288566	-0.399256	-0.198118	0	0	NA	NA	NA
ENSG00000147457	CHMP7	chr8	23243637	23262000	protein_coding	5098	1.05355	558.315	105.334	0.00241145	chr8_23276104_C_T_b38	32467	rs62501150	0.277778	72	80	1	0.00108882	-0.220211	0.0658062	0.725227	0.721216	0.462202	4.50558e-05	-0.101562	-0.176206	-0.034574	0	0	NA	NA	NA
ENSG00000104679	R3HCC1	chr8	23270120	23296279	protein_coding	5151	1.03687	541.189	105.007	0.000103513	chr8_23308312_C_A_b38	38192	rs4872102	0.315972	79	91	1	2.84009e-05	-0.202777	0.0466126	0.0472953	0.048189	0.0978703	4.3452e-05	0.165739	0.104913	0.214408	0	0	NA	NA	NA
ENSG00000197217	ENTPD4	chr8	23385783	23457695	protein_coding	5229	1.05932	542.101	104.728	0.000584375	chr8_24029049_G_T_b38	571354	rs1586171	0.0659722	18	19	1	0.000205013	-0.37315	0.09747	0.245075	0.245993	0.27065	4.74772e-05	-0.18686	-0.261653	-0.074974	0	0	NA	NA	NA
ENSG00000147454	SLC25A37	chr8	23528956	23575463	protein_coding	5289	1.07986	513.581	103.201	0.0013977	chr8_22579168_C_T_b38	-949788	rs11545016	0.166667	45	48	1	0.000510373	0.410262	0.114897	0.480152	0.47473	0.379275	5.42656e-05	0.500177	0.284181	0.758309	1	0	NA	NA	NA
ENSG00000167034	NKX3-1	chr8	23678697	23682938	protein_coding	5289	1.06622	454.633	101.555	4.94927e-13	chr8_23609515_C_T_b38	-73423	rs111550700	0.145833	42	42	1	2.3012e-15	0.960112	0.105687	9.999e-05	5.01823e-11	7.51711e-10	5.81629e-05	1.60912	1.40867	1.8164	0	1	49	1	1
ENSG00000042980	ADAM28	chr8	24294069	24359014	protein_coding	5356	1.07626	346.187	100.996	0.00198763	chr8_23618208_C_T_b38	-675861	rs11993609	0.0625	17	18	1	0.000674204	0.643007	0.184273	0.470953	0.4616	0.374381	7.94005e-05	0.491187	0.327613	0.94069	0	0	NA	NA	NA
ENSG00000134028	ADAMDEC1	chr8	24384285	24406013	protein_coding	5050	1.06047	331.838	101.226	0.000408745	chr8_24089692_A_G_b38	-294593	rs17051599	0.0729167	21	21	1	0.000103708	-0.638304	0.159044	0.108789	0.109256	0.16944	7.79063e-05	NA	NA	NA	0	0	NA	NA	NA
ENSG00000147459	DOCK5	chr8	25184689	25418082	protein_coding	5006	1.0626	379.944	102.499	0.000479478	chr8_25191693_T_C_b38	7004	rs2175328	0.09375	22	27	1	0.000138317	-0.345202	0.0877055	0.147385	0.145254	0.201716	6.8615e-05	0.215671	0.12631	0.29636	0	0	NA	NA	NA
ENSG00000147437	GNRH1	chr8	25419258	25424654	protein_coding	5073	1.05045	409.205	103.867	0.000504084	chr8_24695692_T_G_b38	-728962	rs4871924	0.371528	89	107	1	0.000162367	0.379577	0.0975189	0.167383	0.16797	0.21933	6.07168e-05	-0.317084	-0.500282	-0.131111	0	0	NA	NA	NA
ENSG00000253476	AC091185.1	chr8	25425521	25426580	lncRNA	5068	1.05294	384.547	102.944	0.000150976	chr8_25674594_G_T_b38	248014	rs17802005	0.0694444	20	20	1	3.67766e-05	-0.864361	0.201744	0.0448955	0.0473701	0.0967725	6.52538e-05	-1.48443	-2.22731	-0.902828	0	0	NA	NA	NA
ENSG00000104756	KCTD9	chr8	25427847	25458476	protein_coding	5048	1.04422	447.687	105.165	0.00152116	chr8_25382964_T_TG_b38	-75512	rs34411677	0.347222	82	100	1	0.000635265	0.218287	0.0622449	0.479452	0.472951	0.378723	5.41238e-05	0.120821	0.060353	0.195062	0	0	NA	NA	NA
ENSG00000184661	CDCA2	chr8	25459199	25507911	protein_coding	5053	1.05642	436.55	103.916	0.00175423	chr8_25436795_TA_T_b38	-22404	rs3215161	0.201389	51	58	1	0.000695079	0.407418	0.117059	0.517148	0.508878	0.392636	5.82827e-05	0.520787	0.314524	0.865799	0	0	NA	NA	NA
ENSG00000221914	PPP2R2A	chr8	26291508	26372680	protein_coding	6086	1.06748	446.099	102.164	0.00576285	chr8_26256351_A_T_b38	-35157	rs75905020	0.09375	26	27	1	0.00254176	0.282865	0.0917778	0.913009	0.914485	0.516168	5.95671e-05	0.176841	0.103585	0.25749	0	0	NA	NA	NA
ENSG00000228451	SDAD1P1	chr8	26375913	26382953	transcribed_processed_pseudogene	6011	1.05754	466.338	103.355	1.7872e-06	chr8_26403394_A_G_b38	20441	rs17055186	0.121528	32	35	1	2.09228e-07	-0.661281	0.120156	0.00059994	0.000540163	0.00228471	5.48023e-05	-0.614331	-0.851466	-0.465489	0	1	49	1	1
ENSG00000104765	BNIP3L	chr8	26383054	26505636	protein_coding	6009	1.04675	449.738	102.857	0.000172051	chr8_26066432_T_C_b38	-316622	rs7016871	0.236111	58	68	1	4.25617e-05	-0.388958	0.0915854	0.0608939	0.0646766	0.120735	5.44305e-05	0.269987	0.182958	0.363003	0	0	NA	NA	NA
ENSG00000253430	AC011726.2	chr8	26422593	26423929	lncRNA	6063	1.06015	472.211	103.864	0.00074705	chr8_26861548_A_G_b38	438955	rs4732958	0.291667	67	84	1	0.000256651	-0.426831	0.113338	0.275972	0.270557	0.284688	5.46815e-05	0.993701	0.396787	1.3088	0	0	NA	NA	NA
ENSG00000092964	DPYSL2	chr8	26514031	26658178	protein_coding	6156	1.05637	492.669	104.007	0.000363515	chr8_26595024_AAATC_A_b38	80993	rs4055147	0.413194	91	119	1	0.000112139	-0.202701	0.0507708	0.143786	0.144845	0.201388	5.16333e-05	-0.324783	-0.462759	-0.199818	0	0	NA	NA	NA
ENSG00000240694	PNMA2	chr8	26504701	26514092	protein_coding	6158	1.03595	518.66	105.394	6.27172e-09	chr8_26488157_T_C_b38	-25935	rs10481341	0.430556	98	124	1	4.0459e-10	-0.467088	0.0686489	9.999e-05	2.03329e-06	1.45614e-05	4.51697e-05	-1.8703	-2.31236	-1.47217	0	1	48	1	1
ENSG00000253899	AC067904.2	chr8	27063996	27065278	processed_pseudogene	6423	1.05661	429.549	101.662	0.000738052	chr8_26727097_G_A_b38	-338181	rs6993922	0.121528	34	35	1	0.000216659	-0.40805	0.107013	0.252675	0.247306	0.271437	5.92778e-05	1.12888	0.54275	1.82684	0	0	NA	NA	NA
ENSG00000104228	TRIM35	chr8	27284886	27311272	protein_coding	6251	1.05671	443.877	102.345	0.00338125	chr8_27747033_C_A_b38	435761	rs6989156	0.125	35	36	1	0.00136906	0.39014	0.119074	0.765123	0.759408	0.473205	5.73865e-05	-0.198732	-0.281236	-0.066884	0	0	NA	NA	NA
ENSG00000120899	PTK2B	chr8	27311482	27459391	protein_coding	6254	1.07408	410.538	100.687	3.7412e-05	chr8_27303147_A_C_b38	-8335	rs73241416	0.121528	32	35	1	5.61788e-06	0.380153	0.0800419	0.00959904	0.0108208	0.0307208	6.63972e-05	0.28852	0.2032	0.424518	0	1	49	1	1
ENSG00000120915	EPHX2	chr8	27490781	27545564	protein_coding	6139	1.04948	475.171	104.661	1.68828e-06	chr8_27491447_C_G_b38	666	rs17057245	0.0902778	26	26	1	2.33279e-07	0.765725	0.139742	0.00049995	0.000551476	0.00232774	5.20858e-05	0.440622	0.337821	0.549127	0	1	49	1	1
ENSG00000120885	CLU	chr8	27596917	27614700	protein_coding	5995	1.07126	428.808	101.853	1.15027e-08	chr8_27701264_A_T_b38	86564	rs2582372	0.190972	49	55	1	4.14763e-10	0.540451	0.0794888	9.999e-05	2.00056e-06	1.43438e-05	6.28818e-05	0.564886	0.470217	0.654231	0	1	49	1	1
ENSG00000168077	SCARA3	chr8	27633868	27676776	protein_coding	5974	1.06454	423.298	101.913	5.83822e-05	chr8_27636421_G_A_b38	2553	rs551925	0.0590278	17	17	1	1.08603e-05	0.66928	0.145822	0.0161984	0.0186772	0.0474677	6.20579e-05	0.572346	0.320934	0.820437	0	1	49	1	0
ENSG00000222862	RNU6-1086P	chr8	27679836	27679935	snRNA	5906	1.05356	442.692	102.842	0.00290231	chr8_27720377_A_G_b38	40541	rs28729334	0.111111	29	32	1	0.00117593	-0.583867	0.175706	0.705729	0.704073	0.456665	5.68255e-05	-1.21651	-2.80632	-0.197034	0	0	NA	NA	NA
ENSG00000279302	AC013643.3	chr8	27701194	27703789	TEC	5827	1.05398	428.7	102.51	2.985e-11	chr8_27704694_G_A_b38	3500	rs566398	0.229167	57	66	1	4.03271e-13	0.555352	0.0682952	9.999e-05	4.68526e-09	5.17208e-08	5.87781e-05	0.827403	0.781575	0.96246	0	1	43	1	0
ENSG00000253875	AC013643.2	chr8	27732915	27758552	lncRNA	5712	1.05573	427.438	103.199	0.000663086	chr8_27625353_C_T_b38	-107562	rs499046	0.267361	65	77	1	0.000213138	0.345436	0.0904848	0.227777	0.223684	0.257408	5.93625e-05	0.827089	0.588082	1.13193	0	0	NA	NA	NA
ENSG00000171320	ESCO2	chr8	27771949	27812640	protein_coding	5604	1.06663	465.12	104.525	0.00502006	chr8_27262021_G_A_b38	-509928	rs1345134	0.340278	80	98	1	0.00242729	-0.303336	0.0979502	0.887811	0.892249	0.509993	5.69421e-05	-0.424955	-1.09062	-0.078285	0	0	NA	NA	NA
ENSG00000147419	CCDC25	chr8	27733316	27772653	protein_coding	5607	1.05858	425.399	102.891	0.000593079	chr8_27774113_G_A_b38	1460	rs1841311	0.482639	108	139	1	0.000182895	0.153012	0.0396427	0.20298	0.199792	0.24167	6.03226e-05	-0.105686	-0.150394	-0.068841	0	0	NA	NA	NA
ENSG00000168078	PBK	chr8	27809624	27838082	protein_coding	5512	1.0681	412.611	102.464	0.0015053	chr8_27883247_C_A_b38	45165	rs55830404	0.25	57	72	1	0.000531499	-0.314364	0.0883313	0.434657	0.430251	0.362114	6.45561e-05	-0.600423	-1.09649	-0.275217	0	0	NA	NA	NA
ENSG00000134014	ELP3	chr8	28089673	28191156	protein_coding	4634	1.04626	384.321	103.102	1.72283e-13	chr8_28093153_C_T_b38	3480	rs2305451	0.28125	74	81	1	1.07027e-15	0.659486	0.0714971	9.999e-05	2.19409e-11	3.50979e-10	6.35686e-05	0.367995	0.315149	0.440937	0	1	49	1	1
ENSG00000186918	ZNF395	chr8	28345590	28402701	protein_coding	4488	1.06913	364.994	102.282	0.000294271	chr8_28420192_G_A_b38	17491	rs114558798	0.0520833	13	15	1	7.63977e-05	0.50464	0.123247	0.0805919	0.0845081	0.144181	7.32695e-05	0.294708	0.21635	0.358444	0	0	NA	NA	NA
ENSG00000254370	AC025871.2	chr8	28415524	28420055	lncRNA	4460	1.06314	377.194	102.867	0.00459606	chr8_29381970_C_T_b38	961915	rs61603951	0.0590278	15	17	1	0.00201811	-0.614768	0.194822	0.811419	0.806798	0.486333	6.92627e-05	-1.01789	-6.64386	-0.428975	0	0	NA	NA	NA
ENSG00000214050	FBXO16	chr8	28348287	28490278	protein_coding	4464	1.04722	409.915	104.012	0.00204686	chr8_28671485_G_A_b38	181207	rs240917	0.107639	28	31	1	0.000836244	0.508584	0.148463	0.552645	0.546547	0.406693	5.98293e-05	0.279642	0.155738	0.396	0	0	NA	NA	NA
ENSG00000104290	FZD3	chr8	28494205	28574267	protein_coding	4468	1.03549	407.336	104.374	9.13895e-05	chr8_28470807_T_C_b38	-23398	rs73557224	0.0590278	16	17	1	2.32344e-05	0.542021	0.12316	0.0314969	0.0320089	0.0723111	5.7405e-05	0.373415	0.15507	0.591175	0	0	NA	NA	NA
ENSG00000012232	EXTL3	chr8	28600469	28755599	protein_coding	4471	1.04833	406.613	103.569	0.00291898	chr8_28590714_A_C_b38	-9755	rs112860381	0.135417	36	39	1	0.00123231	-0.286444	0.0865732	0.685331	0.676504	0.448509	6.05856e-05	-0.152483	-0.251264	-0.085998	0	0	NA	NA	NA
ENSG00000246339	EXTL3-AS1	chr8	28690215	28702030	lncRNA	4409	1.04488	436.188	105.042	0.000182104	chr8_28016138_G_T_b38	-685892	rs4380887	0.0972222	22	28	1	5.46592e-05	-0.457939	0.109497	0.0658934	0.0667801	0.123179	5.56993e-05	-0.767919	-1.22473	-0.325501	0	0	NA	NA	NA
ENSG00000104299	INTS9	chr8	28767661	28890242	protein_coding	4064	1.0287	475.826	106.599	0.0011805	chr8_28036270_G_A_b38	-853972	rs17058480	0.357639	80	103	1	0.00051856	0.285951	0.0801866	0.423058	0.416004	0.35619	4.77818e-05	0.109496	0.05999	0.155429	0	0	NA	NA	NA
ENSG00000147421	HMBOX1	chr8	28890395	29064764	protein_coding	4063	1.01261	459.6	106.488	0.00639536	chr8_28158390_G_T_b38	-732005	rs6986312	0.0729167	19	21	1	0.00350586	-0.280926	0.0943489	0.943406	0.946316	0.525502	4.62236e-05	-0.140364	-0.209031	-0.07132	0	0	NA	NA	NA
ENSG00000259196	HMBOX1-IT1	chr8	28949676	28955955	lncRNA	3909	1.03437	434.362	105.074	0.00462196	chr8_28466983_G_GC_b38	-482693	rs11465129	0.413194	98	119	1	0.00226667	0.307813	0.0986992	0.857314	0.858721	0.500914	5.35848e-05	0.435637	0.096189	0.744849	0	0	NA	NA	NA
ENSG00000259366	AC108449.2	chr8	29055935	29056685	lncRNA	3903	1.0726	406.241	104.134	0.00355363	chr8_28073360_A_G_b38	-982575	rs12335348	0.0972222	24	28	1	0.00159631	-0.360306	0.111585	0.746225	0.740264	0.467008	6.67188e-05	-0.325292	-0.651263	-0.108572	0	0	NA	NA	NA
ENSG00000197892	KIF13B	chr8	29067278	29263124	protein_coding	3844	1.05056	373.092	103.271	2.78286e-05	chr8_29285160_G_A_b38	22036	rs2943066	0.291667	67	84	1	5.20433e-06	-0.297046	0.0623035	0.00619938	0.00801867	0.0241355	6.66218e-05	0.131821	0.100369	0.18262	0	1	49	1	1
ENSG00000120875	DUSP4	chr8	29333064	29350684	protein_coding	3878	1.03611	401.747	105.223	2.64019e-06	chr8_29464344_C_T_b38	113660	rs2880152	0.107639	29	31	1	4.20958e-07	-0.589174	0.110157	0.00079992	0.000815004	0.00328937	5.83507e-05	0.722935	0.532018	0.976816	0	1	49	1	1
ENSG00000253632	AC084026.2	chr8	29527312	29530323	lncRNA	3927	1.04253	382.114	104.616	1.23724e-05	chr8_29466485_A_G_b38	-60827	rs2341802	0.326389	77	94	1	2.33866e-06	-0.55945	0.112865	0.0029997	0.00368707	0.0124494	6.29764e-05	1.15953	0.848528	1.47038	0	1	11	0	0
ENSG00000251191	LINC00589	chr8	29673922	29748109	lncRNA	3979	1.0755	341.975	101.516	0.00226618	chr8_29113348_C_G_b38	-634761	rs1466627	0.489583	100	141	1	0.00081344	-0.28259	0.0822945	0.512449	0.504486	0.391267	8.01458e-05	-0.310439	-0.461886	-0.157283	0	0	NA	NA	NA
ENSG00000272256	AC044849.1	chr8	30082758	30083467	lncRNA	4231	1.04789	363.875	103.147	0.000148532	chr8_30008556_G_A_b38	-74202	rs79604642	0.111111	28	32	1	3.67229e-05	0.327948	0.0765373	0.0426957	0.0447797	0.0928271	6.75807e-05	0.31915	-0.019843	0.4583	0	0	NA	NA	NA
ENSG00000133872	SARAF	chr8	30063003	30083208	protein_coding	4233	1.04687	390.867	104.541	5.16565e-05	chr8_30089560_G_T_b38	6352	rs77823628	0.149306	41	43	1	1.21736e-05	0.205128	0.0449676	0.0147985	0.0163065	0.0424891	6.2658e-05	0.143871	0.078038	0.232774	0	1	49	1	1
ENSG00000104660	LEPROTL1	chr8	30095408	30177208	protein_coding	4223	1.04869	385.138	104.292	0.0011394	chr8_29511541_G_A_b38	-583867	rs12679159	0.361111	88	104	1	0.000431151	-0.171515	0.0473892	0.334567	0.332439	0.317593	6.40549e-05	-0.130836	-0.187872	-0.077413	0	0	NA	NA	NA
ENSG00000271869	AC026979.2	chr8	30155830	30156232	lncRNA	4245	1.06525	347.016	101.395	0.00117613	chr8_30125002_T_C_b38	-31230	rs12681963	0.1875	49	54	1	0.000370121	0.524444	0.143178	0.310769	0.305228	0.303223	7.59088e-05	-0.706213	-1.0671	-0.428189	0	0	NA	NA	NA
ENSG00000104671	DCTN6	chr8	30156319	30183639	protein_coding	4245	1.05336	366.449	103.542	0.00473118	chr8_30724834_T_A_b38	568515	rs2911667	0.180556	40	52	1	0.00215962	-0.381814	0.121826	0.811019	0.809552	0.487168	6.85929e-05	0.180518	0.104627	0.259721	0	0	NA	NA	NA
ENSG00000272375	AC026979.3	chr8	30197404	30198048	lncRNA	4305	1.05956	368.676	102.814	0.00364789	chr8_29850022_G_GA_b38	-347382	rs139177381	0.0763889	22	22	1	0.00153517	-0.632025	0.195004	0.721528	0.718906	0.461615	6.98737e-05	-1.23154	-2.37956	-0.527934	0	0	NA	NA	NA
ENSG00000248159	HSPA8P11	chr8	30237382	30240997	processed_pseudogene	4318	1.04279	436.76	106.669	0.00163005	chr8_30755262_G_A_b38	517880	rs11990486	0.215278	52	62	1	0.000750963	-0.427443	0.123624	0.49655	0.489191	0.385508	5.51571e-05	-0.754074	-1.73192	-0.306661	0	0	NA	NA	NA
ENSG00000127589	TUBBP1	chr8	30351873	30353518	transcribed_processed_pseudogene	4404	1.03385	391.704	104.273	0.000605083	chr8_29980786_C_A_b38	-371087	rs111281639	0.0659722	19	19	1	0.00020671	-0.588273	0.153754	0.20018	0.197719	0.240105	5.92946e-05	-2.33067	-6.64386	-1.02146	0	0	NA	NA	NA
ENSG00000157110	RBPMS	chr8	30384511	30572256	protein_coding	4385	1.02958	446.761	106.985	0.000796895	chr8_30446894_A_G_b38	62383	rs4464927	0.375	86	108	1	0.000340285	-0.176569	0.0478932	0.291871	0.286186	0.292888	5.10778e-05	-0.11806	-0.174512	-0.034525	0	0	NA	NA	NA
ENSG00000254109	RBPMS-AS1	chr8	30382119	30385401	lncRNA	4380	1.04465	393.35	104.009	0.000549384	chr8_30990740_C_T_b38	605339	rs2543603	0.239583	56	69	1	0.000181325	-0.630869	0.163347	0.175282	0.177619	0.225958	6.17064e-05	-0.544427	-0.826465	-0.31664	0	0	NA	NA	NA
ENSG00000279041	AC102945.2	chr8	30552345	30553766	TEC	4433	1.05273	356.693	103.414	0.00770378	chr8_29575735_C_T_b38	-976610	rs56346320	0.472222	101	136	1	0.00378661	-0.180667	0.0611998	0.929807	0.930202	0.520895	7.0291e-05	0.265157	0.062728	0.376683	0	0	NA	NA	NA
ENSG00000197265	GTF2E2	chr8	30578318	30658236	protein_coding	4476	1.05417	342.954	102.751	0.00362457	chr8_29764941_C_T_b38	-893295	rs13273277	0.0798611	22	23	1	0.00151855	0.361474	0.111412	0.69723	0.691692	0.452728	7.35263e-05	0.177503	0.105555	0.276266	0	0	NA	NA	NA
ENSG00000104687	GSR	chr8	30678066	30727846	protein_coding	4455	1.05326	353.279	103.823	0.0045528	chr8_30307976_A_T_b38	-419870	rs13276148	0.201389	51	58	1	0.00209436	0.15623	0.0496946	0.790521	0.784655	0.480372	7.11192e-05	0.066434	0.0111	0.166764	0	0	NA	NA	NA
ENSG00000104691	UBXN8	chr8	30732247	30767006	protein_coding	4449	1.02972	345.466	104.303	0.00490466	chr8_31313501_A_G_b38	581254	rs117241695	0.0520833	15	15	1	0.00233775	0.469079	0.150885	0.813419	0.808764	0.486885	6.60918e-05	0.396117	0.17596	0.587963	1	0	NA	NA	NA
ENSG00000104695	PPP2CB	chr8	30774457	30814314	protein_coding	4478	1.04426	322.295	103.545	0.00357967	chr8_31592253_A_G_b38	777939	rs10489349	0.246528	62	71	1	0.00156094	-0.138546	0.0428148	0.670333	0.667604	0.44587	7.51915e-05	0.091706	0.042312	0.139081	0	0	NA	NA	NA
ENSG00000165392	WRN	chr8	31033788	31176138	protein_coding	4543	1.09398	259.179	98.7112	0.00255132	chr8_31152772_C_T_b38	118984	rs6988789	0.0798611	22	23	1	0.000791112	-0.507892	0.14755	0.453355	0.439686	0.365362	0.000113389	-0.307387	-0.499178	-0.184272	0	0	NA	NA	NA
ENSG00000272338	AC067838.1	chr8	33360839	33361415	lncRNA	4051	1.0653	186.291	98.8722	0.00245094	chr8_33226854_A_G_b38	-134561	rs73592864	0.0520833	14	15	1	0.000760907	0.983151	0.284665	0.337466	0.33623	0.319326	0.000141413	0.647512	-0.105872	1.2329	0	0	NA	NA	NA
ENSG00000254061	AC091144.2	chr8	33436268	33436700	processed_pseudogene	3940	1.03804	171.736	100.017	0.00096905	chr8_33785468_C_T_b38	348768	rs147215754	0.0520833	15	15	1	0.00026679	0.617459	0.164428	0.140886	0.140709	0.197884	0.000137573	0.697996	0.136475	1.01654	0	0	NA	NA	NA
ENSG00000172728	FUT10	chr8	33370824	33473146	protein_coding	3922	1.03644	183.232	101.718	8.06027e-08	chr8_33433606_C_T_b38	-39540	rs2881981	0.409722	96	118	1	4.13332e-09	0.527815	0.0833136	9.999e-05	9.69388e-06	6.05106e-05	0.000128099	-0.290244	-0.349719	-0.192222	0	1	49	1	1
ENSG00000198042	MAK16	chr8	33485182	33501262	protein_coding	3917	1.03937	167.117	99.2939	0.00394553	chr8_33069136_G_A_b38	-416046	rs73586816	0.135417	37	39	1	0.0013906	-0.215421	0.065845	0.472953	0.464559	0.375488	0.000142144	-0.085033	-0.157957	-0.014169	0	0	NA	NA	NA
ENSG00000239039	SNORD13	chr8	33513475	33513578	snoRNA	3851	1.04908	170.871	100.045	0.00431305	chr8_32724733_T_C_b38	-788742	rs3757928	0.0555556	14	16	1	0.0016139	-0.435207	0.134924	0.505649	0.499002	0.388935	0.00014459	-1.10348	-1.51229	-0.52346	0	0	NA	NA	NA
ENSG00000129696	TTI2	chr8	33473386	33513601	protein_coding	3851	1.04401	164.793	99.0641	0.00511226	chr8_32668145_G_A_b38	-845456	rs2466090	0.21875	53	63	1	0.00187976	-0.259745	0.0817347	0.561644	0.550113	0.407804	0.000146888	0.16397	0.080632	0.277111	0	0	NA	NA	NA
ENSG00000133874	RNF122	chr8	33547754	33567128	protein_coding	3777	1.05154	160.447	99.211	0.0083847	chr8_33557369_C_T_b38	-9759	rs7835188	0.0555556	15	16	1	0.00344821	-0.688733	0.230888	0.729527	0.722788	0.462527	0.000155505	-0.39945	-0.709551	-0.106391	0	0	NA	NA	NA
ENSG00000243181	AC087343.1	chr8	34874159	34874633	processed_pseudogene	3999	1.0301	155.602	103.302	0.00946723	chr8_34517170_C_T_b38	-356989	rs55916192	0.125	35	36	1	0.00479024	0.334714	0.116484	0.759624	0.762635	0.474116	0.000146953	0.514024	-0.392322	0.80851	0	0	NA	NA	NA
ENSG00000253123	AC091182.1	chr8	37326575	37331991	lncRNA	2457	1.03573	218.378	104.786	0.000443397	chr8_38005061_CTCA_C_b38	673070	rs147633424	0.201389	50	58	1	0.000149658	0.462568	0.118167	0.079692	0.0835482	0.143321	0.000107173	0.798657	0.29033	1.20139	0	0	NA	NA	NA
ENSG00000253746	AC091182.2	chr8	37405439	37406724	lncRNA	2515	1.01647	232.069	107.564	0.00120076	chr8_37267690_G_GGC_b38	-139034	rs10679638	0.427083	98	123	1	0.000560312	-0.384131	0.108402	0.245275	0.236323	0.264839	9.30583e-05	0.833792	0.262336	1.19939	0	0	NA	NA	NA
ENSG00000253414	AC124067.2	chr8	37516399	37521447	lncRNA	2644	1.04902	235.645	104.89	1.57223e-07	chr8_37566679_A_C_b38	45232	rs112137223	0.0590278	15	17	1	1.5377e-08	1.0621	0.175171	9.999e-05	2.19908e-05	0.000127693	0.000104828	2.0343	1.13033	2.83512	0	1	39	1	0
ENSG00000253161	LINC01605	chr8	37421341	37554183	lncRNA	2665	1.02611	277.777	108.895	1.34333e-09	chr8_37566679_A_C_b38	12496	rs112137223	0.0590278	15	17	1	1.38004e-10	1.10027	0.156815	9.999e-05	2.50692e-07	2.10687e-06	8.09697e-05	2.09999	1.47101	2.75922	0	1	45	1	0
ENSG00000254290	AC124067.4	chr8	37597480	37599858	lncRNA	2744	1.04873	275.591	106.792	2.14184e-08	chr8_37566679_A_C_b38	-33179	rs112137223	0.0590278	15	17	1	2.13308e-09	0.975903	0.15083	9.999e-05	3.21362e-06	2.19741e-05	8.95304e-05	1.38129	0.94788	1.94748	0	1	27	1	0
ENSG00000183779	ZNF703	chr8	37695782	37700019	protein_coding	2928	1.05094	284.099	105.158	0.00864601	chr8_38517507_G_A_b38	821725	rs112007639	0.0972222	26	28	1	0.00466754	0.263434	0.0913994	0.90341	0.907282	0.51424	8.76212e-05	0.269501	0.053744	0.378082	0	0	NA	NA	NA
ENSG00000147475	ERLIN2	chr8	37736601	37758422	protein_coding	2996	1.02831	305.071	106.564	0.000767251	chr8_38576848_C_T_b38	840247	rs7825313	0.475694	103	137	1	0.000317191	-0.17002	0.0458696	0.19538	0.197602	0.24004	7.44035e-05	-0.110267	-0.157221	-0.068778	0	0	NA	NA	NA
ENSG00000183154	AC138356.1	chr8	37734761	37737426	lncRNA	2991	1.04219	293.262	105.629	0.00431844	chr8_37478552_G_C_b38	-258874	rs1892612	0.329861	75	95	1	0.00215441	0.417866	0.133297	0.706029	0.703242	0.456412	8.19431e-05	-0.540371	-0.927009	-0.183554	0	0	NA	NA	NA
ENSG00000233170	AC138356.2	chr8	37747338	37748004	processed_pseudogene	3006	1.061	306.576	105.6	0.000425381	chr8_37941503_A_C_b38	193499	rs79430505	0.274306	66	79	1	0.000151393	-0.371806	0.0950568	0.10279	0.104933	0.165055	8.45027e-05	-0.382617	-0.55995	-0.182048	0	0	NA	NA	NA
ENSG00000147471	PLPBP	chr8	37762595	37779768	protein_coding	3017	1.03392	293.996	105.049	0.00743629	chr8_37782550_T_C_b38	19955	rs57661128	0.0659722	17	19	1	0.0039082	-0.282969	0.0961953	0.882812	0.882084	0.506913	7.90194e-05	-0.154048	-0.234091	-0.031906	0	0	NA	NA	NA
ENSG00000104221	BRF2	chr8	37843268	37849861	protein_coding	3025	1.04621	300.182	105.091	0.00394901	chr8_38673740_A_G_b38	823879	rs11780536	0.430556	96	124	1	0.00189348	0.192921	0.0607506	0.683432	0.677068	0.448766	8.13671e-05	-0.109216	-0.17994	-0.037821	0	0	NA	NA	NA
ENSG00000280064	AC130304.1	chr8	37858949	37861333	TEC	3031	1.02085	285.983	104.624	0.00702188	chr8_38583139_G_A_b38	724190	rs4733884	0.340278	82	98	1	0.00359062	-0.202288	0.0681183	0.861714	0.862138	0.501503	7.69278e-05	-0.591173	-0.971804	-0.261165	0	0	NA	NA	NA
ENSG00000156675	RAB11FIP1	chr8	37858618	37899497	protein_coding	3060	1.03118	309.531	105.969	0.0010415	chr8_38564619_G_A_b38	665122	rs12550332	0.0729167	21	21	1	0.000432439	-0.452082	0.124939	0.263274	0.261922	0.279864	7.42116e-05	-0.238651	-0.39902	-0.047511	0	0	NA	NA	NA
ENSG00000187840	EIF4EBP1	chr8	38030534	38060365	protein_coding	3113	1.04221	321.816	104.943	0.00230894	chr8_38131787_A_C_b38	101253	rs2517396	0.0590278	17	17	1	0.00101356	-0.550711	0.163513	0.513249	0.504774	0.391385	7.46782e-05	0.546386	0.032239	1.0771	0	0	NA	NA	NA
ENSG00000260949	AP006545.1	chr8	38062881	38063791	lncRNA	3085	1.03924	330.526	105.655	0.000499905	chr8_37886687_C_G_b38	-176194	rs79078436	0.0868056	25	25	1	0.000182894	0.746635	0.19344	0.134587	0.139327	0.196639	7.18386e-05	0.996583	0.560144	1.30414	0	0	NA	NA	NA
ENSG00000129691	ASH2L	chr8	38105493	38144076	protein_coding	3063	1.04273	324.771	105.483	0.000228694	chr8_39035958_T_C_b38	930465	rs4495395	0.371528	86	107	1	7.36133e-05	0.312874	0.0762305	0.0593941	0.0628341	0.11816	7.4156e-05	0.093484	0.058412	0.137408	0	0	NA	NA	NA
ENSG00000240015	AC084024.1	chr8	38123274	38124651	lncRNA	3062	1.05458	321.537	104.534	0.000195849	chr8_37386341_C_T_b38	-736933	rs17336183	0.0555556	16	16	1	5.70252e-05	0.73912	0.177197	0.0490951	0.0512017	0.102515	7.85532e-05	1.19901	0.706189	1.63794	0	0	NA	NA	NA
ENSG00000147465	STAR	chr8	38142700	38150992	protein_coding	3068	1.05938	303.476	103.427	0.00107784	chr8_38175486_A_C_b38	24494	rs17435276	0.284722	70	82	1	0.000382148	-0.350577	0.0959494	0.256774	0.253242	0.275198	8.48236e-05	-0.763692	-1.30891	-0.332621	0	0	NA	NA	NA
ENSG00000253739	RNU6-323P	chr8	38166012	38166118	snRNA	3075	1.03015	332.877	106.636	0.00265797	chr8_38977424_A_G_b38	811306	rs12680151	0.173611	46	50	1	0.00130501	-0.491413	0.149313	0.573843	0.574034	0.415629	6.87111e-05	-0.936264	-1.51362	-0.117618	0	0	NA	NA	NA
ENSG00000156735	BAG4	chr8	38176533	38213301	protein_coding	3096	1.02762	328.698	106.029	3.22498e-05	chr8_38491836_C_T_b38	315303	rs35699533	0.361111	78	104	1	8.17921e-06	-0.277421	0.0595475	0.00849915	0.00918982	0.0268452	6.88571e-05	-0.169004	-0.21085	-0.113306	0	1	49	1	1
ENSG00000175324	LSM1	chr8	38163335	38176730	protein_coding	3096	1.06617	311.696	103.779	0.001299	chr8_39138267_G_C_b38	961537	rs4531014	0.28125	70	81	1	0.000485964	-0.175302	0.048901	0.30287	0.302727	0.301845	8.48142e-05	-0.128113	-0.189494	-0.065379	0	0	NA	NA	NA
ENSG00000085788	DDHD2	chr8	38225218	38275558	protein_coding	3102	1.01094	344.84	108.392	5.72195e-05	chr8_38162890_T_C_b38	-62328	rs55736052	0.274306	67	79	1	1.9529e-05	0.294587	0.0662809	0.0166983	0.0186297	0.0473701	6.11657e-05	0.129371	0.077908	0.17848	0	1	49	1	1
ENSG00000147535	PLPP5	chr8	38263130	38269243	protein_coding	3038	1.04458	311.278	105.853	0.00132513	chr8_38951234_G_A_b38	681991	rs6998933	0.388889	92	112	1	0.000565308	0.212222	0.0599329	0.316468	0.317381	0.309951	7.79522e-05	0.072397	0.022324	0.105116	0	0	NA	NA	NA
ENSG00000255487	AC087362.2	chr8	38275888	38276680	lncRNA	3031	1.04221	316.46	106.304	0.00431422	chr8_39111908_T_C_b38	836020	rs34070223	0.260417	63	75	1	0.00222368	-0.361148	0.115575	0.731727	0.730672	0.464881	7.59423e-05	-1.2374	-1.97008	-0.526718	0	0	NA	NA	NA
ENSG00000147548	NSD3	chr8	38269704	38382272	protein_coding	2971	1.04428	277.343	104.131	0.000293467	chr8_38515486_T_A_b38	133214	rs113852425	0.0555556	16	16	1	8.82707e-05	0.474334	0.116937	0.0673933	0.0685637	0.125113	8.7383e-05	0.129444	0.070436	0.180035	0	0	NA	NA	NA
ENSG00000272092	AC087623.2	chr8	38382364	38383461	lncRNA	2971	1.02801	313.134	107.134	0.00425597	chr8_37409234_A_G_b38	-973130	rs7015032	0.0520833	13	15	1	0.00227867	0.59457	0.19075	0.729127	0.726992	0.463962	7.23964e-05	-0.345022	-0.637988	-0.029638	0	0	NA	NA	NA
ENSG00000165046	LETM2	chr8	38386207	38409527	protein_coding	2967	1.04007	285.4	104.697	3.9414e-06	chr8_38167994_C_T_b38	-218213	rs138824104	0.270833	66	78	1	6.26546e-07	0.568531	0.108103	0.00059994	0.000841694	0.00338149	8.34761e-05	0.350118	0.252024	0.533977	0	1	49	1	1
ENSG00000272159	AC087623.3	chr8	38408048	38408742	lncRNA	2925	1.04946	285.03	104.51	0.000627271	chr8_37987214_A_G_b38	-421528	rs111954887	0.104167	29	30	1	0.00021914	0.696532	0.18282	0.145485	0.146865	0.20297	8.68203e-05	1.07482	0.728198	1.5569	0	0	NA	NA	NA
ENSG00000239218	RPS20P22	chr8	38434347	38435664	transcribed_processed_pseudogene	2896	1.05843	273.79	103.443	0.000256136	chr8_38541967_G_A_b38	106303	rs7813370	0.163194	39	47	1	7.12991e-05	-0.504963	0.122781	0.0549945	0.0564662	0.109756	9.3665e-05	-1.02481	-1.58965	-0.568261	0	0	NA	NA	NA
ENSG00000077782	FGFR1	chr8	38400215	38468834	protein_coding	2861	1.04407	278.227	104.78	0.00261221	chr8_38979837_C_T_b38	511003	rs12548354	0.111111	32	32	1	0.00115789	0.548109	0.164712	0.50305	0.496075	0.388085	8.70299e-05	0.423349	0.223298	0.694827	0	0	NA	NA	NA
ENSG00000253570	RNF5P1	chr8	38600661	38601200	processed_pseudogene	2778	1.05225	257.023	103.945	0.0076484	chr8_39015690_A_G_b38	414490	rs78845916	0.0659722	18	19	1	0.00384506	0.684746	0.232352	0.851315	0.849064	0.498189	9.73578e-05	1.14524	0.27942	2.13272	0	0	NA	NA	NA
ENSG00000147526	TACC1	chr8	38728186	38853028	protein_coding	2873	1.05364	272.907	105.119	0.000304357	chr8_38754949_A_T_b38	26763	rs7004137	0.434028	105	125	1	9.94129e-05	-0.323241	0.0803146	0.0671933	0.0680639	0.124535	9.22006e-05	-0.283305	-0.35616	-0.159124	0	0	NA	NA	NA
ENSG00000253586	AC067817.1	chr8	38799643	38802296	lncRNA	2976	1.05773	265.864	104.155	0.0153981	chr8_38565153_G_T_b38	-234490	rs12115124	0.236111	61	68	1	0.00871222	0.324899	0.12186	0.977602	0.98172	0.535426	9.61923e-05	0.395973	0.065999	0.851805	0	0	NA	NA	NA
ENSG00000169499	PLEKHA2	chr8	38901235	38973912	protein_coding	3169	1.03291	248.187	104.424	3.96581e-05	chr8_38936939_A_G_b38	35704	rs4076625	0.420139	97	121	1	8.85562e-06	0.280415	0.0604407	0.00829917	0.00829365	0.0247805	9.32136e-05	0.204273	0.143324	0.269434	0	1	49	1	1
ENSG00000169495	HTRA4	chr8	38974228	38988663	protein_coding	3340	1.04455	244.302	103.18	0.00114808	chr8_38600591_C_A_b38	-373637	rs327933	0.173611	45	50	1	0.000404853	-0.365485	0.100483	0.226777	0.226092	0.258876	9.93059e-05	1.57332	0.802549	3.14483	0	0	NA	NA	NA
ENSG00000169490	TM2D2	chr8	38988808	38996824	protein_coding	3385	1.06283	246.594	102.069	0.00181486	chr8_39130359_T_C_b38	133535	rs72640051	0.104167	29	30	1	0.000646618	-0.276202	0.0788763	0.337866	0.331584	0.317133	0.000105811	-0.194866	-0.277244	-0.086059	0	0	NA	NA	NA
ENSG00000168615	ADAM9	chr8	38996869	39105261	protein_coding	3384	1.05358	254.894	102.994	0.00273958	chr8_39697904_A_G_b38	701035	rs2122986	0.0555556	16	16	1	0.00110838	0.252728	0.0756456	0.487851	0.477513	0.380569	9.86941e-05	0.250646	0.153754	0.420754	1	0	NA	NA	NA
ENSG00000197140	ADAM32	chr8	39106990	39284917	protein_coding	3829	1.0591	254.652	101.639	1.26779e-25	chr8_39107752_C_T_b38	762	rs59118660	0.434028	98	125	1	1.90371e-30	0.996092	0.0645673	9.999e-05	1.47427e-24	1.42242e-22	0.00010097	1.47784	1.32409	1.63756	0	1	46	1	0
ENSG00000131203	IDO1	chr8	39902275	39928790	protein_coding	5006	1.03843	305.221	102.382	0.00435562	chr8_39929326_C_T_b38	27051	rs11779313	0.413194	98	119	1	0.00184817	-0.214526	0.0673925	0.724228	0.722389	0.462482	7.75351e-05	-0.51258	-0.99625	-0.047885	0	0	NA	NA	NA
ENSG00000253838	AC007991.2	chr8	39914229	39915721	lncRNA	5008	1.05931	309.754	102.528	0.00110361	chr8_40709758_G_T_b38	795529	rs12678755	0.111111	27	32	1	0.000370254	0.422737	0.115415	0.262374	0.26349	0.280567	8.30793e-05	1.10062	0.379148	1.7928	0	0	NA	NA	NA
ENSG00000176907	TCIM	chr8	40153482	40155310	protein_coding	5161	1.04589	320.42	102.445	0.000105356	chr8_40424246_C_A_b38	270764	rs34019752	0.0972222	27	28	1	2.30065e-05	-0.499317	0.113393	0.0279972	0.0278429	0.0648962	7.61288e-05	-1.74078	-3.02312	-1.39598	1	0	NA	NA	NA
ENSG00000104332	SFRP1	chr8	41261962	41309473	protein_coding	5074	1.05341	340.152	101.975	0.0009628	chr8_40382753_A_G_b38	-926720	rs79014950	0.0694444	20	20	1	0.000303588	-0.84867	0.228202	0.258574	0.256019	0.276517	7.39093e-05	-2.83894	-6.64386	-0.441466	0	0	NA	NA	NA
ENSG00000147533	GOLGA7	chr8	41490396	41510980	protein_coding	4528	1.05	320.186	102.107	0.00141087	chr8_41449182_G_A_b38	-41214	rs13264955	0.0729167	20	21	1	0.000481293	-0.27855	0.0776416	0.345765	0.340044	0.321083	7.74554e-05	0.199573	0.088114	0.286948	1	0	NA	NA	NA
ENSG00000253943	KRT18P37	chr8	41511240	41512521	processed_pseudogene	4447	1.04133	318.412	102.048	0.00053269	chr8_41014457_G_C_b38	-496783	rs7387815	0.0729167	19	21	1	0.000151397	-0.644312	0.164727	0.139686	0.142188	0.198988	7.52091e-05	-1.80175	-3.0903	-0.617534	0	0	NA	NA	NA
ENSG00000147536	GINS4	chr8	41529218	41545030	protein_coding	4333	1.06119	309.689	101.145	0.0171135	chr8_40562368_C_G_b38	-966850	rs12171660	0.0798611	21	23	1	0.00880208	0.490439	0.184202	0.992701	0.994492	0.538101	8.37159e-05	0.415481	-0.001054	0.658064	0	0	NA	NA	NA
ENSG00000158669	GPAT4	chr8	41577187	41625001	protein_coding	4356	1.05142	295.428	101.105	0.00187984	chr8_41680768_A_G_b38	103581	rs2355254	0.25	64	72	1	0.000635087	0.252167	0.0719044	0.408859	0.401651	0.349941	8.4423e-05	-0.121094	-0.182109	-0.067658	0	0	NA	NA	NA
ENSG00000238966	AC090571.1	chr8	42043504	42043575	snoRNA	3553	1.03838	279.171	103.998	0.00163038	chr8_42127645_C_T_b38	84070	rs12543123	0.0694444	18	20	1	0.000641567	-0.576381	0.164492	0.356764	0.347624	0.324612	8.47514e-05	-1.36255	-2.17498	-0.553511	0	0	NA	NA	NA
ENSG00000083168	KAT6A	chr8	41929479	42051994	protein_coding	3536	1.06825	241.567	99.943	0.00356891	chr8_41930187_CTCATT_C_b38	-121807	rs66535265	0.329861	82	95	1	0.00127778	-0.184591	0.055977	0.556844	0.5474	0.407032	0.000110321	-0.065083	-0.095392	-0.041592	0	0	NA	NA	NA
ENSG00000271938	AC103724.4	chr8	42139461	42139752	lncRNA	3359	1.0361	232.816	102.043	0.00599242	chr8_41746155_C_G_b38	-393597	rs571133	0.302083	72	87	1	0.00264593	0.410139	0.133633	0.748025	0.740868	0.467221	0.000100681	0.865672	0.476689	1.19396	0	0	NA	NA	NA
ENSG00000070718	AP3M2	chr8	42152946	42171673	protein_coding	3317	1.06951	208.548	99.3497	3.31356e-36	chr8_42153084_G_A_b38	138	rs7000567	0.4375	96	126	1	4.23196e-44	0.733427	0.0334824	9.999e-05	3.31971e-36	2.14092e-33	0.000128409	0.490307	0.443603	0.529692	0	1	49	1	1
ENSG00000104368	PLAT	chr8	42174718	42207676	protein_coding	3206	1.07814	211.815	100.181	1.57797e-06	chr8_42135956_C_T_b38	-71720	rs7014440	0.208333	48	60	1	1.15477e-07	0.417917	0.0741843	0.00019998	0.000172696	0.000829194	0.000130693	1.08921	0.843386	1.32241	1	1	49	1	1
ENSG00000104365	IKBKB	chr8	42271302	42332653	protein_coding	3221	1.06622	196.248	98.9706	0.00486339	chr8_42126948_G_C_b38	-144354	rs6993327	0.256944	62	74	1	0.00176043	0.120305	0.0376132	0.594741	0.586883	0.419855	0.000134721	0.084689	0.037919	0.140512	0	0	NA	NA	NA
ENSG00000070501	POLB	chr8	42338454	42371808	protein_coding	3158	1.04239	186.304	100.226	0.00588605	chr8_41871372_A_C_b38	-467082	rs6995662	0.121528	32	35	1	0.00236679	0.306349	0.098666	0.655834	0.649736	0.439858	0.000129085	0.158932	0.05249	0.240795	0	0	NA	NA	NA
ENSG00000240395	RPL5P23	chr8	42341767	42342634	processed_pseudogene	3162	1.06116	185.652	99.1277	0.0111571	chr8_41955841_T_C_b38	-386793	rs17607741	0.173611	46	50	1	0.00485268	-0.277071	0.0965707	0.864414	0.862562	0.501535	0.000139615	-0.695478	-1.01557	-0.269201	0	0	NA	NA	NA
ENSG00000078668	VDAC3	chr8	42391624	42405937	protein_coding	3125	1.04022	187.26	100.604	0.000348681	chr8_42445642_A_G_b38	54018	rs4376487	0.149306	33	43	1	8.15454e-05	0.198352	0.0486478	0.0516948	0.0556335	0.108741	0.000127298	0.124184	0.074414	0.173577	0	0	NA	NA	NA
ENSG00000254165	AC090739.1	chr8	42537529	42538304	lncRNA	2720	1.04619	178.929	101.171	0.0016707	chr8_41750646_C_G_b38	-787658	rs501154	0.0972222	23	28	1	0.000554091	0.392347	0.110619	0.244676	0.238874	0.26615	0.000136485	-0.505521	-0.657698	-0.346738	0	0	NA	NA	NA
ENSG00000176209	SMIM19	chr8	42541155	42555193	protein_coding	2718	1.05406	172.637	100.156	1.70195e-11	chr8_42529188_T_C_b38	-11967	rs3099936	0.329861	81	95	1	1.0824e-13	0.369014	0.0440533	9.999e-05	9.92211e-10	1.23366e-08	0.000145984	-0.231573	-0.281984	-0.192372	0	1	49	1	1
ENSG00000168575	SLC20A2	chr8	42416475	42541926	protein_coding	2716	1.06282	165.986	99.3622	0.00143783	chr8_42381170_G_A_b38	-160756	rs11996105	0.159722	37	46	1	0.000410854	0.312443	0.0859993	0.185481	0.188187	0.233474	0.000157176	0.206622	0.139908	0.259431	0	0	NA	NA	NA
ENSG00000131931	THAP1	chr8	42836674	42843325	protein_coding	2297	1.04206	126.618	100.349	0.00220412	chr8_43727249_C_T_b38	883924	rs13265914	0.190972	41	55	1	0.000733181	-0.224267	0.0647291	0.224478	0.226197	0.258876	0.000189664	0.114519	0.055616	0.189923	0	0	NA	NA	NA
ENSG00000168172	HOOK3	chr8	42896946	43030535	protein_coding	2256	1.04812	114.046	99.2984	0.00526383	chr8_42779129_G_A_b38	-117817	rs12542541	0.0729167	20	21	1	0.00197186	0.244349	0.077256	0.438656	0.429048	0.361733	0.000215774	0.143423	0.062873	0.218581	0	0	NA	NA	NA
ENSG00000120925	RNF170	chr8	42849637	42897290	protein_coding	2256	1.03662	114.011	99.1824	0.000579165	chr8_42995996_A_G_b38	98706	rs16891667	0.0659722	18	19	1	0.000134357	0.439521	0.111447	0.0531947	0.0569231	0.110375	0.000206011	0.165061	0.093866	0.223543	0	0	NA	NA	NA
ENSG00000168522	FNTA	chr8	43034194	43085788	protein_coding	2147	1.03281	118.936	102.082	1.67299e-05	chr8_43890862_A_G_b38	856668	rs76859518	0.128472	32	37	1	2.50535e-06	-0.542464	0.109795	0.00169983	0.00159816	0.0059649	0.000194413	-0.180388	-0.23586	-0.099519	0	1	49	1	1
ENSG00000200731	RNU1-124P	chr8	43073474	43073618	snRNA	2095	1.01707	113.075	101.277	0.0035023	chr8_43502465_A_T_b38	428991	rs72635415	0.0729167	20	21	1	0.00134601	-0.558592	0.170216	0.326567	0.319475	0.310932	0.000191454	-1.16806	-2.9793	-0.403993	0	0	NA	NA	NA
ENSG00000185900	POMK	chr8	43093506	43123434	protein_coding	2067	1.02814	104.33	99.8464	0.00211565	chr8_42520324_C_A_b38	-573182	rs72643241	0.163194	43	47	1	0.000676494	0.369477	0.105915	0.189681	0.187442	0.233138	0.000217376	0.189151	0.086045	0.295123	0	0	NA	NA	NA
ENSG00000165102	HGSNAT	chr8	43140464	43202855	protein_coding	1926	1.04351	94.8732	98.1717	0.000927917	chr8_42856463_A_G_b38	-284001	rs7014595	0.09375	24	27	1	0.000221266	0.338203	0.088831	0.0723928	0.0743702	0.132763	0.000254591	0.259247	0.16027	0.450811	0	0	NA	NA	NA
ENSG00000188873	RPL10AP2	chr8	47157118	47157771	processed_pseudogene	1936	1.01572	49.0429	99.9809	0.0673619	chr8_46921451_G_A_b38	-235667	rs11136248	0.447917	98	129	1	0.0432201	0.163115	0.0798463	0.965003	0.966251	0.531147	0.000438807	0.357201	0.08792	0.669878	0	0	NA	NA	NA
ENSG00000255366	AC120036.4	chr8	47190772	47193262	lncRNA	2005	1.01853	48.603	98.3458	0.00529301	chr8_46907634_ACCG_A_b38	-283138	rs34547050	0.0972222	27	28	1	0.00188696	-0.841431	0.264875	0.218178	0.219741	0.254917	0.000448075	-1.329	-2.10136	-0.647777	0	0	NA	NA	NA
ENSG00000164808	SPIDR	chr8	47260878	47736306	protein_coding	2071	1.02037	54.2471	101.091	0.00520549	chr8_46965828_G_A_b38	-295050	rs1391993	0.0520833	15	15	1	0.00213552	-0.391964	0.124923	0.242776	0.237917	0.265604	0.000404604	0.135306	0.075135	0.256263	0	0	NA	NA	NA
ENSG00000269924	AC024451.4	chr8	47527397	47528148	lncRNA	2093	1.01049	60.4512	99.1957	0.0670811	chr8_48135699_C_T_b38	608302	rs13279539	0.125	35	36	1	0.0421854	-0.205272	0.0999739	0.981802	0.984622	0.535939	0.000348173	-0.135847	-0.351065	0.109018	0	0	NA	NA	NA
ENSG00000221869	CEBPD	chr8	47736913	47738164	protein_coding	2123	1.05927	76.9126	97.7771	0.00855781	chr8_48502650_A_G_b38	764486	rs6990374	0.0555556	15	16	1	0.00329923	0.336599	0.112294	0.467053	0.455406	0.371619	0.000334403	0.497422	0.330962	0.760038	0	0	NA	NA	NA
ENSG00000253729	PRKDC	chr8	47773111	47960178	protein_coding	2109	1.03567	91.2366	99.8901	0.00104565	chr8_48903265_A_T_b38	943087	rs2891682	0.305556	74	88	1	0.000289824	-0.204028	0.0546701	0.0828917	0.08238	0.142033	0.000256412	-0.086569	-0.128782	-0.048563	0	0	NA	NA	NA
ENSG00000104738	MCM4	chr8	47960185	47978160	protein_coding	2109	1.0423	92.8262	100.419	2.56806e-07	chr8_47972876_T_A_b38	12691	rs762679	0.135417	38	39	1	1.33234e-08	-0.421465	0.0691697	9.999e-05	1.49217e-05	9.01137e-05	0.000258931	0.292191	0.221149	0.389442	0	1	49	1	1
ENSG00000169139	UBE2V2	chr8	48008415	48064708	protein_coding	2131	1.02591	97.1135	101.049	0.00643738	chr8_48144294_G_A_b38	135879	rs72633943	0.0972222	26	28	1	0.002744	-0.19808	0.064787	0.455354	0.453359	0.370606	0.000231368	-0.101979	-0.174298	-0.010322	0	0	NA	NA	NA
ENSG00000034239	EFCAB1	chr8	48710789	48735311	protein_coding	3463	1.01807	128.495	101.439	1.4818e-10	chr8_48735351_C_A_b38	40	rs3750259	0.489583	106	141	1	2.07327e-12	0.314371	0.0401807	9.999e-05	1.3703e-08	1.41897e-07	0.000169203	-0.294148	-0.33655	-0.257764	0	1	45	1	1
ENSG00000019549	SNAI2	chr8	48917598	48921740	protein_coding	3896	1.0348	134.118	99.7266	0.00161279	chr8_48453853_G_A_b38	-467887	rs36084713	0.0520833	14	15	1	0.000483742	-0.494215	0.137812	0.181282	0.181473	0.22882	0.000173824	-1.10467	-1.892	-0.794216	0	0	NA	NA	NA
ENSG00000272076	AC090186.1	chr8	51810110	51810681	lncRNA	4759	1.05339	189.336	99.2503	0.0116185	chr8_51411915_C_T_b38	-398766	rs2116350	0.395833	91	114	1	0.00512392	-0.300031	0.105249	0.882112	0.88046	0.506416	0.000132758	0.438632	0.172441	0.765067	0	0	NA	NA	NA
ENSG00000253475	AC103769.1	chr8	51895957	51896374	lncRNA	4740	1.07952	188.947	97.8134	0.0105413	chr8_52335343_G_A_b38	438969	rs539898052	0.0659722	18	19	1	0.00426664	-0.56731	0.194793	0.850415	0.847052	0.49778	0.000147282	-1.06361	-2.66789	-0.534799	0	0	NA	NA	NA
ENSG00000168300	PCMTD1	chr8	51817575	51899186	protein_coding	4734	1.04782	206.474	100.722	0.000244507	chr8_52016553_T_A_b38	117367	rs10106301	0.329861	75	95	1	5.37822e-05	-0.196232	0.0468736	0.0361964	0.0417804	0.0881004	0.000119059	-0.115173	-0.153014	-0.075364	0	0	NA	NA	NA
ENSG00000228801	AC064807.1	chr8	51899268	51949874	lncRNA	4734	1.08239	194.572	99.0392	0.00198342	chr8_52000640_C_G_b38	101372	rs12547615	0.104167	29	30	1	0.000594415	-0.691859	0.196197	0.287371	0.283362	0.291372	0.000144591	-0.433736	-0.740325	-0.189199	0	0	NA	NA	NA
ENSG00000272024	AC064807.4	chr8	51950284	51950690	lncRNA	4742	1.06722	203.309	99.4506	0.000678006	chr8_52003822_G_A_b38	53538	rs6987502	0.111111	25	32	1	0.000166114	0.678986	0.174721	0.106189	0.109199	0.169395	0.000130553	0.888305	0.536612	1.41635	0	0	NA	NA	NA
ENSG00000271555	AC113139.1	chr8	52722903	52723141	lncRNA	5186	1.04514	249.132	102.026	0.0025097	chr8_51806282_A_T_b38	-916621	rs4242477	0.0902778	20	26	1	0.000946029	0.604809	0.178475	0.448655	0.443515	0.366945	9.76157e-05	-0.707047	-1.20373	-0.233981	0	0	NA	NA	NA
ENSG00000023287	RB1CC1	chr8	52622458	52745843	protein_coding	5188	1.05705	246.146	101.74	0.00199914	chr8_53097425_A_G_b38	351582	rs1584079	0.326389	75	94	1	0.00071056	-0.139073	0.0400331	0.366463	0.361759	0.330926	0.000103618	-0.073252	-0.127246	-0.033519	0	0	NA	NA	NA
ENSG00000183729	NPBWR1	chr8	52938431	52941117	protein_coding	4829	1.04022	243.175	101.907	3.52573e-08	chr8_52832270_A_T_b38	-106161	rs2360240	0.361111	85	104	1	1.59414e-09	0.546692	0.0837299	9.999e-05	5.26991e-06	3.46665e-05	9.80301e-05	1.36346	1.01267	1.61591	0	1	14	0	1
ENSG00000237807	AC022034.1	chr8	53493523	53524336	lncRNA	4842	1.05518	233.425	100.502	1.01565e-08	chr8_53635421_T_C_b38	111085	rs6473877	0.392361	90	113	1	2.72348e-10	0.498215	0.072389	9.999e-05	1.13235e-06	8.50619e-06	0.000108457	-0.580239	-0.721949	-0.462168	0	1	46	1	0
ENSG00000047249	ATP6V1H	chr8	53715543	53843558	protein_coding	5014	1.04867	260.072	102.258	0.00216805	chr8_53294508_T_G_b38	-549050	rs73586414	0.0555556	15	16	1	0.000806834	0.477268	0.13889	0.410259	0.407849	0.352857	9.48473e-05	0.175354	0.058217	0.271605	0	0	NA	NA	NA
ENSG00000187735	TCEA1	chr8	53966552	54022456	protein_coding	4841	1.04089	265.179	102.629	0.0018291	chr8_54255538_C_T_b38	233082	rs73681343	0.0520833	15	15	1	0.000675347	0.266104	0.0762709	0.367963	0.365005	0.332678	9.01424e-05	0.12758	-0.02	0.181393	0	0	NA	NA	NA
ENSG00000260955	AC100821.2	chr8	54042989	54045629	lncRNA	4862	1.02715	267.133	103.904	5.30385e-05	chr8_53969800_A_G_b38	-75829	rs73680388	0.0694444	19	20	1	1.18027e-05	-1.29713	0.28388	0.0124988	0.012387	0.0342161	8.45591e-05	-2.15524	-6.64386	-1.31571	0	1	8	0	0
ENSG00000120992	LYPLA1	chr8	54046367	54102017	protein_coding	4768	1.06238	249.634	100.719	6.03212e-05	chr8_54155715_C_T_b38	53698	rs13277185	0.270833	66	78	1	1.00101e-05	0.27343	0.059317	0.00879912	0.0111895	0.031541	0.000104339	0.249063	0.193604	0.328039	0	1	49	1	1
ENSG00000137547	MRPL15	chr8	54135241	54148514	protein_coding	4706	1.08168	239.399	99.2433	0.00653022	chr8_53598423_G_A_b38	-536818	rs6473859	0.225694	57	65	1	0.00255236	0.163268	0.0529965	0.771323	0.766431	0.475174	0.000117211	-0.109843	-0.190713	-0.022582	0	0	NA	NA	NA
ENSG00000104237	RP1	chr8	54509422	54871720	protein_coding	4449	1.05207	259.431	101.962	1.93258e-05	chr8_54559955_T_C_b38	50533	rs7827437	0.354167	84	102	1	2.93376e-06	-0.277123	0.0565134	0.0019998	0.00371017	0.0125102	9.63872e-05	0.314722	0.214614	0.477933	0	1	12	1	0
ENSG00000253114	AC090151.1	chr8	54696398	54697127	processed_pseudogene	4308	1.05594	272.328	102.399	0.00182932	chr8_54359915_T_G_b38	-336483	rs57599258	0.253472	63	73	1	0.000666047	-0.189276	0.054187	0.368863	0.365929	0.333076	9.3246e-05	-0.191355	-0.298226	-0.065413	0	0	NA	NA	NA
ENSG00000167904	TMEM68	chr8	55696424	55773407	protein_coding	4647	1.04504	262.929	101.546	0.0013148	chr8_55756797_G_A_b38	-16610	rs2316665	0.177083	46	51	1	0.000426842	0.216302	0.0597162	0.277572	0.272311	0.285494	9.24544e-05	0.128957	0.076319	0.204812	0	0	NA	NA	NA
ENSG00000137574	TGS1	chr8	55773446	55826445	protein_coding	4647	1.04477	262.338	102.038	0.00567134	chr8_55444554_G_A_b38	-328892	rs2622591	0.0902778	24	26	1	0.00247882	-0.406081	0.131413	0.763124	0.760636	0.473506	9.2562e-05	-0.170465	-0.25066	-0.117254	0	0	NA	NA	NA
ENSG00000254087	LYN	chr8	55879835	56014169	protein_coding	4854	1.06218	273.821	101.886	0.000558398	chr8_55896748_A_G_b38	16913	rs57735433	0.0590278	17	17	1	0.000158168	-0.523995	0.134375	0.118988	0.122496	0.181608	9.50496e-05	-0.284189	-0.501941	-0.050345	0	0	NA	NA	NA
ENSG00000254325	AC018607.1	chr8	55893595	55895739	lncRNA	4858	1.0424	297.643	104.176	0.00179728	chr8_55861982_G_A_b38	-31613	rs7827790	0.0902778	26	26	1	0.00072608	0.472246	0.136189	0.40116	0.394111	0.346774	8.0806e-05	0.679931	0.435817	0.97832	0	0	NA	NA	NA
ENSG00000236814	AC046176.1	chr8	56050038	56051207	processed_pseudogene	4801	1.0644	274.92	101.135	5.35055e-05	chr8_55889510_A_T_b38	-161697	rs333619	0.416667	97	120	1	9.04563e-06	-0.31289	0.0675156	0.00909909	0.0108136	0.0307074	9.5496e-05	0.661106	0.319844	1.05129	0	1	49	1	1
ENSG00000008988	RPS20	chr8	56067295	56074581	protein_coding	4821	1.07096	279.396	101.372	0.00178481	chr8_55426681_G_C_b38	-647900	rs16921802	0.0729167	19	21	1	0.000607068	-0.261012	0.074147	0.369863	0.359266	0.329775	9.63903e-05	-0.24053	-0.360477	-0.150575	0	0	NA	NA	NA
ENSG00000248578	NPM1P21	chr8	56101199	56102267	processed_pseudogene	4870	1.03597	264.622	100.272	0.000393797	chr8_57063483_G_A_b38	961216	rs1992462	0.131944	36	38	1	9.18765e-05	0.407163	0.100641	0.0891911	0.0897563	0.15001	8.85345e-05	0.873935	0.536026	1.2111	0	0	NA	NA	NA
ENSG00000181690	PLAG1	chr8	56160909	56211324	protein_coding	5075	1.05431	244.514	100.033	0.00145623	chr8_56904200_AC_A_b38	692876	rs10710641	0.496528	105	143	1	0.000436427	0.170948	0.0472781	0.281072	0.27543	0.287601	0.000103179	0.206431	0.09278	0.294824	0	0	NA	NA	NA
ENSG00000170791	CHCHD7	chr8	56211686	56218809	protein_coding	5072	1.04501	254.173	101.321	0.000607967	chr8_56226973_G_C_b38	15287	rs61374126	0.0555556	15	16	1	0.000167771	-0.606775	0.156248	0.124288	0.128901	0.187434	9.56297e-05	-0.445013	-0.675084	-0.306284	0	0	NA	NA	NA
ENSG00000272343	AC107952.2	chr8	56222688	56223173	lncRNA	5113	1.04164	255.477	101.465	0.0267285	chr8_56255526_C_T_b38	32838	rs7822536	0.184028	50	53	1	0.0150853	0.391764	0.158918	0.9988	0.998901	0.538964	9.38522e-05	0.665716	0.140308	1.1037	0	0	NA	NA	NA
ENSG00000170786	SDR16C5	chr8	56300010	56320776	protein_coding	5327	1.05837	252.53	101.135	0.00401263	chr8_55690279_A_G_b38	-630497	rs7011147	0.267361	68	77	1	0.00157026	-0.203441	0.0629053	0.619838	0.612818	0.428263	0.000101526	0.188508	0.101334	0.30331	0	0	NA	NA	NA
ENSG00000181195	PENK	chr8	56436674	56446671	protein_coding	5454	1.03086	251.611	102.688	0.00157393	chr8_55738027_G_T_b38	-708644	rs9657058	0.385417	86	111	1	0.000568065	-0.345935	0.0977335	0.312969	0.31284	0.307496	9.11685e-05	0.64332	0.280709	0.982909	0	0	NA	NA	NA
ENSG00000104331	IMPAD1	chr8	56957931	56993867	protein_coding	5445	1.05602	283.175	102.922	0.0104707	chr8_56818124_C_T_b38	-175743	rs949662	0.458333	98	132	1	0.00530167	0.123536	0.0435125	0.941406	0.943592	0.52465	8.97017e-05	0.04857	-0.00066	0.095961	0	0	NA	NA	NA
ENSG00000215114	UBXN2B	chr8	58411359	58451501	protein_coding	4714	1.03763	371.023	104.897	7.13077e-11	chr8_58440339_T_C_b38	28980	rs10095270	0.142361	39	41	1	2.04382e-12	-0.734818	0.0938867	9.999e-05	1.34997e-08	1.40064e-07	6.35772e-05	-0.494478	-0.586496	-0.434691	0	1	49	1	1
ENSG00000137575	SDCBP	chr8	58552924	58582859	protein_coding	4362	1.06739	338.752	103.395	0.000560564	chr8_58131878_C_G_b38	-421046	rs2977374	0.0868056	23	25	1	0.000177585	0.236661	0.0611867	0.146085	0.149659	0.205309	7.84121e-05	0.1656	0.054562	0.26246	0	0	NA	NA	NA
ENSG00000242970	AC068522.1	chr8	58588420	58588764	processed_pseudogene	4309	1.02521	352.054	104.974	1.76656e-05	chr8_58599197_C_T_b38	10433	rs10111180	0.291667	73	84	1	3.67314e-06	-0.59811	0.123305	0.0049995	0.00539575	0.0171915	6.36467e-05	-1.44238	-2.13716	-0.67768	0	1	22	1	1
ENSG00000035681	NSMAF	chr8	58583508	58659853	protein_coding	4316	1.06712	339.5	103.349	0.000890758	chr8_58124764_A_G_b38	-535089	rs7010991	0.340278	77	98	1	0.00030424	0.210023	0.0564829	0.235776	0.232715	0.263064	7.81579e-05	-0.096725	-0.144258	-0.045175	0	0	NA	NA	NA
ENSG00000254048	AC105150.1	chr8	58991720	58992938	lncRNA	4228	1.04587	279.513	104.075	1.66688e-06	chr8_58902769_C_G_b38	-90169	rs17231390	0.361111	86	104	1	2.12532e-07	0.510065	0.0927377	0.00029997	0.000321146	0.00143043	8.72631e-05	1.22158	0.905186	1.55626	0	1	1	0	0
ENSG00000167912	AC090152.1	chr8	59119040	59123478	lncRNA	4275	1.06315	266.432	103.259	0.00572029	chr8_58902769_C_G_b38	-216271	rs17231390	0.361111	86	104	1	0.00265734	0.34077	0.111081	0.769223	0.763171	0.474323	9.80568e-05	0.713636	0.102241	1.07975	0	0	NA	NA	NA
ENSG00000178538	CA8	chr8	60185412	60281400	protein_coding	4307	1.05522	225.387	101.026	0.00161116	chr8_61039919_C_T_b38	758519	rs34255823	0.1875	47	54	1	0.000525702	0.34559	0.0970185	0.284072	0.279859	0.289607	0.000112341	0.378632	0.198699	0.566465	0	0	NA	NA	NA
ENSG00000104388	RAB2A	chr8	60516936	60623644	protein_coding	4380	1.07721	239.036	101.247	9.53508e-06	chr8_60635935_A_C_b38	118999	rs626913	0.440972	94	127	1	1.16149e-06	0.163361	0.0319142	0.00059994	0.0013751	0.0052167	0.000115406	0.114678	0.075388	0.164987	1	1	49	1	1
ENSG00000171316	CHD7	chr8	60678740	60868028	protein_coding	4508	1.06401	221.723	99.567	0.00302132	chr8_59743519_C_T_b38	-935221	rs59723865	0.0625	16	18	1	0.00102277	-0.371632	0.110431	0.465553	0.458203	0.372934	0.000118222	-0.163241	-0.241725	-0.089064	0	0	NA	NA	NA
ENSG00000254777	AC022182.1	chr8	60910053	60966557	lncRNA	4436	1.04331	295.369	103.638	0.00149176	chr8_61143781_ATAT_A_b38	233728	rs138889279	0.295139	71	85	1	0.000565935	0.311874	0.0880832	0.345265	0.336116	0.319285	8.17273e-05	0.392091	0.196609	0.612033	0	0	NA	NA	NA
ENSG00000255397	AC022182.3	chr8	60937705	60939871	processed_pseudogene	4451	1.04177	280.449	102.366	0.00878176	chr8_61755222_A_G_b38	815351	rs10504333	0.111111	30	32	1	0.00421192	-0.342402	0.117394	0.90471	0.909329	0.514942	8.55416e-05	-0.662692	-1.46195	-0.260439	0	0	NA	NA	NA
ENSG00000213881	NPM1P6	chr8	61202350	61203220	processed_pseudogene	4894	1.04899	291.112	102.856	0.000579361	chr8_61756460_G_A_b38	554110	rs56084352	0.125	34	36	1	0.000177478	0.503748	0.130234	0.136586	0.138987	0.196357	8.4846e-05	0.843189	0.478912	1.1409	0	0	NA	NA	NA
ENSG00000254285	KRT8P3	chr8	61578220	61579668	processed_pseudogene	4766	1.033	297.303	103.773	0.00222812	chr8_61672827_G_A_b38	94607	rs72659045	0.0763889	20	22	1	0.000910263	-0.675072	0.198532	0.476852	0.468874	0.377217	7.78456e-05	-3.16286	-6.64386	-2.26084	0	0	NA	NA	NA
ENSG00000222898	RN7SKP97	chr8	61631680	61632012	misc_RNA	4758	1.04441	277.889	102.006	0.004577	chr8_61770569_C_T_b38	138557	rs10504335	0.253472	61	73	1	0.0019217	0.323566	0.10204	0.709129	0.704053	0.456665	8.72553e-05	0.481	0.197389	0.742539	0	0	NA	NA	NA
ENSG00000198363	ASPH	chr8	61500556	61714640	protein_coding	4759	1.0358	288.954	103.071	0.000247833	chr8_61453513_A_G_b38	-261127	rs6992756	0.111111	26	32	1	6.65532e-05	0.440611	0.106665	0.0605939	0.0618862	0.116946	8.10228e-05	0.278402	0.108042	0.40925	0	0	NA	NA	NA
ENSG00000237810	AC104852.1	chr8	62143311	62144769	processed_pseudogene	5272	1.0388	204.468	100.137	5.4589e-06	chr8_62131336_C_T_b38	-13433	rs4737599	0.184028	46	53	1	5.15738e-07	0.395145	0.0745139	0.00069993	0.000842628	0.00338414	0.000115913	0.664701	0.484569	0.878291	0	1	2	0	0
ENSG00000274956	NKAIN3-IT1	chr8	62977861	62984900	lncRNA	4644	1.06091	157.576	97.9643	0.00390164	chr8_62182598_G_C_b38	-795263	rs17236705	0.190972	49	55	1	0.00127186	-0.493165	0.149488	0.437956	0.43067	0.362167	0.000164325	-0.931704	-1.72459	-0.346455	0	0	NA	NA	NA
ENSG00000137563	GGH	chr8	63015079	63038806	protein_coding	4450	1.08904	146.529	95.0547	1.1578e-09	chr8_63037861_G_A_b38	-945	rs67742771	0.302083	73	87	1	5.24783e-12	0.53315	0.0697128	9.999e-05	4.06806e-08	3.9096e-07	0.000196861	0.686659	0.524445	0.846871	1	1	49	1	1
ENSG00000137561	TTPA	chr8	63048553	63086053	protein_coding	4302	1.04783	169.035	99.351	0.00506665	chr8_62471932_C_T_b38	-614121	rs55755287	0.302083	75	87	1	0.0018881	-0.387554	0.122006	0.559244	0.554449	0.409196	0.00014543	-0.423555	-0.600576	-0.283748	0	0	NA	NA	NA
ENSG00000270673	YTHDF3-AS1	chr8	63167725	63168442	lncRNA	4118	1.06793	154.684	97.8706	0.000233483	chr8_62670742_G_A_b38	-497700	rs73682630	0.0555556	16	16	1	3.94937e-05	-0.819814	0.192166	0.0241976	0.0274596	0.0641941	0.00017205	-1.53635	-2.18231	-0.909502	0	0	NA	NA	NA
ENSG00000185728	YTHDF3	chr8	63168553	63212786	protein_coding	4117	1.04378	161.264	98.4756	0.00280436	chr8_62331783_G_A_b38	-836770	rs1879489	0.0798611	22	23	1	0.000875129	0.27365	0.0801999	0.353565	0.343457	0.322799	0.000149965	0.093294	0.030731	0.135315	0	0	NA	NA	NA
ENSG00000261542	AC011978.2	chr8	63215981	63218034	lncRNA	4071	1.03643	158.08	98.9501	0.00544739	chr8_62736868_T_C_b38	-479113	rs1600539	0.184028	46	53	1	0.00201808	0.434584	0.137721	0.568643	0.561708	0.411527	0.000148473	-0.54093	-0.785256	-0.206353	0	0	NA	NA	NA
ENSG00000254330	AC104232.2	chr8	64703774	64734459	lncRNA	3518	1.03404	207.773	102.485	0.000213343	chr8_64661883_C_T_b38	-72576	rs76563092	0.0520833	14	15	1	5.31303e-05	0.85493	0.204061	0.0342966	0.0384169	0.0828322	0.000111862	1.10177	0.647835	1.5061	0	0	NA	NA	NA
ENSG00000172817	CYP7B1	chr8	64587763	64798737	protein_coding	3533	1.06164	202.647	100.755	0.00289314	chr8_65121163_C_T_b38	322426	rs9772327	0.447917	99	129	1	0.00104055	-0.289068	0.0860303	0.420658	0.414473	0.3554	0.00012815	0.240533	0.113827	0.396355	0	0	NA	NA	NA
ENSG00000272010	AC100814.2	chr8	65591850	65592472	lncRNA	4051	1.0546	219.724	101.51	0.000379569	chr8_66096489_T_A_b38	504017	rs73244947	0.0659722	15	19	1	9.71155e-05	-0.613808	0.152275	0.0658934	0.0681537	0.124681	0.000114955	-1.3554	-3.12272	-0.812488	0	0	NA	NA	NA
ENSG00000104442	ARMC1	chr8	65602458	65634217	protein_coding	4048	1.06208	210.767	100.007	0.00226199	chr8_65843323_G_A_b38	209106	rs6472227	0.315972	73	91	1	0.000740622	-0.223881	0.0646734	0.356964	0.350139	0.325941	0.000123428	-0.100078	-0.157822	-0.029794	0	0	NA	NA	NA
ENSG00000066855	MTFR1	chr8	65644734	65771261	protein_coding	4045	1.06157	217.554	100.599	9.53675e-05	chr8_65645030_G_A_b38	296	rs73239047	0.190972	53	55	1	1.71572e-05	-0.425717	0.0950938	0.0148985	0.0157388	0.0413316	0.000119339	-0.347768	-0.47829	-0.250987	0	1	49	1	1
ENSG00000272155	AC055822.1	chr8	65714334	65714778	lncRNA	3982	1.03989	231.685	103.223	0.000811196	chr8_64998796_C_A_b38	-715982	rs10105012	0.104167	25	30	1	0.000270348	0.505084	0.134636	0.156084	0.157305	0.211234	0.000102753	0.978169	0.510851	1.34145	0	0	NA	NA	NA
ENSG00000205268	PDE7A	chr8	65717510	65842322	protein_coding	3901	1.06236	201.937	99.7786	0.000460602	chr8_65973730_C_T_b38	131408	rs187469774	0.0520833	15	15	1	0.000106679	0.458197	0.114382	0.0727927	0.0744295	0.13283	0.000128967	0.395192	0.194109	0.555574	0	0	NA	NA	NA
ENSG00000272192	AC100812.1	chr8	65842752	65843331	lncRNA	3900	1.03025	213.312	101.957	0.00222102	chr8_66071698_G_A_b38	228946	rs12548783	0.0520833	15	15	1	0.000815447	0.822517	0.23958	0.370463	0.363156	0.331667	0.000107266	1.22915	0.695066	1.5568	0	0	NA	NA	NA
ENSG00000147570	DNAJC5B	chr8	66021553	66101245	protein_coding	3610	1.03892	212.442	103.202	0.0013741	chr8_65995396_C_T_b38	-26157	rs139293657	0.0659722	18	19	1	0.000500323	-0.521006	0.145678	0.238776	0.236767	0.264877	0.000111614	-0.896072	-2.01051	-0.152893	0	0	NA	NA	NA
ENSG00000253190	AC084082.1	chr8	66112667	66126632	lncRNA	3503	1.04868	181.034	100.872	2.42014e-05	chr8_65215348_C_T_b38	-897319	rs4294222	0.190972	47	55	1	3.39667e-06	-0.402811	0.0827273	0.00259974	0.00328573	0.0112682	0.000136253	-0.66636	-0.918933	-0.292194	0	1	2	0	0
ENSG00000147573	TRIM55	chr8	66126896	66175485	protein_coding	3480	1.06373	167.12	99.7044	0.000130355	chr8_66183392_C_A_b38	56496	rs10098823	0.111111	27	32	1	2.29679e-05	-0.596252	0.135393	0.0142986	0.0164146	0.0427308	0.000156666	-0.944927	-1.58488	-0.633552	0	1	35	1	0
ENSG00000246145	RRS1-AS1	chr8	66419589	66428977	lncRNA	3138	1.04158	137.025	99.2726	0.00434638	chr8_66446014_A_C_b38	17037	rs2555565	0.461806	98	133	1	0.00156164	-0.155075	0.047925	0.435456	0.429373	0.361843	0.000174917	0.248362	0.144934	0.364207	0	0	NA	NA	NA
ENSG00000179041	RRS1	chr8	66429014	66430733	protein_coding	3138	1.02534	145.63	100.861	0.0112273	chr8_66486556_G_A_b38	57542	rs10113313	0.163194	43	47	1	0.00527387	-0.254734	0.0896675	0.79812	0.799526	0.484221	0.000153932	-0.257985	-0.369738	-0.10561	0	0	NA	NA	NA
ENSG00000147576	ADHFE1	chr8	66432492	66468907	protein_coding	3137	1.04663	138.601	99.2804	2.14212e-06	chr8_66444140_GT_G_b38	11648	rs11354983	0.180556	46	52	1	1.46951e-07	0.331912	0.0594719	9.999e-05	0.000199201	0.000937716	0.000176495	0.311512	0.220249	0.38893	0	1	49	1	1
ENSG00000253623	AC009879.1	chr8	66480648	66481486	processed_pseudogene	3167	1.0698	142.296	98.968	0.000384312	chr8_66471041_A_G_b38	-9607	rs7011236	0.243056	57	70	1	8.01162e-05	-0.383139	0.093861	0.0364964	0.042098	0.0885399	0.000188388	-1.05817	-1.53028	-0.674631	0	0	NA	NA	NA
ENSG00000169085	VXN	chr8	66493520	66518524	protein_coding	3169	1.03923	141.905	99.9965	3.37517e-18	chr8_66457772_A_G_b38	-35748	rs201053678	0.493056	104	142	1	7.14439e-22	0.646369	0.0548425	9.999e-05	1.18001e-16	4.10102e-15	0.000167299	-1.03563	-1.25281	-0.915778	0	1	49	1	1
ENSG00000185697	MYBL1	chr8	66562175	66614247	protein_coding	3127	1.05869	146.566	99.1682	0.00434973	chr8_65873593_T_G_b38	-740654	rs3922726	0.0902778	23	26	1	0.00155414	-0.616805	0.190531	0.452355	0.443998	0.367055	0.000175126	-0.7346	-1.02736	-0.360297	0	0	NA	NA	NA
ENSG00000175073	VCPIP1	chr8	66628487	66667231	protein_coding	3027	1.06608	150.95	98.2162	0.0131762	chr8_65791777_T_C_b38	-875454	rs79955852	0.0520833	13	15	1	0.00570572	-0.287135	0.102038	0.856414	0.850134	0.49863	0.000175042	-0.167611	-0.276634	-0.104585	0	0	NA	NA	NA
ENSG00000104205	SGK3	chr8	66667552	66862022	protein_coding	3025	1.0496	167.201	101.572	0.00235022	chr8_66442015_C_T_b38	-225537	rs7005366	0.46875	100	135	1	0.000852253	0.237305	0.0693875	0.310169	0.302432	0.301665	0.000148069	-0.163378	-0.228183	-0.073812	0	0	NA	NA	NA
ENSG00000178460	MCMDC2	chr8	66870749	66922048	protein_coding	3068	1.02514	201.18	104.339	0.00421817	chr8_67282574_G_A_b38	411825	rs11995853	0.0555556	15	16	1	0.00196719	-0.494137	0.156195	0.568243	0.561225	0.411351	0.00011134	-0.336449	-0.484743	-0.173457	0	0	NA	NA	NA
ENSG00000245910	SNHG6	chr8	66921684	66926398	lncRNA	3160	1.0524	189.59	100.823	0.00273367	chr8_66418519_G_A_b38	-507879	rs35929661	0.0729167	21	21	1	0.000976238	0.334574	0.0990068	0.384462	0.379741	0.339741	0.00013206	0.216077	0.086332	0.324869	0	0	NA	NA	NA
ENSG00000261787	TCF24	chr8	66946501	66962591	protein_coding	3175	1.03849	186.727	101.051	0.000162192	chr8_67108600_T_G_b38	146009	rs72654945	0.0868056	25	25	1	3.38479e-05	0.617911	0.143512	0.0230977	0.0256393	0.0608968	0.000126761	0.882158	0.476706	1.08263	0	0	NA	NA	NA
ENSG00000253223	AC110998.1	chr8	66984135	66986187	processed_pseudogene	3199	1.04463	193.559	101.461	0.00269181	chr8_66154006_T_C_b38	-832181	rs77337238	0.0868056	24	25	1	0.000994736	0.230846	0.068426	0.393461	0.385022	0.342142	0.000125378	0.238523	0.081677	0.392774	0	0	NA	NA	NA
ENSG00000178125	PPP1R42	chr8	66964099	67056604	protein_coding	3218	1.0416	202.712	102.742	0.000139262	chr8_68050081_T_C_b38	993477	rs11994197	0.0659722	16	19	1	3.28488e-05	0.459689	0.106575	0.0206979	0.0235627	0.0568686	0.000118255	0.118823	-0.031739	0.309547	0	0	NA	NA	NA
ENSG00000104218	CSPP1	chr8	67062426	67196263	protein_coding	3256	1.05722	204.877	102.172	0.00279221	chr8_67303725_A_T_b38	241299	rs114846285	0.0590278	16	17	1	0.00108205	0.226195	0.0675562	0.417358	0.408563	0.3532	0.000124569	0.161848	0.079654	0.293841	0	0	NA	NA	NA
ENSG00000121022	COPS5	chr8	67043079	67083783	protein_coding	3318	1.02683	194.163	102.009	0.00240041	chr8_66957011_T_C_b38	-126772	rs7842839	0.0763889	22	22	1	0.000896654	0.398938	0.117169	0.367063	0.360016	0.330046	0.00011618	0.130388	0.058173	0.211116	0	0	NA	NA	NA
ENSG00000252637	RNA5SP268	chr8	67099302	67099425	rRNA_pseudogene	3358	1.04657	209.623	102.762	0.00170057	chr8_67209274_A_AT_b38	109972	rs35452386	0.46875	105	135	1	0.000624983	0.249546	0.0710616	0.279272	0.279112	0.289198	0.000116683	0.342802	0.178472	0.524125	0	0	NA	NA	NA
ENSG00000066777	ARFGEF1	chr8	67173511	67343781	protein_coding	3337	1.03475	223.458	102.222	0.00405316	chr8_68175334_T_C_b38	831553	rs35897257	0.3125	75	90	1	0.00168384	0.159025	0.049504	0.582242	0.580911	0.417876	0.000104319	0.068823	0.022322	0.109678	0	0	NA	NA	NA
ENSG00000271966	AC021321.1	chr8	67343975	67345087	lncRNA	3335	1.03499	247.09	104.509	0.0125743	chr8_68285801_T_A_b38	941826	rs7843469	0.440972	99	127	1	0.0069907	0.290328	0.105814	0.951105	0.953061	0.52716	9.44344e-05	-0.267251	-0.424964	-0.01826	0	0	NA	NA	NA
ENSG00000253964	RPL31P40	chr8	68293446	68293818	processed_pseudogene	4808	1.04609	371.215	103.82	0.00610866	chr8_69044048_T_TA_b38	750230	rs532630132	0.309028	75	89	1	0.00294573	-0.306758	0.101092	0.888111	0.888842	0.509054	6.57666e-05	-0.866113	-1.25228	-0.292592	0	0	NA	NA	NA
ENSG00000165084	C8orf34	chr8	68330955	68819023	protein_coding	4837	1.04368	385.57	104.431	1.0123e-07	chr8_68343996_A_G_b38	13041	rs814445	0.368056	89	106	1	8.566e-09	0.313637	0.0507086	9.999e-05	2.45799e-05	0.000140872	6.27045e-05	-0.267521	-0.366821	-0.155697	0	1	36	1	0
ENSG00000248801	C8orf34-AS1	chr8	68302246	68331689	lncRNA	4838	1.05579	384.185	104.284	1.58775e-05	chr8_68352053_C_T_b38	20364	rs814443	0.309028	77	89	1	3.01196e-06	0.413101	0.0843497	0.00409959	0.00446446	0.0146504	6.60603e-05	-0.378889	-0.513339	-0.249232	0	1	30	1	0
ENSG00000239184	RNA5SP269	chr8	68695643	68695779	rRNA_pseudogene	4995	1.05547	428.598	103.989	0.00179176	chr8_68942808_C_T_b38	247165	rs10109334	0.114583	30	33	1	0.00071551	0.495468	0.142708	0.518148	0.510332	0.393213	5.91406e-05	1.30791	0.911674	1.65764	0	0	NA	NA	NA
ENSG00000137573	SULF1	chr8	69466624	69660915	protein_coding	4526	1.05381	391.024	103.175	2.76615e-06	chr8_69459126_A_G_b38	-7498	rs6472462	0.486111	107	140	1	3.41359e-07	0.406216	0.0752918	0.00069993	0.000731123	0.00299322	6.43969e-05	-0.52715	-0.681776	-0.316264	0	1	49	1	0
ENSG00000140396	NCOA2	chr8	70109782	70403808	protein_coding	4323	1.05506	367.909	104.911	0.00799982	chr8_70441220_G_A_b38	37412	rs13278296	0.177083	49	51	1	0.00422464	0.216117	0.0741223	0.942206	0.942246	0.524183	6.87842e-05	0.084029	0.034353	0.129688	0	0	NA	NA	NA
ENSG00000253967	AC022730.4	chr8	70471134	70485687	lncRNA	4299	1.0636	297.286	99.8793	0.00328921	chr8_70527830_C_A_b38	56696	rs35152913	0.420139	94	121	1	0.00115395	0.355302	0.106738	0.60184	0.596896	0.423335	8.8034e-05	-0.778399	-1.34193	-0.228873	0	0	NA	NA	NA
ENSG00000067167	TRAM1	chr8	70573218	70608416	protein_coding	4331	1.06235	290.352	101.138	0.00308487	chr8_71220146_T_C_b38	611730	rs79534270	0.0729167	19	21	1	0.00114832	0.277156	0.0832249	0.571643	0.564252	0.412376	8.9697e-05	0.179484	0.110369	0.27319	0	0	NA	NA	NA
ENSG00000147592	LACTB2	chr8	70635318	70669185	protein_coding	4401	1.03644	345.622	105.645	8.38457e-05	chr8_70834245_C_G_b38	165060	rs6983845	0.475694	105	137	1	2.35832e-05	-0.247494	0.0562844	0.0234977	0.0247071	0.0591992	6.79168e-05	0.235488	0.137099	0.368125	0	0	NA	NA	NA
ENSG00000253124	TRAPPC2P2	chr8	71448811	71449219	processed_pseudogene	5392	1.04299	396.259	104.619	0.00389	chr8_71374564_A_C_b38	-74655	rs11775363	0.368056	86	106	1	0.00181713	-0.179325	0.0562404	0.774823	0.773171	0.477035	6.0843e-05	-0.248716	-0.44473	-0.081346	0	0	NA	NA	NA
ENSG00000104313	EYA1	chr8	71197433	71592025	protein_coding	5548	1.0454	394.745	104.327	7.71875e-05	chr8_72587066_C_T_b38	995041	rs10504539	0.454861	102	131	1	1.90141e-05	0.277744	0.0623976	0.0209979	0.0251019	0.0599109	6.16746e-05	-0.142151	-0.199187	-0.076762	0	0	NA	NA	NA
ENSG00000147601	TERF1	chr8	73008864	73048123	protein_coding	4974	1.04848	346.936	102.067	0.000600844	chr8_72894627_C_CA_b38	-114237	rs5892373	0.253472	65	73	1	0.000174844	-0.31026	0.0801269	0.168383	0.170356	0.220915	7.10495e-05	-0.130261	-0.211224	-0.081845	0	0	NA	NA	NA
ENSG00000253636	AC022893.1	chr8	73052178	73063061	lncRNA	4896	1.05376	361.436	103.1	0.0052703	chr8_73286483_T_C_b38	234305	rs74643892	0.0555556	16	16	1	0.00239629	0.425262	0.137139	0.841616	0.838993	0.495726	6.96531e-05	0.64483	0.340363	0.8987	0	0	NA	NA	NA
ENSG00000274443	C8orf89	chr8	73241329	73259502	protein_coding	4655	1.06015	358.971	102.782	3.02668e-10	chr8_73285604_A_C_b38	26102	rs34780274	0.427083	98	123	1	6.7201e-12	0.714959	0.0940649	9.999e-05	4.03309e-08	3.87902e-07	7.19288e-05	-1.91842	-2.34573	-1.54481	0	1	32	0	0
ENSG00000254213	PRXL2AP2	chr8	73277364	73278046	processed_pseudogene	4639	1.0451	384.044	104.54	1.78895e-07	chr8_73304933_T_C_b38	26887	rs11779605	0.291667	73	84	1	1.69051e-08	-0.597516	0.098871	9.999e-05	4.37217e-05	0.000238848	6.33152e-05	-1.56187	-2.19055	-1.07657	0	1	14	0	0
ENSG00000121039	RDH10	chr8	73294602	73325281	protein_coding	4637	1.02981	392.97	104.974	0.00416296	chr8_73977349_AT_A_b38	682747	rs5892437	0.482639	105	139	1	0.00200013	-0.154214	0.0488273	0.79672	0.797215	0.483796	5.81238e-05	-0.15348	-0.245471	-0.0351	0	0	NA	NA	NA
ENSG00000147604	RPL7	chr8	73290242	73295789	protein_coding	4635	1.05247	367.566	102.902	0.000368032	chr8_72440347_G_T_b38	-855442	rs62519383	0.128472	33	37	1	0.000104478	0.208853	0.0520646	0.105589	0.111155	0.17113	6.81411e-05	0.183231	0.108824	0.304057	0	0	NA	NA	NA
ENSG00000250295	RDH10-AS1	chr8	73297711	73356461	lncRNA	4632	1.05093	391.576	105.277	0.0002197	chr8_73361079_G_A_b38	4618	rs7834127	0.25	64	72	1	6.91552e-05	0.396647	0.0962563	0.0669933	0.0710782	0.128439	6.35718e-05	0.693126	0.464596	1.03172	0	0	NA	NA	NA
ENSG00000253339	AC111149.2	chr8	73358670	73364212	lncRNA	4638	1.02933	351.234	103.503	6.87234e-06	chr8_73351395_C_T_b38	-7275	rs12334531	0.399306	86	115	1	1.03564e-06	-0.241465	0.0469319	0.00149985	0.00199484	0.00728569	6.4901e-05	-0.641134	-0.877576	-0.480622	0	1	1	0	0
ENSG00000253302	STAU2-AS1	chr8	73420004	73441526	lncRNA	4631	1.05357	348.823	103.252	0.000219287	chr8_73106260_G_A_b38	-313744	rs7000620	0.267361	67	77	1	5.85164e-05	0.435997	0.104695	0.0572943	0.0626214	0.11784	7.21178e-05	0.900513	0.684792	1.3373	0	0	NA	NA	NA
ENSG00000254273	AC018620.1	chr8	73511276	73511654	processed_pseudogene	4482	1.02442	371.221	105.662	0.000988328	chr8_73428181_T_A_b38	-83473	rs59631222	0.0763889	20	22	1	0.00039946	-0.7871	0.216169	0.29797	0.296012	0.298629	6.01625e-05	-0.868576	-1.66787	-0.213904	0	0	NA	NA	NA
ENSG00000040341	STAU2	chr8	73420369	73747708	protein_coding	4476	1.04226	349.622	104.006	0.000100661	chr8_73413615_G_A_b38	-334093	rs112324707	0.295139	70	85	1	2.51472e-05	-0.256892	0.0586374	0.0290971	0.0294648	0.0679673	6.87531e-05	-0.148882	-0.196277	-0.099752	0	0	NA	NA	NA
ENSG00000272469	RN7SL760P	chr8	73833773	73834042	misc_RNA	4429	1.03975	331.698	103.235	0.00364044	chr8_73422670_T_C_b38	-411372	rs73318729	0.0590278	15	17	1	0.00156603	0.633302	0.19577	0.692431	0.686408	0.45131	7.17325e-05	0.870237	0.594963	1.15605	0	0	NA	NA	NA
ENSG00000104343	UBE2W	chr8	73780097	73878910	protein_coding	4321	1.0652	321.433	102.117	0.0016434	chr8_74475165_T_C_b38	596255	rs6472854	0.447917	101	129	1	0.000576781	-0.17447	0.0493532	0.388161	0.379439	0.33957	8.19333e-05	-0.101435	-0.162782	-0.049271	0	0	NA	NA	NA
ENSG00000154582	ELOC	chr8	73939169	73972287	protein_coding	4249	1.05254	295.64	101.243	0.0102593	chr8_73422670_T_C_b38	-549617	rs73318729	0.0590278	15	17	1	0.00481692	-0.247037	0.0860275	0.945305	0.94759	0.525748	8.47419e-05	-0.222218	-0.365091	-0.148564	1	0	NA	NA	NA
ENSG00000175606	TMEM70	chr8	73972437	73982783	protein_coding	4249	1.04419	327.465	103.745	0.00690849	chr8_74760292_G_C_b38	787855	rs7844362	0.0833333	23	24	1	0.00338633	-0.397813	0.133096	0.887811	0.888707	0.509054	7.39821e-05	-0.478722	-1.02732	-0.369207	0	0	NA	NA	NA
ENSG00000253833	AC022868.1	chr8	73984493	73984883	processed_pseudogene	4259	1.04615	312.519	102.908	0.0055962	chr8_72993231_G_T_b38	-991262	rs6472717	0.458333	97	132	1	0.00254654	0.242907	0.0788284	0.816618	0.814479	0.488693	7.81348e-05	-0.588107	-0.931033	-0.311438	0	0	NA	NA	NA
ENSG00000154589	LY96	chr8	73991392	74029079	protein_coding	4268	1.08554	299.782	100.851	0.00292016	chr8_73996280_T_C_b38	4888	rs28718132	0.173611	44	50	1	0.00105802	0.21416	0.0638323	0.558844	0.545263	0.406306	9.49803e-05	0.646936	0.45198	0.89004	0	0	NA	NA	NA
ENSG00000254288	AC087672.2	chr8	74052340	74099853	lncRNA	4292	1.05455	323.534	103.008	0.0018886	chr8_74338520_G_C_b38	286180	rs34143680	0.0729167	20	21	1	0.000717483	-0.473752	0.136485	0.444956	0.43125	0.362357	7.80582e-05	-0.98977	-1.63152	-0.455152	0	0	NA	NA	NA
ENSG00000240047	RPS3AP32	chr8	74055882	74056647	processed_pseudogene	4293	1.02227	343.03	104.945	0.00624526	chr8_73928474_A_G_b38	-127408	rs56934038	0.0868056	25	25	1	0.00318354	-0.309725	0.102928	0.880312	0.879002	0.505976	6.45194e-05	-0.624958	-1.27363	-0.23992	0	0	NA	NA	NA
ENSG00000212485	RNU6-1197P	chr8	74079537	74079643	snRNA	4287	1.05305	318.285	103.66	0.00581399	chr8_74504302_GACTA_G_b38	424765	rs796277955	0.0520833	14	15	1	0.00276049	0.548095	0.179381	0.829717	0.830427	0.493327	7.88727e-05	1.01435	0.624858	1.55119	0	0	NA	NA	NA
ENSG00000253115	AC087672.1	chr8	74103516	74106744	lncRNA	4257	1.06891	317.045	102.667	0.00039823	chr8_73458624_C_A_b38	-644892	rs7821901	0.194444	54	56	1	0.000112562	-0.493024	0.12352	0.0946905	0.0995644	0.159883	8.42747e-05	-1.10096	-1.53584	-0.412394	0	0	NA	NA	NA
ENSG00000104381	GDAP1	chr8	74321130	74488872	protein_coding	4139	1.04697	285.341	102.522	0.000104397	chr8_74376415_C_T_b38	55285	rs10094204	0.340278	82	98	1	2.29221e-05	0.388021	0.0880993	0.0209979	0.0243728	0.0585011	8.58614e-05	-0.324721	-0.446101	-0.211997	0	0	NA	NA	NA
ENSG00000104369	JPH1	chr8	74234700	74321540	protein_coding	4139	1.05422	272.039	101.418	1.99441e-11	chr8_74293060_C_T_b38	-28480	rs741844	0.402778	93	116	1	1.86024e-13	-0.764191	0.092339	9.999e-05	1.88795e-09	2.21587e-08	9.27086e-05	-0.767921	-0.915647	-0.645188	0	1	48	1	0
ENSG00000207417	AC103952.1	chr8	74376687	74376793	misc_RNA	4138	1.06861	256.915	100.631	0.00129897	chr8_73379147_T_C_b38	-997540	rs16938629	0.180556	46	52	1	0.000395918	0.463499	0.127206	0.255474	0.254008	0.275624	0.000103876	0.883957	0.354943	1.27397	0	0	NA	NA	NA
ENSG00000253341	AC115837.1	chr8	74603244	74604244	processed_pseudogene	4335	1.07138	246.826	101.032	0.00788874	chr8_75381732_C_T_b38	777488	rs2954699	0.395833	87	114	1	0.00349206	0.205936	0.0691335	0.842516	0.841767	0.496253	0.000109286	0.362486	0.077884	0.612875	0	0	NA	NA	NA
ENSG00000121005	CRISPLD1	chr8	74984505	75034558	protein_coding	4429	1.0663	242.709	100.893	0.00184481	chr8_74420588_G_A_b38	-563917	rs6472849	0.336806	81	97	1	0.000612799	-0.243573	0.0692471	0.335366	0.330151	0.316437	0.000108972	-0.122681	-0.196946	-0.035786	0	0	NA	NA	NA
ENSG00000164749	HNF4G	chr8	75407914	75566834	protein_coding	4288	1.07012	168.038	97.2231	0.00858466	chr8_74593494_T_C_b38	-814420	rs1425771	0.420139	95	121	1	0.00322332	-0.167398	0.0557047	0.748525	0.741791	0.467497	0.00015973	-0.151011	-0.220086	-0.056737	0	0	NA	NA	NA
ENSG00000091656	ZFHX4	chr8	76681239	76867281	protein_coding	4149	1.07342	162.804	99.1324	0.00011044	chr8_76346608_A_G_b38	-334631	rs6472966	0.243056	56	70	1	1.77661e-05	0.519146	0.116189	0.0107989	0.0128389	0.0352498	0.000166978	0.86921	0.573747	1.12065	0	1	47	1	0
ENSG00000164751	PEX2	chr8	76980258	77001044	protein_coding	4519	1.05231	181.447	101.298	2.38462e-05	chr8_77688660_C_A_b38	687616	rs73691977	0.0520833	13	15	1	3.49954e-06	-0.449034	0.0923542	0.00219978	0.00317423	0.0109471	0.000137935	-0.352604	-0.648142	-0.156604	0	1	49	1	1
ENSG00000171033	PKIA	chr8	78516340	78605267	protein_coding	4760	1.0454	165.694	99.0931	0.0010652	chr8_78876747_G_A_b38	360407	rs56067827	0.135417	35	39	1	0.000280101	-0.336857	0.0900311	0.145885	0.146411	0.202555	0.000146915	-0.322425	-0.535922	-0.147841	0	0	NA	NA	NA
ENSG00000260398	AC068700.1	chr8	78605952	78609705	lncRNA	4467	1.07552	169.113	99.1156	0.0155166	chr8_77957688_A_G_b38	-648264	rs71533158	0.159722	42	46	1	0.00722603	0.410338	0.150186	0.918208	0.918781	0.517083	0.000162054	0.494473	-0.229941	0.92393	0	0	NA	NA	NA
ENSG00000104427	ZC2HC1A	chr8	78666089	78719765	protein_coding	4449	1.03001	178.145	100.752	0.000959543	chr8_78732729_T_C_b38	66640	rs2583759	0.197917	55	57	1	0.000277724	-0.284076	0.075876	0.147585	0.146985	0.202976	0.000128308	-0.177157	-0.302878	-0.098362	0	0	NA	NA	NA
ENSG00000254352	AC100854.1	chr8	78723796	78724136	processed_pseudogene	4464	1.06301	177.421	99.0786	0.00170571	chr8_78978841_C_T_b38	254705	rs61618843	0.489583	104	141	1	0.000496085	-0.366818	0.102495	0.232377	0.234637	0.264132	0.000147155	-0.739292	-1.09662	-0.524301	0	0	NA	NA	NA
ENSG00000253919	THAP12P7	chr8	78760142	78762431	processed_pseudogene	4430	1.06986	184.405	98.6168	0.00228774	chr8_79660038_T_C_b38	897607	rs17525170	0.197917	49	57	1	0.000688516	-0.304309	0.0873635	0.323268	0.312208	0.307005	0.00014541	-0.497891	-0.679937	-0.291599	0	0	NA	NA	NA
ENSG00000104432	IL7	chr8	78675743	78805523	protein_coding	4376	1.06637	214.923	100.69	0.00501897	chr8_79470113_T_C_b38	664590	rs6473161	0.340278	80	98	1	0.00200285	0.221776	0.0702284	0.638636	0.633477	0.434736	0.000123088	0.227796	0.051765	0.320012	0	0	NA	NA	NA
ENSG00000261618	LINC02605	chr8	78835307	78840525	lncRNA	4360	1.06186	215.578	99.9634	5.29852e-06	chr8_78640792_G_T_b38	-194515	rs12155808	0.197917	54	57	1	4.86222e-07	-0.371919	0.0699595	0.00059994	0.000730584	0.00299201	0.000120572	0.612516	0.344608	0.913721	0	1	29	1	0
ENSG00000164683	HEY1	chr8	79764010	79767857	protein_coding	3975	1.05937	271.051	100.832	0.00276284	chr8_79810261_TAC_T_b38	42404	rs138472587	0.0694444	20	20	1	0.000989211	-0.670947	0.19878	0.511749	0.49964	0.389155	9.49644e-05	-0.647433	-1.03833	-0.370349	0	0	NA	NA	NA
ENSG00000272138	LINC01607	chr8	79768110	79802842	lncRNA	3975	1.07667	266.469	99.8764	0.00147527	chr8_80207809_C_T_b38	439699	rs6983074	0.0729167	19	21	1	0.00043871	-0.696359	0.192668	0.287971	0.290464	0.29551	0.000103312	-0.957546	-1.82514	-0.710321	0	0	NA	NA	NA
ENSG00000272518	AC036214.2	chr8	79956465	79957381	lncRNA	3728	1.04573	257.088	101.601	0.00702708	chr8_78969753_T_TA_b38	-987628	rs145902145	0.177083	46	51	1	0.00312666	0.353488	0.117242	0.827717	0.825055	0.492027	9.48218e-05	0.255947	0.060827	0.375717	0	0	NA	NA	NA
ENSG00000147586	MRPS28	chr8	79918717	80030289	protein_coding	3735	1.0631	263.522	100.961	0.00775634	chr8_79377444_T_C_b38	-652845	rs7844963	0.291667	77	84	1	0.00341117	-0.244548	0.0818839	0.860414	0.857877	0.50065	9.91188e-05	0.336118	0.11268	0.713919	0	0	NA	NA	NA
ENSG00000272264	AC009686.2	chr8	80032724	80033300	lncRNA	3738	1.06318	262.404	100.984	0.00334877	chr8_80462424_A_G_b38	429124	rs387255	0.0694444	20	20	1	0.00125539	0.690758	0.209129	0.564944	0.556765	0.409916	9.95722e-05	1.14302	0.617331	1.60762	0	0	NA	NA	NA
ENSG00000076554	TPD52	chr8	80034745	80231232	protein_coding	3750	1.07483	284.784	101.405	0.00120798	chr8_81104003_A_C_b38	872771	rs73282046	0.159722	43	46	1	0.000382352	0.305926	0.0837324	0.255874	0.258446	0.277824	9.59885e-05	0.264374	0.110854	0.363045	0	0	NA	NA	NA
ENSG00000205189	ZBTB10	chr8	80485619	80526265	protein_coding	3746	1.05087	290.514	101.881	0.00203068	chr8_80385265_T_C_b38	-100354	rs375045965	0.0555556	16	16	1	0.000730087	0.334173	0.0964159	0.429857	0.421429	0.35853	8.56643e-05	0.249559	0.144703	0.3774	0	0	NA	NA	NA
ENSG00000251867	AC009812.1	chr8	80484561	80486699	lncRNA	3749	1.05728	315.849	103.374	0.00622307	chr8_79933946_C_G_b38	-552753	rs10108547	0.0833333	20	24	1	0.00294766	0.543289	0.179054	0.851715	0.847635	0.497952	8.08285e-05	0.64553	0.433752	0.889304	0	0	NA	NA	NA
ENSG00000260317	AC009812.4	chr8	80541300	80543104	lncRNA	3808	1.03576	326.461	103.86	0.00649898	chr8_80817171_C_T_b38	275871	rs77438183	0.104167	30	30	1	0.00317118	-0.596838	0.198257	0.873913	0.873778	0.504628	7.17039e-05	-0.924551	-1.69982	-0.113454	0	0	NA	NA	NA
ENSG00000188856	RPSAP47	chr8	80558870	80559757	processed_pseudogene	3817	1.07555	303.71	101.256	0.00475245	chr8_80202871_G_A_b38	-355999	rs73691305	0.0729167	19	21	1	0.00193266	-0.637583	0.201183	0.744626	0.739431	0.466948	9.02577e-05	-3.14362	-5.57132	-0.534832	0	0	NA	NA	NA
ENSG00000212429	RNU11-6P	chr8	80749561	80749693	snRNA	3845	1.03595	299.57	103.576	0.00274053	chr8_80120066_A_T_b38	-629627	rs4740118	0.423611	97	122	1	0.00114547	-0.340989	0.102369	0.551545	0.543851	0.405525	7.82005e-05	-0.713538	-0.962677	-0.401997	0	0	NA	NA	NA
ENSG00000243951	RN7SL308P	chr8	80776666	80776962	misc_RNA	3847	1.05688	286.303	102.233	0.00265885	chr8_80948574_G_A_b38	171612	rs1968512	0.34375	79	99	1	0.00102491	0.37937	0.112752	0.513949	0.506679	0.391828	8.90243e-05	-0.540503	-0.946218	-0.177965	0	0	NA	NA	NA
ENSG00000253516	HMGB1P41	chr8	80812142	80812581	processed_pseudogene	3943	1.06367	286.94	102.218	0.00174953	chr8_80069657_C_T_b38	-742924	rs7837531	0.350694	85	101	1	0.000624919	0.333228	0.0948905	0.372963	0.36463	0.33251	9.12328e-05	0.591822	0.344411	0.851867	0	0	NA	NA	NA
ENSG00000164684	ZNF704	chr8	80628451	80874781	protein_coding	3943	1.05416	249.218	101.185	0.000743534	chr8_80601887_A_G_b38	-272894	rs11985643	0.180556	47	52	1	0.000211167	0.362076	0.0947796	0.151685	0.150451	0.205958	0.000101172	0.245225	0.132433	0.327507	0	0	NA	NA	NA
ENSG00000076641	PAG1	chr8	80967810	81112068	protein_coding	4169	1.04237	270.649	102.743	5.85748e-06	chr8_81497119_G_T_b38	385051	rs7004393	0.40625	86	117	1	7.82171e-07	0.278664	0.0534972	0.00049995	0.00118343	0.00457442	8.88535e-05	0.338201	0.22913	0.456994	0	1	49	1	1
ENSG00000272425	AC009902.3	chr8	81275399	81277570	lncRNA	4034	1.06089	262.711	102.432	0.00786653	chr8_81891495_T_C_b38	613925	rs4573222	0.111111	31	32	1	0.00371203	0.4909	0.165919	0.865213	0.861499	0.501383	9.85658e-05	0.875664	0.532864	1.42551	0	0	NA	NA	NA
ENSG00000164687	FABP5	chr8	81280536	81284777	protein_coding	4033	1.05716	247.876	101.691	0.00202134	chr8_82058559_A_T_b38	778023	rs76749400	0.0520833	15	15	1	0.000717794	-0.569654	0.16412	0.379162	0.367115	0.333733	0.000102941	-1.09542	-2.5905	-0.405026	0	0	NA	NA	NA
ENSG00000254027	AC009902.2	chr8	81279871	81281446	lncRNA	4033	1.06144	246.096	101.212	0.00172834	chr8_80549457_T_G_b38	-731989	rs7005588	0.104167	25	30	1	0.000578427	-0.579416	0.16394	0.320568	0.318112	0.31037	0.000105448	-1.35966	-1.93192	-0.866271	0	0	NA	NA	NA
ENSG00000170323	FABP4	chr8	81478419	81483236	protein_coding	4365	1.05366	234.139	100.941	0.000609176	chr8_80839619_A_G_b38	-643617	rs16908073	0.0590278	17	17	1	0.000163438	0.513778	0.132058	0.112689	0.116773	0.176366	0.000107473	1.73701	1.01483	2.43659	0	0	NA	NA	NA
ENSG00000237264	FTH1P11	chr8	81521682	81522232	processed_pseudogene	4493	1.04997	238.841	100.975	0.0025151	chr8_82410249_C_T_b38	888017	rs7825234	0.427083	97	123	1	0.000891721	0.235173	0.0690369	0.432957	0.42789	0.361293	0.000103818	0.610565	0.242236	0.849487	0	0	NA	NA	NA
ENSG00000133731	IMPA1	chr8	81656914	81686331	protein_coding	4431	1.04339	231.075	100.909	3.41922e-11	chr8_81647770_A_G_b38	-38561	rs2957011	0.357639	81	103	1	3.0986e-13	-0.465986	0.0569606	9.999e-05	3.45097e-09	3.89015e-08	0.000104499	-0.249195	-0.29823	-0.206326	0	1	49	1	1
ENSG00000253598	SLC10A5	chr8	81693631	81695058	protein_coding	4436	1.03936	247.466	102.478	0.00125376	chr8_81663548_C_T_b38	-31510	rs2400589	0.28125	67	81	1	0.000428891	-0.325678	0.0899468	0.254375	0.249806	0.272958	9.59913e-05	-0.243606	-0.412414	-0.100313	0	0	NA	NA	NA
ENSG00000164695	CHMP4C	chr8	81732448	81759515	protein_coding	4466	1.07513	206.817	97.6961	4.91508e-08	chr8_81759038_G_C_b38	26590	rs13249830	0.402778	86	116	1	1.07281e-09	0.440919	0.066714	9.999e-05	4.14482e-06	2.77681e-05	0.000132319	0.361797	0.236824	0.474041	0	1	49	1	0
ENSG00000104231	ZFAND1	chr8	81701334	81732903	protein_coding	4466	1.07003	230.677	100.032	0.00132833	chr8_81527910_G_A_b38	-204993	rs7009098	0.145833	38	42	1	0.000390626	0.303805	0.083291	0.239576	0.234422	0.263986	0.000116328	0.129342	0.064085	0.18756	0	0	NA	NA	NA
ENSG00000104497	SNX16	chr8	81799581	81842866	protein_coding	4799	1.07808	231.038	99.0103	7.34027e-13	chr8_81858255_G_A_b38	15389	rs11987669	0.4375	96	126	1	1.64031e-15	0.554397	0.0606149	9.999e-05	2.82751e-11	4.43617e-10	0.000119796	-0.515534	-0.59684	-0.436578	0	1	49	1	1
ENSG00000206228	HNRNPA1P4	chr8	82291624	82292379	processed_pseudogene	5180	1.0378	228.934	102.559	0.000322141	chr8_81533763_G_A_b38	-758616	rs7832953	0.253472	61	73	1	8.69298e-05	-0.310681	0.0765154	0.0605939	0.0633454	0.118866	0.000103102	-0.783957	-1.05447	-0.342031	0	0	NA	NA	NA
ENSG00000133739	LRRCC1	chr8	85107215	85146080	protein_coding	2659	1.0408	113.848	100.452	6.06531e-08	chr8_85136991_A_AT_b38	29776	rs531236946	0.107639	29	31	1	2.34063e-09	0.481344	0.0746112	9.999e-05	4.17796e-06	2.79596e-05	0.000209853	0.400804	0.32381	0.471419	0	1	49	1	1
ENSG00000260493	AC011773.4	chr8	85172077	85177062	lncRNA	2872	1.06959	110.73	98.4835	0.000109591	chr8_85082716_C_T_b38	-94346	rs143812844	0.104167	25	30	1	1.65078e-05	-0.62221	0.138688	0.00849915	0.00860422	0.0254971	0.000241868	-0.562181	-0.950956	-0.340501	0	1	34	0	0
ENSG00000133740	E2F5	chr8	85177154	85217158	protein_coding	2871	1.06016	105.84	97.9418	0.00812314	chr8_86081973_T_C_b38	904819	rs66737911	0.256944	63	74	1	0.00312018	-0.28518	0.0945647	0.562144	0.550926	0.407994	0.000243896	-0.120697	-0.19156	-0.039859	0	0	NA	NA	NA
ENSG00000176731	RBIS	chr8	85214048	85220421	protein_coding	2906	1.056	99.0025	97.5136	0.0263729	chr8_84548587_T_G_b38	-671834	rs17787564	0.0555556	15	16	1	0.0129491	-0.257725	0.102181	0.919408	0.921615	0.518015	0.000256485	-0.198069	-0.314529	-0.067973	0	0	NA	NA	NA
ENSG00000185015	CA13	chr8	85220587	85284073	protein_coding	2904	1.03354	102.573	98.9782	0.00417823	chr8_84238365_AT_A_b38	-982222	rs35844780	0.0798611	21	23	1	0.0014646	-0.413619	0.127046	0.340966	0.333326	0.318096	0.000226094	-0.207188	-0.363108	-0.084724	0	0	NA	NA	NA
ENSG00000164879	CA3	chr8	85373436	85449040	protein_coding	3018	1.05336	95.6692	96.6291	0.000245633	chr8_85243699_T_A_b38	-129737	rs13259464	0.430556	94	124	1	3.75093e-05	-0.379909	0.0887765	0.0152985	0.0185735	0.0472662	0.000262658	0.520192	0.321618	0.681891	0	1	49	1	1
ENSG00000104267	CA2	chr8	85463968	85481493	protein_coding	3104	1.02687	100.732	99.2165	8.61378e-05	chr8_85557381_G_A_b38	93413	rs359529	0.159722	42	46	1	1.32317e-05	-0.415671	0.091534	0.00539946	0.007518	0.0228304	0.00022395	1.41383	0.941779	2.24872	0	1	49	1	1
ENSG00000123124	WWP1	chr8	86342547	86478420	protein_coding	3699	1.06865	146.203	96.5831	7.3985e-13	chr8_86261030_CT_C_b38	-81517	rs150815676	0.163194	42	47	1	7.34535e-16	-0.453488	0.048802	9.999e-05	2.17187e-11	3.47878e-10	0.000182535	-0.281922	-0.321871	-0.232977	0	1	49	1	1
ENSG00000254231	AC103760.1	chr8	86333274	86343429	lncRNA	3699	1.06452	156.122	98.104	9.70397e-08	chr8_86351811_A_G_b38	8382	rs55671538	0.149306	39	43	1	2.69582e-09	-0.737156	0.114775	9.999e-05	7.1969e-06	4.62412e-05	0.000168214	-1.25597	-1.5719	-0.993049	0	1	49	1	1
ENSG00000250569	NTAN1P2	chr8	86481754	86483002	processed_pseudogene	3918	1.05192	172.886	100.444	0.000112063	chr8_86489481_G_C_b38	6479	rs4961196	0.489583	109	141	1	2.05257e-05	0.358927	0.080984	0.0129987	0.015282	0.0404004	0.000144536	0.33093	0.176114	0.455947	0	1	49	1	1
ENSG00000176623	RMDN1	chr8	86468257	86514357	protein_coding	3949	1.0341	162.653	99.9251	2.60383e-08	chr8_86469071_T_C_b38	-45286	rs1142528	0.402778	96	116	1	7.6e-10	0.375963	0.0562965	9.999e-05	2.73713e-06	1.91105e-05	0.000142922	0.149859	0.11561	0.201561	0	1	49	1	1
ENSG00000085719	CPNE3	chr8	86514435	86561498	protein_coding	3949	1.07054	162.788	98.3383	5.7585e-11	chr8_86531946_G_A_b38	17511	rs10087788	0.243056	61	70	1	2.90113e-13	-0.374298	0.0456843	9.999e-05	2.46652e-09	2.83519e-08	0.000165151	0.303537	0.252662	0.345509	0	1	49	1	1
ENSG00000104312	RIPK2	chr8	89757806	89791064	protein_coding	4064	1.04938	184.288	100.266	0.00339268	chr8_89775390_G_A_b38	17584	rs40378	0.354167	84	102	1	0.00122448	0.272317	0.0822549	0.445355	0.441652	0.366027	0.000134227	0.220012	0.099993	0.333812	0	0	NA	NA	NA
ENSG00000251136	AF117829.1	chr8	89585872	89757812	lncRNA	4064	1.03977	172.294	98.7605	9.15833e-06	chr8_89757019_TAAGA_T_b38	-793	rs75140632	0.0833333	24	24	1	8.10277e-07	-0.595622	0.114522	0.00089991	0.00119904	0.004626	0.000138099	-0.545911	-0.715629	-0.386083	0	1	49	1	1
ENSG00000207359	RNU6-925P	chr8	89900721	89900824	snRNA	4046	1.07686	167.073	98.1804	0.00187663	chr8_89851500_T_C_b38	-49324	rs13277948	0.368056	85	106	1	0.000525341	-0.388467	0.10905	0.237676	0.236725	0.264877	0.000164873	-0.749221	-1.2818	-0.381257	0	0	NA	NA	NA
ENSG00000164823	OSGIN2	chr8	89901849	89927888	protein_coding	4043	1.06326	162.244	98.1525	0.00472873	chr8_89866886_A_G_b38	-34963	rs16901221	0.09375	27	27	1	0.00162684	0.32281	0.100155	0.522048	0.506953	0.391911	0.000161075	0.233473	0.072182	0.34582	0	0	NA	NA	NA
ENSG00000104325	DECR1	chr8	90001405	90053633	protein_coding	3976	1.06438	159.203	98.2389	0.000661719	chr8_89471231_T_C_b38	-530174	rs1032225	0.402778	93	116	1	0.000146853	-0.195155	0.0497884	0.080192	0.0839743	0.14373	0.000164874	-0.109083	-0.169862	-0.033524	0	0	NA	NA	NA
ENSG00000104320	NBN	chr8	89933336	90003228	protein_coding	3971	1.04399	159.118	98.6613	0.000200137	chr8_89876558_C_T_b38	-126670	rs1882803	0.274306	67	79	1	3.51337e-05	0.18909	0.0440141	0.0233977	0.0264188	0.0623205	0.000152114	0.140248	0.089092	0.197809	0	0	NA	NA	NA
ENSG00000180694	TMEM64	chr8	90621995	90791632	protein_coding	3315	1.07234	136.803	97.3548	0.000159217	chr8_90982781_C_T_b38	191149	rs59695689	0.204861	47	59	1	2.34276e-05	-0.376206	0.0855231	0.0118988	0.0158172	0.0414685	0.000197878	-0.406943	-0.68942	-0.316884	0	1	49	1	1
ENSG00000155099	PIP4P2	chr8	90993802	91040872	protein_coding	3220	1.0548	138.048	97.9489	0.000901279	chr8_91032300_A_G_b38	-8572	rs7846412	0.482639	104	139	1	0.000209961	-0.375975	0.0983771	0.10119	0.101773	0.161977	0.000183087	0.423687	0.153295	0.561608	0	0	NA	NA	NA
ENSG00000155100	OTUD6B	chr8	91070196	91087095	protein_coding	3223	1.02884	149.47	100.585	0.00204991	chr8_91024722_A_G_b38	-45474	rs7837376	0.46875	99	135	1	0.000681969	-0.233686	0.0670343	0.257574	0.251589	0.274149	0.000152183	0.102768	0.051097	0.140209	0	0	NA	NA	NA
ENSG00000253738	OTUD6B-AS1	chr8	91059318	91070583	lncRNA	3223	1.03959	144.781	99.0282	0.0034225	chr8_91055962_T_C_b38	-14621	rs73301717	0.100694	27	29	1	0.00115269	0.252592	0.075875	0.383162	0.372249	0.336007	0.000164218	0.162746	-0.007522	0.471612	0	0	NA	NA	NA
ENSG00000214954	LRRC69	chr8	91101832	91219236	protein_coding	3188	1.05729	148.864	99.9649	0.00790768	chr8_91122202_T_C_b38	20370	rs11787186	0.434028	92	125	1	0.00333048	0.159645	0.0533149	0.678432	0.670885	0.446906	0.000171478	0.170245	0.093337	0.264717	0	0	NA	NA	NA
ENSG00000253525	AC104966.1	chr8	91157285	91158748	processed_pseudogene	3186	1.03481	141.61	99.4427	0.00178619	chr8_91050076_A_G_b38	-107209	rs112112179	0.152778	41	44	1	0.000537293	-0.401569	0.112934	0.213279	0.209586	0.247961	0.000164638	-0.660224	-1.16403	-0.363032	0	0	NA	NA	NA
ENSG00000147606	SLC26A7	chr8	91209494	91398155	protein_coding	3170	1.04162	143.518	98.9554	2.66252e-06	chr8_91122202_T_C_b38	-87292	rs11787186	0.434028	92	125	1	1.82986e-07	0.525494	0.0949749	0.00029997	0.000270426	0.00122681	0.000167034	0.777715	0.54204	0.999498	0	1	48	1	0
ENSG00000248858	AC104211.1	chr8	92699742	92879502	lncRNA	3003	1.04354	233.078	104.501	0.000850803	chr8_93288115_G_A_b38	408613	rs35234504	0.180556	49	52	1	0.000311639	0.330208	0.0889672	0.162184	0.164216	0.216409	0.000103664	0.309863	0.141965	0.458835	0	0	NA	NA	NA
ENSG00000205133	TRIQK	chr8	92883532	93017673	protein_coding	3137	1.05728	219.677	101.411	0.00329959	chr8_93725043_T_C_b38	707370	rs7001808	0.354167	83	102	1	0.00126329	-0.142943	0.0433016	0.49785	0.489062	0.385478	0.000116206	-0.116283	-0.152831	-0.076948	0	0	NA	NA	NA
ENSG00000188343	FAM92A	chr8	93698561	93731527	protein_coding	3984	1.05576	254.82	101.554	1.23494e-05	chr8_93042933_A_T_b38	-655628	rs144318	0.239583	57	69	1	1.6419e-06	0.367683	0.0729668	0.00179982	0.00222361	0.00800899	9.95785e-05	0.160581	0.110494	0.219265	0	1	49	1	1
ENSG00000271971	AC120053.1	chr8	93715378	93716113	lncRNA	4027	1.04695	233.572	99.2825	0.000463937	chr8_94223167_A_G_b38	507054	rs76116338	0.0625	18	18	1	0.000103404	0.732235	0.182412	0.0839916	0.0905576	0.150765	0.000104879	0.575038	0.314995	0.767028	0	0	NA	NA	NA
ENSG00000253854	AC010834.3	chr8	93719574	93721167	lncRNA	4033	1.05617	254.197	101.551	0.00278514	chr8_94004118_A_G_b38	284544	rs114055430	0.128472	34	37	1	0.0010412	0.523249	0.155734	0.493151	0.481145	0.381898	9.99867e-05	0.666044	0.363365	0.969568	0	0	NA	NA	NA
ENSG00000183808	RBM12B	chr8	93729356	93741017	protein_coding	4086	1.05774	256.954	101.054	0.00029678	chr8_93843825_G_A_b38	102808	rs55803905	0.0520833	15	15	1	6.9763e-05	0.631084	0.153234	0.0561944	0.0616435	0.116601	9.953e-05	0.16896	0.104203	0.279018	0	0	NA	NA	NA
ENSG00000164953	TMEM67	chr8	93754844	93819234	protein_coding	4124	1.04237	247.264	100.791	0.00813732	chr8_94223167_A_G_b38	468323	rs76116338	0.0625	18	18	1	0.00358312	0.213765	0.0719666	0.857714	0.858068	0.500658	9.72546e-05	0.12528	0.04439	0.246639	0	0	NA	NA	NA
ENSG00000254387	MYL12AP1	chr8	93849561	93850075	processed_pseudogene	4296	1.06274	263.477	100.674	0.00845417	chr8_94803030_A_G_b38	953469	rs71532333	0.0659722	19	19	1	0.00372978	-0.512374	0.173269	0.883212	0.881483	0.506714	9.89964e-05	-1.51896	-5.37976	-0.569598	0	0	NA	NA	NA
ENSG00000164951	PDP1	chr8	93857807	93926068	protein_coding	4305	1.05042	260.722	101.375	0.000217034	chr8_93301637_C_T_b38	-556170	rs7824191	0.340278	76	98	1	4.93238e-05	-0.255659	0.0607429	0.0441956	0.0465335	0.0955413	9.52774e-05	0.190698	0.091267	0.313102	0	0	NA	NA	NA
ENSG00000264448	MIR378D2HG	chr8	93915734	93916682	lncRNA	4364	1.05661	254.001	100.531	0.00346152	chr8_93652855_T_C_b38	-263827	rs10110201	0.0590278	17	17	1	0.00127328	-0.760756	0.230623	0.571943	0.559946	0.411194	0.000100237	1.73911	0.374213	4.48149	0	0	NA	NA	NA
ENSG00000240509	RPL34P18	chr8	93957338	93957691	processed_pseudogene	4420	1.04403	273.635	102.791	0.00120521	chr8_94202976_C_T_b38	245285	rs755918	0.15625	40	45	1	0.00041785	-0.35723	0.0984576	0.264574	0.261645	0.279689	8.84787e-05	-0.891171	-1.34502	-0.475751	0	0	NA	NA	NA
ENSG00000164949	GEM	chr8	94249253	94262350	protein_coding	4491	1.07023	255.873	99.4023	0.000722111	chr8_94751263_C_T_b38	488913	rs13279344	0.166667	43	48	1	0.00017866	0.266089	0.0688247	0.141286	0.144838	0.201388	0.000104954	0.590157	0.397118	0.822628	0	0	NA	NA	NA
ENSG00000197275	RAD54B	chr8	94371960	94475115	protein_coding	4732	1.06469	291.174	99.5809	1.92835e-06	chr8_94462209_C_T_b38	-12906	rs1561648	0.378472	90	109	1	1.35015e-07	0.53896	0.0962519	0.00019998	0.000336136	0.00149231	9.0268e-05	0.637935	0.500467	0.783988	0	1	48	1	1
ENSG00000164944	VIRMA	chr8	94487689	94553529	protein_coding	4898	1.04639	344.952	102.567	2.85309e-17	chr8_94501167_A_G_b38	-52362	rs12681564	0.208333	53	60	1	2.92148e-20	-0.73327	0.0659511	9.999e-05	2.16056e-15	6.27348e-14	7.08578e-05	-0.34871	-0.41294	-0.291469	0	1	49	1	1
ENSG00000253704	AC023632.2	chr8	94553668	94570648	lncRNA	4898	1.07834	324.557	100.526	2.58925e-05	chr8_94500171_G_A_b38	-53497	rs4269508	0.166667	44	48	1	3.54401e-06	0.573325	0.11799	0.0039996	0.00555667	0.0176256	8.53666e-05	0.522519	0.350888	0.74764	0	1	49	1	1
ENSG00000253175	AC023632.1	chr8	94565036	94565715	processed_pseudogene	4922	1.03349	343.022	102.598	0.000286888	chr8_94477053_T_C_b38	-87983	rs72674824	0.170139	45	49	1	7.60662e-05	0.413	0.100838	0.0860914	0.0854162	0.145184	6.76072e-05	0.739796	0.425811	1.25147	0	0	NA	NA	NA
ENSG00000261437	AC108860.2	chr8	94637285	94639467	lncRNA	5095	1.06437	338.48	100.645	0.00131445	chr8_94250592_G_C_b38	-388875	rs75334292	0.0902778	26	26	1	0.000401954	-0.621826	0.170862	0.334867	0.329161	0.316026	7.75547e-05	-0.669359	-1.04892	-0.314706	0	0	NA	NA	NA
ENSG00000104413	ESRP1	chr8	94641074	94707466	protein_coding	5103	1.05465	338.47	101.199	3.19598e-05	chr8_94619248_A_G_b38	-21826	rs35529153	0.371528	88	107	1	4.91442e-06	0.248579	0.0519885	0.0069993	0.00820108	0.0245731	7.4644e-05	0.087236	0.044115	0.113307	0	1	39	1	0
ENSG00000274701	AC108860.3	chr8	94655911	94656208	misc_RNA	5110	1.05164	348.708	101.876	0.00157692	chr8_94759140_C_A_b38	103229	rs3924073	0.1875	44	54	1	0.000540977	0.318064	0.0895	0.407459	0.398352	0.348418	7.15894e-05	0.688387	0.378953	0.917914	0	0	NA	NA	NA
ENSG00000241003	AC108860.1	chr8	94688228	94688610	processed_pseudogene	5129	1.04664	350.53	102.176	0.00109658	chr8_95271509_G_A_b38	583281	rs58471124	0.114583	32	33	1	0.000358946	0.434909	0.118453	0.30117	0.297869	0.299324	6.98021e-05	0.594933	0.37067	0.864298	0	0	NA	NA	NA
ENSG00000156162	DPY19L4	chr8	94719703	94793836	protein_coding	5164	1.04147	353.887	101.959	1.38007e-09	chr8_94683902_C_T_b38	-35801	rs2722885	0.489583	107	141	1	3.37892e-11	0.329464	0.0451907	9.999e-05	2.62557e-07	2.20205e-06	6.77076e-05	0.19484	0.144743	0.249678	0	1	49	1	1
ENSG00000164941	INTS8	chr8	94813311	94881746	protein_coding	5371	1.04817	387.954	102.263	0.000438073	chr8_94861980_G_A_b38	48669	rs143773045	0.0590278	17	17	1	0.000122108	0.527775	0.132955	0.138886	0.140264	0.197579	6.34582e-05	0.225598	0.155545	0.327349	0	0	NA	NA	NA
ENSG00000272509	AC087752.4	chr8	94884609	94885070	lncRNA	5436	1.06448	400.025	102.073	0.00399731	chr8_95847583_C_T_b38	962974	rs73696109	0.0590278	16	17	1	0.00164351	0.704353	0.218749	0.782322	0.779155	0.478969	6.56545e-05	0.908997	-0.126572	1.4796	0	0	NA	NA	NA
ENSG00000156170	NDUFAF6	chr8	94895767	95116455	protein_coding	5427	1.04473	380.426	101.409	0.00118108	chr8_95717319_C_T_b38	821552	rs62523029	0.09375	25	27	1	0.000372318	0.321815	0.0878991	0.342466	0.340915	0.321507	6.38241e-05	0.233847	0.133375	0.3478	0	0	NA	NA	NA
ENSG00000175305	CCNE2	chr8	94879770	94896678	protein_coding	5428	1.04691	413.329	102.877	0.00223108	chr8_95192630_T_A_b38	295952	rs72664652	0.107639	28	31	1	0.000865515	-0.500279	0.146478	0.586741	0.581871	0.418193	5.92621e-05	-0.618793	-1.29046	-0.235519	0	0	NA	NA	NA
ENSG00000164938	TP53INP1	chr8	94925972	94949378	protein_coding	5430	1.05148	426.521	103.321	0.00381591	chr8_94609635_A_T_b38	-339743	rs3133615	0.260417	63	75	1	0.00166201	-0.220777	0.0686404	0.789221	0.789058	0.481586	5.84927e-05	0.128309	0.048819	0.214264	1	0	NA	NA	NA
ENSG00000253878	AC087752.3	chr8	94950037	94951396	lncRNA	5429	1.07313	391.619	101.473	0.000845158	chr8_95449789_G_C_b38	499752	rs4436094	0.173611	44	50	1	0.000251123	0.34274	0.090862	0.256274	0.250179	0.27322	6.9352e-05	-0.313992	-0.461447	-0.161301	0	0	NA	NA	NA
ENSG00000245080	MIR3150BHG	chr8	95066808	95073182	lncRNA	5385	1.07269	378.051	100.995	2.42755e-06	chr8_95080904_G_A_b38	7722	rs2945566	0.46875	105	135	1	2.17917e-07	0.636045	0.115759	0.00059994	0.000534198	0.00226104	7.17184e-05	-1.02774	-1.25837	-0.717939	0	1	15	1	1
ENSG00000175895	PLEKHF2	chr8	95133785	95156685	protein_coding	5309	1.03972	419.76	103.903	2.23616e-05	chr8_95225831_C_A_b38	92046	rs879113	0.298611	78	86	1	4.30814e-06	-0.294392	0.0611684	0.00659934	0.00762787	0.0231125	5.66787e-05	-0.18846	-0.24615	-0.093295	1	1	49	1	1
ENSG00000156172	C8orf37	chr8	95244913	95269201	protein_coding	5138	1.05233	394.266	103.067	0.000713669	chr8_95285017_C_G_b38	15816	rs73697564	0.0972222	26	28	1	0.000230158	0.48334	0.127317	0.227077	0.223563	0.257341	6.34909e-05	0.321019	0.161401	0.482727	0	0	NA	NA	NA
ENSG00000253945	AC024995.1	chr8	95403802	95403894	processed_pseudogene	5182	1.06116	389.36	102.067	0.000711424	chr8_95348366_G_C_b38	-55436	rs28446892	0.28125	64	81	1	0.000213547	0.346798	0.090854	0.217278	0.216886	0.253151	6.65806e-05	0.590792	0.344123	0.877792	0	0	NA	NA	NA
ENSG00000253872	AC083836.1	chr8	95505406	95527524	lncRNA	5114	1.05011	428.034	103.351	7.82059e-08	chr8_95202144_T_G_b38	-303262	rs7814493	0.0555556	15	16	1	5.28804e-09	-1.07025	0.170295	9.999e-05	1.95395e-05	0.000115218	5.79674e-05	1.78947	0.96329	6.64386	0	1	0	0	0
ENSG00000254224	AP003465.2	chr8	96235427	96239149	lncRNA	4356	1.02393	448.976	105.989	0.000117171	chr8_96380549_G_T_b38	145122	rs2678341	0.0590278	16	17	1	3.5659e-05	1.10333	0.257046	0.0481952	0.0472605	0.0966291	4.96399e-05	1.84618	1.42067	2.3018	0	0	NA	NA	NA
ENSG00000156467	UQCRB	chr8	96225920	96235634	protein_coding	4356	1.06243	412.196	103.573	0.0046093	chr8_96210691_A_G_b38	-24943	rs13268048	0.0798611	22	23	1	0.0020982	0.192062	0.0611035	0.837016	0.835976	0.495167	6.32065e-05	0.180172	0.047266	0.296832	0	0	NA	NA	NA
ENSG00000156469	MTERF3	chr8	96239398	96261610	protein_coding	4337	1.04514	452.729	105.6	0.00291142	chr8_96443308_A_AT_b38	181698	rs11408087	0.0972222	22	28	1	0.0013706	0.424981	0.129721	0.721728	0.716572	0.460792	5.37198e-05	0.183727	0.085185	0.343415	0	0	NA	NA	NA
ENSG00000156471	PTDSS1	chr8	96261902	96336995	protein_coding	4339	1.06406	421.072	103.526	0.00221309	chr8_96404082_A_G_b38	142180	rs62516335	0.0763889	21	22	1	0.000890325	-0.269733	0.0791717	0.583042	0.578233	0.416953	6.22692e-05	-0.221577	-0.329991	-0.100636	0	0	NA	NA	NA
ENSG00000169439	SDC2	chr8	96493813	96611790	protein_coding	4248	1.0537	398.912	103.521	0.000700994	chr8_97160468_C_T_b38	666655	rs2513396	0.0520833	15	15	1	0.000232688	0.681898	0.179764	0.221678	0.221749	0.256135	6.30955e-05	-0.934679	-1.20567	-0.584439	0	0	NA	NA	NA
ENSG00000104324	CPQ	chr8	96645242	97149654	protein_coding	4008	1.04069	393.248	105.208	9.12339e-07	chr8_97036360_C_T_b38	391118	rs10955096	0.121528	29	35	1	1.23208e-07	0.690118	0.12281	0.00019998	0.000255196	0.00116798	6.07391e-05	0.473258	0.375937	0.550749	0	1	49	1	1
ENSG00000270077	AP003117.1	chr8	97144170	97144723	lncRNA	4187	1.04006	386.964	104.484	0.00444083	chr8_96377546_C_T_b38	-766624	rs17709595	0.364583	92	105	1	0.00210286	0.429054	0.136532	0.810919	0.81033	0.487377	6.15655e-05	0.768798	0.152718	1.07529	0	0	NA	NA	NA
ENSG00000180543	TSPYL5	chr8	97273488	97277928	protein_coding	4280	1.05272	392.79	104.118	5.33673e-10	chr8_97275913_C_G_b38	-2015	rs57852481	0.131944	36	38	1	1.77749e-11	0.945938	0.127581	9.999e-05	9.10593e-08	8.32051e-07	6.38288e-05	0.779166	0.62193	0.949298	0	1	49	1	1
ENSG00000147649	MTDH	chr8	97644184	97730260	protein_coding	3811	1.06173	338.422	102.291	0.000256957	chr8_98063359_T_A_b38	419175	rs28791206	0.496528	105	143	1	6.51279e-05	-0.158246	0.0382561	0.0663934	0.0696246	0.126446	7.67718e-05	-0.104824	-0.1415	-0.072033	0	0	NA	NA	NA
ENSG00000104341	LAPTM4B	chr8	97775057	97853013	protein_coding	3742	1.04502	355.898	103.897	0.00101712	chr8_96973014_A_G_b38	-802043	rs11984654	0.104167	26	30	1	0.000368366	0.288622	0.0787676	0.288771	0.283463	0.291415	6.83024e-05	0.273884	0.133972	0.394774	0	0	NA	NA	NA
ENSG00000132561	MATN2	chr8	97868840	98036724	protein_coding	3693	1.06951	352.93	103.473	1.32156e-06	chr8_97868936_G_A_b38	96	rs113199627	0.100694	22	29	1	1.49198e-07	-0.587712	0.105369	0.00019998	0.000265295	0.00120666	7.58844e-05	-1.14749	-1.57517	-0.737146	0	1	49	1	1
ENSG00000245970	AP003352.1	chr8	98041726	98044121	lncRNA	3674	1.05506	343.813	103.495	0.00537089	chr8_97589625_A_C_b38	-452101	rs62523492	0.413194	91	119	1	0.00249738	0.207943	0.0673453	0.833017	0.829189	0.49299	7.36034e-05	0.536619	0.196868	0.835609	0	0	NA	NA	NA
ENSG00000207067	SNORA72	chr8	98042086	98042217	snoRNA	3675	1.05483	346.265	103.537	0.00219144	chr8_98230442_T_C_b38	188225	rs1470767	0.111111	28	32	1	0.000880745	0.340185	0.0997557	0.516948	0.506389	0.391828	7.30165e-05	0.914602	0.563362	1.32608	0	0	NA	NA	NA
ENSG00000156482	RPL30	chr8	98024851	98046469	protein_coding	3674	1.03886	339.551	103.764	0.00302841	chr8_98290756_G_A_b38	244287	rs61411139	0.15625	40	45	1	0.00130001	0.165105	0.0501482	0.633537	0.626457	0.432266	6.98186e-05	0.125914	0.068563	0.216314	0	0	NA	NA	NA
ENSG00000252755	RNU6-703P	chr8	98048856	98048962	snRNA	3672	1.06527	340.503	103.465	0.00113811	chr8_97230391_C_T_b38	-818465	rs1835739	0.447917	101	129	1	0.000408228	0.401806	0.11054	0.29657	0.291718	0.296189	7.73668e-05	0.643454	0.401622	0.951694	0	0	NA	NA	NA
ENSG00000177459	ERICH5	chr8	98064522	98093610	protein_coding	3671	1.04678	349.612	104.282	0.000775657	chr8_98035253_A_G_b38	-29269	rs11990341	0.180556	46	52	1	0.000275885	-0.29512	0.0787867	0.215178	0.21833	0.253928	7.00237e-05	-0.298949	-0.489503	-0.165224	0	0	NA	NA	NA
ENSG00000132541	RIDA	chr8	98102344	98117171	protein_coding	3666	1.05842	334.869	103.221	0.00214518	chr8_97620472_A_G_b38	-496699	rs2169907	0.0729167	20	21	1	0.000843428	-0.355161	0.103754	0.492551	0.485114	0.383698	7.65811e-05	-0.332964	-0.546736	-0.127331	0	0	NA	NA	NA
ENSG00000104356	POP1	chr8	98117293	98159835	protein_coding	3666	1.03413	326.973	103.984	0.00958325	chr8_97244160_G_A_b38	-873133	rs2513378	0.340278	83	98	1	0.00500112	0.352147	0.123175	0.952705	0.954142	0.52743	7.11139e-05	-0.13327	-0.206167	-0.046069	0	0	NA	NA	NA
ENSG00000104361	NIPAL2	chr8	98189826	98294393	protein_coding	3445	1.05445	270.29	101.638	1.73759e-05	chr8_98241831_CT_C_b38	-52562	rs11315044	0.277778	71	80	1	2.49175e-06	0.296987	0.0600947	0.00349965	0.00341659	0.0116615	9.33961e-05	0.202686	0.13323	0.268719	0	1	49	1	1
ENSG00000104375	STK3	chr8	98371228	98942827	protein_coding	2656	1.03862	184.016	103.564	0.00243442	chr8_98606136_G_C_b38	-336691	rs113945928	0.0555556	16	16	1	0.000997093	-0.54154	0.160554	0.350765	0.343103	0.322627	0.000128696	-0.229863	-0.345949	-0.086874	0	0	NA	NA	NA
ENSG00000164920	OSR2	chr8	98944403	98952104	protein_coding	2658	1.04803	173.887	102.236	0.00625709	chr8_97950222_G_A_b38	-994181	rs964141	0.177083	42	51	1	0.00281026	0.387094	0.126929	0.649835	0.644545	0.438326	0.000141482	0.994599	0.544413	1.39982	0	0	NA	NA	NA
ENSG00000253180	AC104986.1	chr8	99003407	99003842	processed_pseudogene	2609	1.04287	174.647	102.747	0.00657458	chr8_98382034_T_C_b38	-621808	rs57803376	0.295139	71	85	1	0.00305165	0.31307	0.103565	0.669933	0.666959	0.445654	0.000137966	0.547445	0.238212	0.945484	0	0	NA	NA	NA
ENSG00000132549	VPS13B	chr8	99013266	99877580	protein_coding	2590	1.05351	171.319	102.324	0.000545845	chr8_98935925_AT_A_b38	-77341	rs112873131	0.0902778	24	26	1	0.000159081	-0.342743	0.0879297	0.0721928	0.0767521	0.135417	0.000146788	-0.173609	-0.24869	-0.099514	0	0	NA	NA	NA
ENSG00000253948	VPS13B-DT	chr8	98958277	99013743	lncRNA	2591	1.06525	173.138	102.339	0.00353586	chr8_99947538_G_A_b38	933795	rs200024871	0.121528	30	35	1	0.00144268	-0.362529	0.111195	0.437356	0.427144	0.360961	0.000152119	-0.566359	-1.01731	-0.318754	0	0	NA	NA	NA
ENSG00000253532	AC107909.1	chr8	99119352	99120581	lncRNA	2498	1.04968	139.879	100.987	0.00798192	chr8_99946008_G_GA_b38	826656	rs545359960	0.0902778	24	26	1	0.0035338	0.43667	0.146784	0.660934	0.653968	0.441208	0.000177038	0.549103	0.068732	1.23268	0	0	NA	NA	NA
ENSG00000235683	AC018442.1	chr8	99695957	99698017	processed_pseudogene	2875	1.06721	171.584	100.735	0.00937589	chr8_98714990_T_C_b38	-980967	rs142064121	0.0555556	15	16	1	0.0042316	0.470292	0.161328	0.784622	0.781381	0.479555	0.000154678	0.712667	0.179962	1.23671	0	0	NA	NA	NA
ENSG00000164919	COX6C	chr8	99873200	99893707	protein_coding	3259	1.05964	215.767	101.831	0.00122946	chr8_100890676_G_A_b38	996969	rs77138720	0.0625	15	18	1	0.000401658	-0.198135	0.0544392	0.208179	0.209007	0.247515	0.00011942	-0.218565	-0.351005	-0.110445	0	0	NA	NA	NA
ENSG00000221753	AC021590.1	chr8	100023982	100024084	miRNA	3375	1.0131	278.99	107.357	0.0077707	chr8_100659617_G_GT_b38	635533	rs112582153	0.409722	90	118	1	0.00453418	-0.296289	0.102452	0.881912	0.88403	0.507606	7.63034e-05	-0.349312	-0.626786	-0.104765	0	0	NA	NA	NA
ENSG00000132554	RGS22	chr8	99960936	100131268	protein_coding	3420	1.05386	277.496	103.356	0.000675624	chr8_100435161_A_G_b38	303893	rs116043596	0.0625	15	18	1	0.000220304	0.493233	0.12951	0.148585	0.152243	0.20723	9.07578e-05	0.225151	-0.111626	0.416826	0	0	NA	NA	NA
ENSG00000156509	FBXO43	chr8	100133351	100145817	protein_coding	3449	1.04015	287.736	103.84	0.000553624	chr8_100215854_T_A_b38	70037	rs2439467	0.350694	80	101	1	0.000180739	0.372981	0.0965518	0.131087	0.134248	0.192216	8.28267e-05	0.44312	0.215692	0.615393	0	0	NA	NA	NA
ENSG00000147669	POLR2K	chr8	100150623	100154003	protein_coding	3456	1.0413	301.476	104.649	8.05512e-06	chr8_100143129_TAACTC_T_b38	-7494	rs145919672	0.378472	85	109	1	1.42699e-06	0.205216	0.0404651	0.00129987	0.0018579	0.00682215	7.94216e-05	0.178811	0.069344	0.253268	0	1	49	1	1
ENSG00000104450	SPAG1	chr8	100157906	100259278	protein_coding	3458	1.02319	285.437	103.954	2.43691e-05	chr8_100162198_G_A_b38	4292	rs16898015	0.197917	51	57	1	4.78816e-06	0.274826	0.0574031	0.00419958	0.00611601	0.0191466	7.78393e-05	0.121133	0.042413	0.202849	0	1	49	1	1
ENSG00000202310	AC025647.2	chr8	100158868	100158975	misc_RNA	3458	1.04598	309.565	105.324	0.00116927	chr8_100162198_G_A_b38	3330	rs16898015	0.197917	51	57	1	0.000474155	0.301248	0.0838676	0.286771	0.283047	0.29116	7.8827e-05	0.308874	0.079891	0.565532	0	0	NA	NA	NA
ENSG00000199667	AC025647.1	chr8	100185138	100185239	misc_RNA	3471	1.04469	294.539	103.615	0.00166618	chr8_100915030_T_C_b38	729892	rs34980311	0.253472	59	73	1	0.000642869	0.354304	0.101131	0.370463	0.366676	0.333464	8.24191e-05	0.576388	0.254216	0.781627	0	0	NA	NA	NA
ENSG00000034677	RNF19A	chr8	100257060	100336218	protein_coding	3565	1.03507	354.694	106.284	0.000569821	chr8_100511305_C_T_b38	175087	rs62518343	0.0763889	22	22	1	0.000221916	0.494617	0.129942	0.171583	0.170156	0.220846	6.58105e-05	0.222564	0.137747	0.31866	0	0	NA	NA	NA
ENSG00000253217	AP001574.1	chr8	100337595	100350707	lncRNA	3567	1.03356	336.788	105.332	0.000837586	chr8_100250104_T_C_b38	-87491	rs73280994	0.0868056	22	25	1	0.000323412	-0.817575	0.2209	0.234777	0.23172	0.262486	6.88786e-05	-0.931258	-1.58267	-0.295253	0	0	NA	NA	NA
ENSG00000253666	AP000424.1	chr8	100475667	100501148	lncRNA	3614	1.05294	327.36	102.995	0.001721	chr8_101267495_A_G_b38	791828	rs615825	0.263889	68	76	1	0.000642934	-0.338216	0.0965397	0.406659	0.405489	0.351709	7.66514e-05	0.840443	0.350066	1.33953	0	0	NA	NA	NA
ENSG00000251013	GAPDHP62	chr8	100550724	100551713	processed_pseudogene	3700	1.03597	391.317	105.609	0.00133051	chr8_99951420_A_C_b38	-600293	rs73273285	0.104167	28	30	1	0.000559606	0.618095	0.174409	0.393261	0.388684	0.343975	5.98721e-05	1.08786	0.492848	1.44398	0	0	NA	NA	NA
ENSG00000186106	ANKRD46	chr8	100509752	100559784	protein_coding	3698	1.03181	427.48	107.014	0.0026107	chr8_99685091_G_A_b38	-874693	rs1877264	0.256944	61	74	1	0.00130448	-0.264851	0.0804704	0.667033	0.659991	0.443396	5.3876e-05	-0.103423	-0.170293	-0.046328	0	0	NA	NA	NA
ENSG00000174226	SNX31	chr8	100572889	100663415	protein_coding	3813	1.02948	439.929	106.617	1.41199e-10	chr8_100674445_T_G_b38	11030	rs10112432	0.184028	46	53	1	6.70843e-12	-0.561862	0.0739192	9.999e-05	3.76067e-08	3.63006e-07	5.18477e-05	-0.991498	-1.19345	-0.742327	0	1	43	1	0
ENSG00000070756	PABPC1	chr8	100685816	100722809	protein_coding	3907	1.05992	420.502	104.923	0.00113184	chr8_100849562_T_A_b38	126753	rs3108906	0.0625	18	18	1	0.000445367	-0.345488	0.0957038	0.353665	0.350452	0.326059	6.13487e-05	-0.26305	-0.499282	-0.133613	1	0	NA	NA	NA
ENSG00000260368	AC027373.1	chr8	100913247	100914388	lncRNA	4088	1.0485	437.328	105.404	0.000820947	chr8_100873480_G_C_b38	-40908	rs10090376	0.34375	79	99	1	0.00031755	-0.345466	0.093211	0.285371	0.279885	0.289607	5.63694e-05	-0.443813	-0.600535	-0.259419	0	0	NA	NA	NA
ENSG00000164924	YWHAZ	chr8	100916523	100953388	protein_coding	4095	1.03664	415.421	104.572	0.00338983	chr8_100905493_T_C_b38	-47895	rs4734494	0.229167	55	66	1	0.00154655	0.110577	0.0341412	0.744426	0.743526	0.468113	5.65544e-05	0.057581	0.020434	0.108461	0	0	NA	NA	NA
ENSG00000261087	ZNNT1	chr8	101166805	101169629	lncRNA	4346	1.0534	453.61	104.33	0.0032767	chr8_100809577_T_C_b38	-360052	rs6986513	0.423611	101	122	1	0.00146829	-0.330695	0.1016	0.762724	0.757037	0.472433	5.5422e-05	-0.439679	-0.615063	-0.139046	0	0	NA	NA	NA
ENSG00000120963	ZNF706	chr8	101177878	101206193	protein_coding	4365	1.05163	474.163	104.941	0.00142889	chr8_102070087_G_A_b38	863894	rs62523039	0.114583	31	33	1	0.000583186	-0.390478	0.110557	0.469753	0.467655	0.376649	5.26458e-05	-0.174431	-0.265913	-0.098582	0	0	NA	NA	NA
ENSG00000271882	AP001330.4	chr8	101208148	101208558	lncRNA	4367	1.0623	432.095	102.898	0.00308536	chr8_101259967_T_G_b38	51819	rs475207	0.239583	63	69	1	0.00126721	-0.444488	0.134687	0.719928	0.714585	0.459901	6.02654e-05	-0.92988	-1.77565	-0.427474	0	0	NA	NA	NA
ENSG00000228224	NACA4P	chr8	101361794	101372707	transcribed_processed_pseudogene	4277	1.05118	506.038	105.986	0.000822647	chr8_102115042_T_C_b38	753248	rs7833656	0.413194	89	119	1	0.000330697	-0.327784	0.0887146	0.316768	0.31678	0.309621	4.92425e-05	-0.626466	-1.09969	-0.259396	0	0	NA	NA	NA
ENSG00000083307	GRHL2	chr8	101492439	101669726	protein_coding	4238	1.03859	450.423	105.223	0.00163392	chr8_102247102_T_G_b38	754663	rs7012970	0.0729167	19	21	1	0.000692062	0.353563	0.101548	0.511649	0.502922	0.390747	5.25775e-05	0.150374	0.094168	0.205639	0	0	NA	NA	NA
ENSG00000254024	AP001207.3	chr8	101461177	101492499	lncRNA	4237	1.07439	447.529	103.93	0.00023009	chr8_101491489_T_A_b38	-1010	rs611419	0.253472	63	73	1	6.54475e-05	-0.316928	0.0766417	0.0784922	0.0797926	0.13898	6.09841e-05	-0.268885	-0.349442	-0.199041	0	0	NA	NA	NA
ENSG00000238372	AP001329.1	chr8	101847256	101847360	snoRNA	4230	1.04359	485.491	105.4	0.00470784	chr8_102440080_A_C_b38	592720	rs34620785	0.166667	41	48	1	0.0023518	0.286923	0.0923491	0.891711	0.891077	0.509607	4.97816e-05	0.529739	0.248798	0.76561	0	0	NA	NA	NA
ENSG00000104490	NCALD	chr8	101686542	102124907	protein_coding	4455	1.02779	476.807	105.754	3.40341e-07	chr8_101887222_T_C_b38	-237685	rs508386	0.298611	67	86	1	4.27704e-08	0.365297	0.0624737	0.00019998	0.000125807	0.000622597	4.75037e-05	0.213845	0.162463	0.27215	0	1	49	1	1
ENSG00000048392	RRM2B	chr8	102204502	102238961	protein_coding	4620	1.04063	488.914	104.84	0.00522663	chr8_103102065_C_T_b38	863104	rs13277989	0.170139	44	49	1	0.00258147	-0.162226	0.0527207	0.912809	0.917065	0.516707	4.88419e-05	-0.142518	-0.252305	-0.05007	0	0	NA	NA	NA
ENSG00000246263	UBR5-AS1	chr8	102239394	102253750	lncRNA	4618	1.05258	521.469	106.07	0.00162749	chr8_101586969_T_C_b38	-652425	rs17477457	0.118056	33	34	1	0.000724064	0.428554	0.12356	0.563044	0.548248	0.407193	4.80535e-05	0.320118	0.214097	0.484446	0	0	NA	NA	NA
ENSG00000272037	AP002907.1	chr8	102256392	102257821	lncRNA	4611	1.05451	485.092	104.589	0.000761581	chr8_101363039_A_C_b38	-893353	rs16867579	0.0798611	20	23	1	0.000275787	0.774981	0.206887	0.287271	0.284308	0.29194	5.20544e-05	0.930025	0.169949	1.23325	0	0	NA	NA	NA
ENSG00000104517	UBR5	chr8	102252273	102412759	protein_coding	4787	1.0633	468.909	104.337	0.00263599	chr8_103019707_A_G_b38	606948	rs73699535	0.0555556	16	16	1	0.00114191	0.415693	0.124761	0.69553	0.685903	0.451156	5.5752e-05	0.059112	-0.011645	0.107931	0	0	NA	NA	NA
ENSG00000253923	AP002981.1	chr8	102417979	102418953	processed_pseudogene	4798	1.03514	453.251	103.903	3.84471e-05	chr8_102191499_C_T_b38	-226480	rs4102400	0.427083	99	123	1	8.10842e-06	-0.474781	0.101864	0.0132987	0.0147559	0.0392788	5.15142e-05	-1.02849	-1.3789	-0.556071	0	1	2	0	0
ENSG00000253633	AP002852.1	chr8	102528740	102539943	lncRNA	4851	1.04313	429.566	104.256	4.93948e-10	chr8_102534207_A_C_b38	5467	rs2033561	0.458333	101	132	1	1.6745e-11	-0.65407	0.0880796	9.999e-05	1.07331e-07	9.62084e-07	5.6158e-05	0.802608	0.489552	1.01729	0	1	23	0	0
ENSG00000155087	ODF1	chr8	102551589	102561018	protein_coding	4902	1.04907	404.06	103.183	1.88348e-05	chr8_102540688_G_A_b38	-10901	rs112547984	0.104167	27	30	1	3.25934e-06	-0.774996	0.158847	0.00409959	0.00584057	0.0184165	6.11487e-05	-2.84094	-3.1491	-1.11002	0	1	13	0	0
ENSG00000155090	KLF10	chr8	102648784	102655725	protein_coding	5054	1.06897	399.117	102.966	0.000866656	chr8_103170468_T_G_b38	514743	rs13258575	0.357639	82	103	1	0.000287036	-0.347571	0.0930652	0.264574	0.262138	0.279919	6.6964e-05	-0.310946	-0.489621	-0.112468	0	0	NA	NA	NA
ENSG00000253669	GASAL1	chr8	102805517	102810039	lncRNA	5211	1.05407	411.532	105.243	0.00350274	chr8_102931819_A_T_b38	126302	rs34451143	0.458333	97	132	1	0.00166279	0.332268	0.103308	0.749525	0.745966	0.469124	6.1251e-05	0.499816	0.270914	0.836059	0	0	NA	NA	NA
ENSG00000253320	AZIN1-AS1	chr8	102864271	103002424	lncRNA	5271	1.03046	389.747	104.758	0.00279842	chr8_103169669_A_C_b38	305398	rs62527639	0.114583	30	33	1	0.00125205	-0.256116	0.0775208	0.654935	0.651998	0.440401	5.87631e-05	-0.197298	-0.296455	-0.122509	0	0	NA	NA	NA
ENSG00000253263	AP003354.2	chr8	102891876	102893608	lncRNA	5268	1.03881	403.981	105.143	0.0038998	chr8_102425292_G_T_b38	-466584	rs117985903	0.180556	47	52	1	0.0018713	0.240126	0.0755273	0.784622	0.781913	0.479675	5.86733e-05	0.481709	0.259669	0.722814	0	0	NA	NA	NA
ENSG00000155096	AZIN1	chr8	102826308	102893864	protein_coding	5268	1.04928	385.404	104.193	0.00388273	chr8_102720688_A_G_b38	-173176	rs2511682	0.246528	62	71	1	0.00177419	-0.156671	0.0490204	0.761624	0.760867	0.47355	6.41642e-05	0.139234	0.074178	0.213859	0	0	NA	NA	NA
ENSG00000155097	ATP6V1C1	chr8	103021063	103073051	protein_coding	5344	1.0477	361.782	104.021	0.000627927	chr8_103357587_T_A_b38	336524	rs2272099	0.0729167	19	21	1	0.000212003	-0.354342	0.0927816	0.181282	0.185002	0.23141	6.79196e-05	-0.202858	-0.286961	-0.095703	0	0	NA	NA	NA
ENSG00000164929	BAALC	chr8	103140713	103230305	protein_coding	5218	1.04829	333.444	103.942	5.18845e-20	chr8_103218365_CCA_C_b38	77652	rs143927626	0.163194	43	47	1	3.17199e-23	1.21801	0.0986373	9.999e-05	2.62703e-18	1.15791e-16	7.38671e-05	1.89065	1.69455	2.07686	0	1	49	1	1
ENSG00000236939	BAALC-AS2	chr8	103132963	103141475	lncRNA	5222	1.06878	317.768	102.2	0.0025617	chr8_103668565_A_AGT_b38	527090	rs35887428	0.166667	44	48	1	0.000979025	-0.556459	0.164709	0.538246	0.525642	0.398741	8.40429e-05	-0.94647	-1.59396	-0.159185	0	0	NA	NA	NA
ENSG00000253851	AC025370.1	chr8	103228425	103229314	lncRNA	5335	1.06432	320.956	103.059	0.000155074	chr8_103130893_G_A_b38	-98421	rs9694453	0.145833	41	42	1	3.83344e-05	-0.411605	0.0963086	0.0372963	0.0388846	0.0835936	8.17729e-05	-0.671105	-0.982875	-0.331589	0	0	NA	NA	NA
ENSG00000164930	FZD6	chr8	103298433	103332866	protein_coding	5465	1.07079	317.085	102.542	0.00345417	chr8_103167723_A_T_b38	-130710	rs1826642	0.0833333	23	24	1	0.00141903	-0.306394	0.0938303	0.649535	0.637165	0.435717	8.48818e-05	-0.246943	-0.367978	-0.153853	0	0	NA	NA	NA
ENSG00000247081	BAALC-AS1	chr8	103153394	103298772	lncRNA	5467	1.06695	285.038	99.9065	0.000319184	chr8_103251218_T_C_b38	-47554	rs7818987	0.0798611	23	23	1	6.91762e-05	0.602729	0.14627	0.0684932	0.0718132	0.129329	9.30268e-05	0.320077	0.222272	0.442001	0	0	NA	NA	NA
ENSG00000164932	CTHRC1	chr8	103371538	103382989	protein_coding	5604	1.04733	320.192	102.512	0.00452383	chr8_103296778_A_G_b38	-74760	rs75892544	0.0868056	24	25	1	0.00194533	-0.520549	0.16436	0.755124	0.750143	0.470264	7.6626e-05	-1.40961	-3.12901	-0.435799	0	0	NA	NA	NA
ENSG00000266289	AC012213.3	chr8	103383078	103383854	lncRNA	5634	1.03667	319.945	102.788	0.00276494	chr8_104368751_C_G_b38	984897	rs74394745	0.0659722	18	19	1	0.00110756	-0.632021	0.189161	0.573843	0.571051	0.414653	7.34374e-05	-3.30505	-6.64386	-1.28805	0	0	NA	NA	NA
ENSG00000164934	DCAF13	chr8	103414714	103443453	protein_coding	5668	1.06089	307.465	100.895	0.000386014	chr8_102552733_T_A_b38	-861981	rs2511704	0.09375	26	27	1	9.43289e-05	0.333225	0.0825087	0.0943906	0.0955397	0.155605	8.4223e-05	-0.17127	-0.278634	-0.098775	0	0	NA	NA	NA
ENSG00000164933	SLC25A32	chr8	103398635	103415189	protein_coding	5667	1.02102	351.695	105.294	1.85247e-06	chr8_103439971_G_A_b38	24782	rs3098218	0.486111	103	140	1	2.82268e-07	0.284243	0.0522752	0.00059994	0.000553207	0.0023329	6.26011e-05	0.173966	0.11751	0.24334	0	1	49	1	1
ENSG00000164935	DCSTAMP	chr8	104339087	104356689	protein_coding	5099	1.05395	182.46	98.895	3.64508e-07	chr8_104339303_C_T_b38	216	rs2514665	0.340278	83	98	1	1.58317e-08	-0.366699	0.06054	0.00019998	3.86619e-05	0.000213395	0.000138065	1.84912	1.19695	2.17828	0	1	24	1	0
ENSG00000279138	AP002847.1	chr8	104478539	104480783	TEC	4884	1.03577	181.896	100.832	0.000686292	chr8_104667271_C_T_b38	186488	rs12678215	0.322917	75	93	1	0.000186984	-0.460051	0.119379	0.105689	0.107187	0.167326	0.000128687	-0.870855	-1.37471	-0.365906	0	0	NA	NA	NA
ENSG00000147650	LRP12	chr8	104489231	104589024	protein_coding	4797	1.05098	201.917	99.9828	6.189e-05	chr8_104580455_G_A_b38	-8569	rs6988526	0.243056	60	70	1	9.57502e-06	-0.470077	0.101738	0.00779922	0.00971253	0.0281416	0.000123298	-0.347891	-0.560605	-0.204275	0	1	49	1	1
ENSG00000254615	AC027031.2	chr8	106270144	106272902	lncRNA	4368	1.06642	211.183	98.6132	0.000760372	chr8_106777975_A_G_b38	507831	rs959301	0.163194	45	47	1	0.000179214	0.546398	0.141358	0.124488	0.127297	0.186002	0.000125293	-0.683848	-1.01254	-0.290535	0	0	NA	NA	NA
ENSG00000164830	OXR1	chr8	106359476	106752694	protein_coding	4364	1.06133	227.197	100.568	0.00419115	chr8_106473546_G_A_b38	114070	rs2444312	0.239583	59	69	1	0.00160409	-0.179369	0.0555758	0.59604	0.587994	0.420257	0.00011417	-0.108323	-0.179446	-0.037244	0	0	NA	NA	NA
ENSG00000253676	TAGLN2P1	chr8	106697427	106698013	processed_pseudogene	4619	1.07302	211.715	98.2992	0.00114301	chr8_107122352_A_G_b38	424339	rs10755901	0.340278	84	98	1	0.000288421	0.290171	0.0777241	0.185081	0.186899	0.232619	0.000128213	-0.854403	-1.19374	-0.472244	0	0	NA	NA	NA
ENSG00000104408	EIF3E	chr8	108201216	108435333	protein_coding	4940	1.05168	204.367	100.776	0.00216486	chr8_109133705_C_G_b38	698372	rs78206360	0.0763889	21	22	1	0.000736577	-0.311071	0.0898184	0.334567	0.333511	0.318124	0.000122158	-0.257665	-0.31522	-0.156621	0	0	NA	NA	NA
ENSG00000104412	EMC2	chr8	108443601	108489196	protein_coding	4925	1.04168	200.196	100.364	0.000216561	chr8_108437185_C_G_b38	-6416	rs59981050	0.177083	42	51	1	4.50535e-05	-0.298964	0.0706392	0.0347965	0.0365466	0.0798249	0.000119784	-0.143433	-0.191019	-0.094139	0	0	NA	NA	NA
ENSG00000120526	NUDCD1	chr8	109240919	109334118	protein_coding	4256	1.04234	180.606	101.016	0.00234213	chr8_109005047_A_G_b38	-329071	rs7014397	0.0555556	15	16	1	0.000821067	-0.587382	0.171193	0.335966	0.32539	0.314268	0.000133127	-0.340961	-0.603796	-0.225176	0	0	NA	NA	NA
ENSG00000120533	ENY2	chr8	109334324	109345954	protein_coding	4256	1.06447	167.775	98.7427	0.00246174	chr8_109707864_A_G_b38	373540	rs62526156	0.0590278	15	17	1	0.000758861	0.305182	0.0883432	0.312669	0.308936	0.305164	0.000156507	0.157205	0.088617	0.245223	0	0	NA	NA	NA
ENSG00000147654	EBAG9	chr8	109539711	109565996	protein_coding	3885	1.05767	175.741	99.7851	0.000700537	chr8_109539610_CCTGAGG_C_b38	-101	rs141411589	0.121528	31	35	1	0.000177257	0.295183	0.0763071	0.0978902	0.0999543	0.160311	0.000145474	0.168981	0.069156	0.219345	0	0	NA	NA	NA
ENSG00000248050	AC079061.1	chr8	109644115	109648084	lncRNA	3898	1.03343	185.396	102.368	0.00231761	chr8_108726221_A_G_b38	-917894	rs16892480	0.0555556	16	16	1	0.000878577	0.941681	0.276079	0.337566	0.333809	0.318309	0.000125049	1.28722	0.586708	1.70459	0	0	NA	NA	NA
ENSG00000147642	SYBU	chr8	109573978	109691791	protein_coding	3880	1.07268	158.822	98.1675	0.00670474	chr8_110585965_TAGTC_T_b38	894174	rs35142929	0.0798611	22	23	1	0.00249544	0.3197	0.103531	0.633637	0.626279	0.43223	0.000170675	0.226412	0.125299	0.325286	0	0	NA	NA	NA
ENSG00000104447	TRPS1	chr8	115408496	115809673	protein_coding	3803	1.0556	219.677	101.637	0.0111096	chr8_115624179_T_A_b38	-185494	rs2142330	0.34375	75	99	1	0.00538369	0.205102	0.0723758	0.90331	0.905365	0.513789	0.000115433	0.08814	0.024836	0.14709	0	0	NA	NA	NA
ENSG00000147679	UTP23	chr8	116766505	116849463	protein_coding	3515	1.04272	266.95	103.588	0.0107968	chr8_115992484_CA_C_b38	-774021	rs111862307	0.423611	92	122	1	0.00564892	0.14699	0.0521719	0.940906	0.94027	0.523369	9.02126e-05	-0.072463	-0.12125	-0.013221	0	0	NA	NA	NA
ENSG00000147677	EIF3H	chr8	116642130	116766925	protein_coding	3516	1.06544	256.33	102.322	0.00183392	chr8_117211716_A_G_b38	444791	rs11987251	0.239583	61	69	1	0.000664863	-0.124906	0.0357535	0.346165	0.344429	0.323152	0.000102837	-0.106726	-0.152181	-0.074372	0	0	NA	NA	NA
ENSG00000253327	RAD21-AS1	chr8	116874424	116876868	lncRNA	3621	1.01169	293.538	105.949	0.00134931	chr8_117043961_C_T_b38	169537	rs57126792	0.0520833	12	15	1	0.000580489	0.834951	0.236311	0.326967	0.321717	0.312023	7.2088e-05	1.31003	0.878261	1.8082	0	0	NA	NA	NA
ENSG00000164754	RAD21	chr8	116845934	116874776	protein_coding	3622	1.04977	284.5	103.763	0.000390979	chr8_117173699_A_G_b38	298923	rs2466293	0.315972	75	91	1	0.00011982	-0.213926	0.0538223	0.0882912	0.0922319	0.15225	8.70903e-05	-0.106346	-0.158866	-0.052973	0	0	NA	NA	NA
ENSG00000164758	MED30	chr8	117520713	117540262	protein_coding	4082	1.03883	338.453	104.113	0.00150562	chr8_117168127_C_T_b38	-352586	rs73317664	0.0520833	14	15	1	0.000589044	0.464574	0.131645	0.386061	0.380768	0.340276	7.00379e-05	0.298761	0.201975	0.393101	0	0	NA	NA	NA
ENSG00000182197	EXT1	chr8	117794490	118111853	protein_coding	4234	1.05003	351.488	103.379	6.87288e-05	chr8_117816330_A_T_b38	-295523	rs11996407	0.131944	34	38	1	1.51917e-05	0.533723	0.11842	0.0181982	0.019378	0.0488368	7.05656e-05	0.268439	0.104639	0.364474	0	1	49	1	1
ENSG00000177570	SAMD12	chr8	118189455	118622112	protein_coding	4449	1.0529	303.006	102.189	0.00015089	chr8_118343555_T_G_b38	-278557	rs5027737	0.21875	53	63	1	3.43844e-05	-0.226158	0.052575	0.0347965	0.0370724	0.0805424	8.28009e-05	-0.159749	-0.214193	-0.091083	0	0	NA	NA	NA
ENSG00000164761	TNFRSF11B	chr8	118923557	118951885	protein_coding	4650	1.04577	293.624	102.661	0.00424384	chr8_118886986_G_A_b38	-64899	rs117190825	0.0694444	18	20	1	0.00181867	-0.602839	0.18908	0.70213	0.695895	0.45388	8.30365e-05	-1.53966	-1.93928	-0.987966	0	0	NA	NA	NA
ENSG00000147676	MAL2	chr8	119165034	119245673	protein_coding	4784	1.04334	282.493	102.5	3.80808e-06	chr8_119087045_T_A_b38	-77989	rs72682431	0.135417	36	39	1	4.55878e-07	-0.310151	0.0581827	0.00049995	0.000784575	0.00318438	8.54653e-05	-0.259934	-0.319057	-0.162843	0	1	49	1	0
ENSG00000136999	CCN3	chr8	119416446	119424434	protein_coding	4706	1.05308	274.801	102.745	0.00498743	chr8_120410155_A_C_b38	993709	rs12335140	0.0625	18	18	1	0.00220734	0.766527	0.245121	0.735226	0.728375	0.46443	9.13619e-05	1.15021	0.811938	1.45742	0	0	NA	NA	NA
ENSG00000136960	ENPP2	chr8	119557086	119673453	protein_coding	4672	1.05475	227.189	100.513	8.49887e-07	chr8_119685651_A_G_b38	12198	rs1347278	0.322917	77	93	1	5.74122e-08	0.511619	0.0884496	0.00019998	0.00011801	0.000588287	0.000111245	-1.01206	-1.24913	-0.674881	0	1	49	1	1
ENSG00000064313	TAF2	chr8	119730774	119832841	protein_coding	4700	1.05339	223.764	100.055	0.00341645	chr8_120806431_A_G_b38	973590	rs6985848	0.475694	105	137	1	0.0012201	0.169524	0.0511888	0.519248	0.509978	0.393086	0.000112336	0.062517	0.028059	0.104394	0	0	NA	NA	NA
ENSG00000136982	DSCC1	chr8	119833976	119855894	protein_coding	4732	1.07394	224.832	99.4166	0.000416735	chr8_119875219_T_C_b38	19325	rs7465526	0.163194	44	47	1	9.17591e-05	-0.628963	0.155452	0.0718928	0.0725448	0.130359	0.000121164	0.913218	0.511708	1.78406	0	0	NA	NA	NA
ENSG00000244642	RN7SL396P	chr8	119862662	119862956	misc_RNA	4728	1.05467	237.356	101.139	0.0117606	chr8_119904796_C_T_b38	42134	rs72673616	0.0590278	15	17	1	0.0056392	0.528909	0.187689	0.931007	0.933298	0.521454	0.000106443	1.0349	0.583233	1.52674	0	0	NA	NA	NA
ENSG00000155792	DEPTOR	chr8	119873717	120050918	protein_coding	4727	1.06362	240.089	101.163	0.000205995	chr8_119901335_G_A_b38	27618	rs9649949	0.298611	69	86	1	4.5501e-05	-0.307502	0.0727003	0.0346965	0.038725	0.0833204	0.000109014	0.377251	0.209572	0.518037	1	0	NA	NA	NA
ENSG00000254343	AC091563.1	chr8	120052180	120056201	lncRNA	4719	1.05786	244.707	102.202	0.00349534	chr8_119171411_A_G_b38	-880769	rs6989178	0.0868056	25	25	1	0.00141264	0.717614	0.219669	0.557244	0.549124	0.407522	0.000104559	0.587412	0.283304	0.924292	0	0	NA	NA	NA
ENSG00000172167	MTBP	chr8	120445400	120542133	protein_coding	4985	1.03458	251.809	101.191	0.000134328	chr8_120542710_CCA_C_b38	97310	rs5894525	0.472222	102	136	1	2.73602e-05	0.35875	0.0822875	0.0266973	0.0291386	0.0673529	9.25091e-05	0.244241	0.168614	0.334595	0	0	NA	NA	NA
ENSG00000172172	MRPL13	chr8	120380761	120445402	protein_coding	4985	1.04682	285.242	103.621	0.00105793	chr8_120853513_C_A_b38	408111	rs9297629	0.135417	32	39	1	0.000378717	-0.312389	0.0854377	0.244776	0.240571	0.267132	8.58381e-05	-0.152698	-0.24481	-0.077838	0	0	NA	NA	NA
ENSG00000250290	NCAPGP1	chr8	120635558	120638204	processed_pseudogene	5036	1.0599	278.307	101.345	0.000412005	chr8_120751631_T_C_b38	113427	rs58328371	0.09375	26	27	1	0.000105684	-0.526276	0.131295	0.0913909	0.0925421	0.152574	9.26817e-05	-1.09421	-1.83717	-0.520072	0	0	NA	NA	NA
ENSG00000272502	AC104958.2	chr8	120812219	120813359	lncRNA	5162	1.05702	278.646	100.428	0.000686871	chr8_120753820_G_A_b38	-58399	rs4871125	0.0902778	25	26	1	0.000181641	-0.673673	0.174452	0.155084	0.154237	0.208646	9.15227e-05	-2.95159	-3.09422	-1.13991	0	0	NA	NA	NA
ENSG00000172164	SNTB1	chr8	120535745	120813273	protein_coding	5161	1.05887	323.894	104.134	3.506e-09	chr8_120753820_G_A_b38	-59453	rs4871125	0.0902778	25	26	1	1.60841e-10	-0.800004	0.11451	9.999e-05	4.94322e-07	3.96926e-06	7.93157e-05	-0.839575	-1.13031	-0.609981	0	1	49	1	1
ENSG00000255364	SMILR	chr8	122414332	122428551	lncRNA	4006	1.03869	392.318	104.861	0.000373808	chr8_122568829_G_A_b38	140278	rs7837959	0.395833	88	114	1	0.000123565	-0.394148	0.0993722	0.122888	0.124379	0.18341	6.0389e-05	0.77779	0.345144	1.15014	0	0	NA	NA	NA
ENSG00000255325	AC108136.1	chr8	122485515	122489815	lncRNA	4075	1.01057	422.725	107.912	2.16965e-05	chr8_122568088_A_G_b38	78273	rs1403567	0.399306	88	115	1	6.2847e-06	-0.448609	0.0949943	0.0079992	0.00864912	0.0256162	4.98171e-05	0.845067	0.529048	1.08964	0	1	7	0	1
ENSG00000178764	ZHX2	chr8	122781655	122974510	protein_coding	4203	1.03429	414.589	104.103	0.000771867	chr8_123684627_C_T_b38	902972	rs2294015	0.385417	87	111	1	0.000270991	-0.271824	0.0724704	0.261074	0.258862	0.278092	5.61221e-05	0.148052	0.064764	0.265342	0	0	NA	NA	NA
ENSG00000253372	AC016405.1	chr8	122807746	122816517	lncRNA	4150	1.05505	409.901	103.463	0.00463771	chr8_121876920_A_G_b38	-930826	rs11781753	0.0972222	25	28	1	0.00210161	-0.319618	0.101701	0.840416	0.837964	0.495505	6.17354e-05	0.38235	0.1208	0.686097	0	0	NA	NA	NA
ENSG00000156787	TBC1D31	chr8	123041968	123152153	protein_coding	4134	1.04871	407.444	103.675	0.000793374	chr8_122514127_C_G_b38	-527841	rs10089543	0.177083	47	51	1	0.000271731	0.341309	0.0910143	0.253975	0.25501	0.276108	6.05548e-05	0.174809	0.085299	0.238487	0	0	NA	NA	NA
ENSG00000136986	DERL1	chr8	123013170	123042302	protein_coding	4135	1.05079	446.173	105.937	0.00103207	chr8_122541946_C_T_b38	-500356	rs28733438	0.222222	59	64	1	0.000427112	0.222462	0.0614199	0.351165	0.345092	0.323483	5.57617e-05	0.102442	0.05426	0.176026	0	0	NA	NA	NA
ENSG00000253463	HMGB1P19	chr8	123123106	123123682	processed_pseudogene	4215	1.02767	452.984	106.12	0.000650742	chr8_122903340_C_A_b38	-219766	rs3935742	0.458333	103	132	1	0.000255327	-0.402692	0.106887	0.238276	0.243464	0.269222	4.99769e-05	0.601308	0.310994	0.851456	0	0	NA	NA	NA
ENSG00000147689	FAM83A	chr8	123178960	123210079	protein_coding	4202	1.05731	411.392	103.555	8.64972e-06	chr8_123181292_A_G_b38	2332	rs57322232	0.114583	32	33	1	1.3645e-06	-0.636184	0.12519	0.00249975	0.00250723	0.00890231	6.20638e-05	-1.04882	-1.76304	-0.652165	0	1	20	1	1
ENSG00000189376	C8orf76	chr8	123219967	123241377	protein_coding	4240	1.06324	442.404	103.95	0.00429454	chr8_123837320_C_A_b38	595943	rs72715072	0.0729167	21	21	1	0.00196961	-0.43761	0.138344	0.840416	0.835724	0.495102	5.90781e-05	-0.536109	-0.994635	-0.233385	0	0	NA	NA	NA
ENSG00000165156	ZHX1	chr8	123248451	123275541	protein_coding	4315	1.03341	483.06	106.544	0.000348435	chr8_122634726_G_A_b38	-640815	rs4870806	0.416667	90	120	1	0.000129136	0.164845	0.0416854	0.141786	0.143689	0.200355	4.79927e-05	-0.092705	-0.135746	-0.062495	0	0	NA	NA	NA
ENSG00000253336	AC018992.1	chr8	123288355	123290503	processed_pseudogene	4330	1.0419	461.359	105.467	4.71351e-05	chr8_122524411_A_G_b38	-763944	rs6470095	0.1875	47	54	1	1.19694e-05	0.49971	0.109445	0.0191981	0.0179887	0.0461037	5.20279e-05	0.959397	0.599031	1.31787	0	1	32	1	0
ENSG00000156802	ATAD2	chr8	123319850	123416350	protein_coding	4384	1.06827	434.527	103.044	0.00177061	chr8_123363217_C_T_b38	-53133	rs67373931	0.194444	53	56	1	0.000666704	0.389438	0.1115	0.511749	0.505081	0.391457	6.134e-05	0.267956	0.138822	0.439481	0	0	NA	NA	NA
ENSG00000156795	WDYHV1	chr8	123416726	123470028	protein_coding	4389	1.071	454.512	103.974	4.2165e-06	chr8_123432512_G_A_b38	15786	rs62520982	0.354167	84	102	1	6.19599e-07	-0.547513	0.104057	0.00049995	0.0011897	0.00459433	5.92662e-05	-0.421619	-0.556876	-0.312297	0	1	49	1	1
ENSG00000156804	FBXO32	chr8	123497889	123541206	protein_coding	4326	1.03981	465.243	105.752	0.000831329	chr8_123683201_G_C_b38	141995	rs76470036	0.0520833	13	15	1	0.000329606	-0.530844	0.143636	0.305469	0.302491	0.301687	5.11573e-05	-0.437155	-0.658588	-0.182519	0	0	NA	NA	NA
ENSG00000175946	KLHL38	chr8	123645527	123652950	protein_coding	4451	1.05001	446.135	104.474	0.00521588	chr8_122759511_C_T_b38	-893439	rs10956097	0.46875	101	135	1	0.00253072	-0.290342	0.094161	0.892511	0.894376	0.510539	5.55916e-05	-0.509487	-0.883709	-0.197901	0	0	NA	NA	NA
ENSG00000176853	FAM91A1	chr8	123768439	123815452	protein_coding	4659	1.06529	470.596	103.831	0.00190033	chr8_123727896_T_C_b38	-40543	rs17342982	0.298611	72	86	1	0.000759	0.130849	0.0378782	0.568943	0.562113	0.411636	5.59851e-05	0.080598	0.049864	0.126784	0	0	NA	NA	NA
ENSG00000214814	FER1L6	chr8	123851987	124120061	protein_coding	4701	1.03862	493.041	106.029	0.00240088	chr8_123946292_T_C_b38	94305	rs4871445	0.28125	71	81	1	0.0011253	-0.248098	0.0743618	0.682532	0.679206	0.449235	4.80382e-05	0.333556	0.165161	0.47807	0	0	NA	NA	NA
ENSG00000164983	TMEM65	chr8	124306189	124372692	protein_coding	5079	1.04643	486.965	105.602	0.000182634	chr8_124057909_T_C_b38	-314783	rs7007739	0.170139	45	49	1	5.74098e-05	0.427484	0.102528	0.0718928	0.0744574	0.132841	5.02048e-05	-0.24979	-0.371789	-0.113336	0	0	NA	NA	NA
ENSG00000183665	TRMT12	chr8	124450820	124462150	protein_coding	4982	1.05365	478.63	104.431	0.00182682	chr8_123634334_A_G_b38	-816486	rs75549213	0.0625	18	18	1	0.000751135	-0.405179	0.117187	0.568543	0.558881	0.410586	5.2578e-05	-0.219968	-0.384391	-0.096459	0	0	NA	NA	NA
ENSG00000245149	RNF139-AS1	chr8	124462485	124474582	lncRNA	5024	1.0433	496.393	104.957	0.00151326	chr8_123681204_C_T_b38	-793378	rs3739283	0.302083	74	87	1	0.000623646	0.319288	0.0909053	0.513449	0.508001	0.392305	4.86309e-05	-0.259147	-0.396375	-0.145055	0	0	NA	NA	NA
ENSG00000170881	RNF139	chr8	124474738	124487914	protein_coding	5025	1.03495	499.816	105.919	3.97801e-05	chr8_123575675_G_A_b38	-899063	rs10091757	0.149306	40	43	1	1.02898e-05	0.276649	0.0601031	0.0150985	0.016907	0.0437985	4.66791e-05	0.161329	0.055671	0.257505	0	1	49	1	1
ENSG00000253106	AC090198.1	chr8	124488510	124491643	lncRNA	5046	1.02775	514.349	106.385	0.000154388	chr8_125412137_C_T_b38	923627	rs2954011	0.385417	89	111	1	5.0499e-05	0.455751	0.108441	0.0713929	0.070278	0.127301	4.4029e-05	-0.261744	-0.398366	-0.143654	0	0	NA	NA	NA
ENSG00000147684	NDUFB9	chr8	124539101	124580648	protein_coding	5045	1.03605	493.467	105.064	0.0038382	chr8_124663661_C_A_b38	124560	rs62530694	0.0659722	19	19	1	0.0018301	-0.287565	0.0902502	0.842516	0.841386	0.496253	4.74934e-05	-0.176764	-0.274389	-0.052069	1	0	NA	NA	NA
ENSG00000147687	TATDN1	chr8	124488485	124539458	protein_coding	5045	1.04568	494.546	105.449	0.0018657	chr8_124432921_A_G_b38	-106537	rs67879599	0.0902778	24	26	1	0.000816561	0.506853	0.147652	0.588341	0.582547	0.418463	4.92862e-05	0.268964	0.075771	0.397378	0	0	NA	NA	NA
ENSG00000170873	MTSS1	chr8	124550790	124728429	protein_coding	4810	1.03013	455.368	104.857	5.25496e-05	chr8_124899521_G_A_b38	171092	rs61634814	0.131944	35	38	1	1.28e-05	0.411542	0.090462	0.019898	0.0208543	0.0518222	5.02257e-05	0.270373	0.168042	0.371573	0	0	NA	NA	NA
ENSG00000249816	LINC00964	chr8	124823702	124962531	lncRNA	4853	1.0388	439.086	103.957	9.4231e-09	chr8_124944840_A_C_b38	121138	rs2590667	0.222222	57	64	1	4.93308e-10	-0.55465	0.0819934	9.999e-05	2.51525e-06	1.76823e-05	5.39797e-05	-0.901705	-1.1128	-0.642988	0	1	28	1	0
ENSG00000250428	AC100858.1	chr8	124920428	124922076	processed_pseudogene	4820	1.03203	469.594	106.218	0.00143532	chr8_124038356_T_A_b38	-882072	rs4870886	0.142361	39	41	1	0.00063297	-0.43669	0.124485	0.481652	0.475164	0.379404	4.90896e-05	0.857328	0.380624	1.65127	0	0	NA	NA	NA
ENSG00000180938	ZNF572	chr8	124973295	124979389	protein_coding	4812	1.06165	490.452	106.191	0.00499859	chr8_124411208_T_C_b38	-562087	rs185854109	0.0798611	22	23	1	0.00261463	0.448885	0.146075	0.90231	0.904707	0.513725	5.29594e-05	0.251419	0.066969	0.399795	0	0	NA	NA	NA
ENSG00000253513	AC009908.1	chr8	124996985	124998198	lncRNA	4847	1.04899	454.811	104.805	0.00509401	chr8_125512793_G_A_b38	514595	rs4545126	0.201389	49	58	1	0.00250211	0.446794	0.144729	0.890911	0.893476	0.510209	5.43086e-05	0.766248	0.198818	1.17538	0	0	NA	NA	NA
ENSG00000104549	SQLE	chr8	124998497	125022283	protein_coding	4848	1.03687	458.324	105.399	4.86753e-05	chr8_124250815_G_T_b38	-747682	rs73343200	0.0868056	20	25	1	1.23405e-05	-0.641685	0.140772	0.0172983	0.0188683	0.0478079	5.13087e-05	-0.493474	-0.617936	-0.35753	0	1	49	1	1
ENSG00000156831	NSMCE2	chr8	125091679	125367120	protein_coding	4884	1.03737	500.197	106.614	0.00443079	chr8_125562203_G_A_b38	470524	rs13263954	0.4375	96	126	1	0.00232634	0.270077	0.08683	0.884012	0.884503	0.507759	4.71093e-05	0.087879	0.005502	0.142427	0	0	NA	NA	NA
ENSG00000164961	WASHC5	chr8	125024260	125091819	protein_coding	4884	1.05644	498.494	106.171	0.00199567	chr8_125931701_C_A_b38	839882	rs73705213	0.0625	17	18	1	0.000918758	-0.320729	0.0944006	0.615238	0.606252	0.426407	5.10456e-05	-0.1989	-0.355095	-0.073561	0	0	NA	NA	NA
ENSG00000242170	RN7SL329P	chr8	125270604	125270902	misc_RNA	4959	1.04784	531.222	108.308	0.000250954	chr8_124670284_T_C_b38	-600320	rs7845483	0.315972	73	91	1	0.000101564	0.344762	0.0857836	0.113189	0.110832	0.170895	4.62842e-05	0.705906	0.426064	0.988277	0	0	NA	NA	NA
ENSG00000173334	TRIB1	chr8	125430358	125438403	protein_coding	4986	1.04984	441.125	103.987	0.00133077	chr8_124741029_C_T_b38	-689329	rs715006	0.482639	105	139	1	0.000506411	-0.169546	0.0474528	0.433757	0.420184	0.358142	5.61846e-05	-0.162855	-0.251277	-0.081799	0	0	NA	NA	NA
ENSG00000168672	LRATD2	chr8	126552443	126558478	protein_coding	5276	1.04651	541.688	105.554	0.000360478	chr8_127020032_A_G_b38	461554	rs10109680	0.25	61	72	1	0.00012479	0.269959	0.0681073	0.162184	0.16077	0.214139	4.51467e-05	0.124283	0.053065	0.170006	0	0	NA	NA	NA
ENSG00000212993	POU5F1B	chr8	127322183	127420066	protein_coding	5411	1.05661	637.301	105.313	6.83648e-06	chr8_126793441_A_C_b38	-528742	rs7017239	0.326389	72	94	1	1.27521e-06	-0.537938	0.105534	0.00269973	0.00311697	0.0107799	3.99553e-05	-0.691073	-0.871144	-0.440237	0	1	35	1	1
ENSG00000280997	CCAT2	chr8	127400399	127402150	lncRNA	5415	1.0574	643.25	106.163	0.000101732	chr8_126796704_G_A_b38	-603695	rs983592	0.388889	82	112	1	3.07968e-05	-0.46432	0.107241	0.049895	0.05277	0.104697	3.9709e-05	-0.997755	-1.26199	-0.725227	0	0	NA	NA	NA
ENSG00000136997	MYC	chr8	127735434	127742951	protein_coding	5403	1.03584	556.838	104.924	0.000372108	chr8_127181049_G_A_b38	-554385	rs897586	0.309028	76	89	1	0.000123489	-0.323553	0.0815704	0.174283	0.173863	0.223216	4.20533e-05	-0.376949	-0.544015	-0.201039	0	0	NA	NA	NA
ENSG00000249859	PVT1	chr8	127794526	128187101	lncRNA	5452	1.06298	545.512	104.71	0.0010097	chr8_126912318_C_T_b38	-882208	rs10441523	0.267361	65	77	1	0.000385122	0.224181	0.0613932	0.40136	0.393447	0.346384	4.78637e-05	-0.258772	-0.461137	-0.151065	0	0	NA	NA	NA
ENSG00000221771	MIR1205	chr8	127960633	127960695	miRNA	5198	1.05302	553.186	105.597	0.00125364	chr8_128025107_G_A_b38	64474	rs11985016	0.395833	89	114	1	0.000522348	0.305491	0.0857168	0.480952	0.475079	0.379394	4.53777e-05	0.704805	0.270588	1.03995	0	0	NA	NA	NA
ENSG00000207110	RNU1-106P	chr8	127999131	127999294	snRNA	5132	1.03689	575.743	106.464	0.000871467	chr8_127770362_T_G_b38	-228769	rs187106146	0.0520833	14	15	1	0.00036423	-0.699543	0.190744	0.385061	0.376879	0.338315	4.08483e-05	-1.57205	-2.57381	-0.612189	0	0	NA	NA	NA
ENSG00000221176	MIR1207	chr8	128049152	128049238	miRNA	5196	1.04188	576.916	106.915	0.000359366	chr8_127622570_A_G_b38	-426582	rs4292653	0.21875	58	63	1	0.00013742	0.41858	0.106301	0.171083	0.171795	0.221935	4.16037e-05	0.825669	0.440625	1.21601	0	0	NA	NA	NA
ENSG00000147697	GSDMC	chr8	129748196	129786624	protein_coding	4720	1.0426	314.39	102.176	5.86209e-06	chr8_129816085_A_G_b38	29461	rs2724833	0.461806	99	133	1	7.29501e-07	0.382412	0.0731924	0.00139986	0.00138223	0.00523878	7.6564e-05	-0.505388	-0.628966	-0.318597	0	1	40	1	1
ENSG00000200075	AC022973.1	chr8	129868590	129868716	snoRNA	4863	1.03754	365.229	104.522	0.00177693	chr8_130397432_T_C_b38	528716	rs74318043	0.107639	29	31	1	0.000731384	-0.55424	0.159934	0.464754	0.459613	0.37369	6.45624e-05	-1.2409	-3.3858	-0.560359	0	0	NA	NA	NA
ENSG00000253043	RNU7-181P	chr8	130004528	130004601	snRNA	4924	1.06159	347.451	102.972	0.00202005	chr8_130011952_T_C_b38	7351	rs6995968	0.336806	82	97	1	0.000774674	-0.37773	0.109538	0.481352	0.475408	0.37955	7.47358e-05	-0.672633	-1.0448	-0.354507	0	0	NA	NA	NA
ENSG00000264653	MIR5194	chr8	130008334	130008453	miRNA	4930	1.05998	328.83	101.649	0.000611964	chr8_130459314_G_A_b38	450861	rs11784213	0.267361	66	77	1	0.000173257	0.391622	0.101074	0.163584	0.160819	0.214139	7.84685e-05	0.701142	0.417915	0.997502	0	0	NA	NA	NA
ENSG00000153310	FAM49B	chr8	129839593	130017129	protein_coding	4921	1.05873	337.934	102.49	0.00398731	chr8_129615262_A_C_b38	-401867	rs7830620	0.0833333	21	24	1	0.00167515	-0.403021	0.125396	0.728727	0.719968	0.461878	7.5979e-05	-0.197321	-0.313647	-0.119091	0	0	NA	NA	NA
ENSG00000280543	ASAP1-IT2	chr8	130082738	130084768	lncRNA	4818	1.05062	370.75	104.068	0.00107557	chr8_130088714_G_T_b38	3946	rs6470800	0.423611	91	122	1	0.000397497	-0.338533	0.0929387	0.308969	0.305624	0.303403	6.70587e-05	0.849691	0.581629	1.33274	0	0	NA	NA	NA
ENSG00000153317	ASAP1	chr8	130052104	130443674	protein_coding	4906	1.05154	342.675	102.672	0.00166004	chr8_130495069_A_G_b38	51395	rs66887434	0.166667	42	48	1	0.000604172	-0.256308	0.0727817	0.411059	0.409238	0.353342	7.28184e-05	-0.235307	-0.407806	-0.124366	0	0	NA	NA	NA
ENSG00000132294	EFR3A	chr8	131904093	132013642	protein_coding	5024	1.05924	364.062	102.951	0.000318249	chr8_131467219_C_T_b38	-436874	rs273428	0.0625	17	18	1	8.84124e-05	-0.265648	0.0654968	0.0909909	0.0936663	0.153746	7.06703e-05	0.128672	0.06064	0.24812	0	0	NA	NA	NA
ENSG00000253521	HPYR1	chr8	132507962	132565246	lncRNA	5410	1.0365	517.098	106.042	0.00147561	chr8_132570135_G_T_b38	4889	rs9643292	0.232639	59	67	1	0.000646461	0.319664	0.0912863	0.520948	0.516802	0.395547	4.54075e-05	0.747879	0.476159	1.09266	0	0	NA	NA	NA
ENSG00000129295	LRRC6	chr8	132570416	132675592	protein_coding	5449	1.00974	580.71	107.416	0.00322811	chr8_133343004_T_C_b38	667412	rs11774491	0.131944	38	38	1	0.00169188	0.175511	0.0546613	0.842616	0.84468	0.49707	3.61356e-05	0.107379	0.040712	0.162858	0	0	NA	NA	NA
ENSG00000165071	TMEM71	chr8	132685007	132760712	protein_coding	5431	1.06515	529.214	103.692	0.0010634	chr8_133490905_C_T_b38	730193	rs9643300	0.434028	97	125	1	0.000382779	-0.282982	0.0774591	0.40236	0.399273	0.348836	4.97569e-05	0.222662	0.11752	0.353025	0	0	NA	NA	NA
ENSG00000129292	PHF20L1	chr8	132775358	132848807	protein_coding	5457	1.02888	556.159	105.65	0.00150006	chr8_132762801_G_T_b38	-12557	rs56771240	0.0694444	20	20	1	0.00064357	0.310577	0.088658	0.550845	0.552747	0.408652	4.09117e-05	0.167258	0.086847	0.240581	0	0	NA	NA	NA
ENSG00000270137	AF230666.2	chr8	132826179	132826903	lncRNA	5564	1.05866	550.098	104.286	0.000482676	chr8_132230300_C_T_b38	-595879	rs1025435	0.295139	70	85	1	0.000159174	0.470024	0.120588	0.208679	0.209479	0.247928	4.66639e-05	-0.636611	-0.981476	-0.336349	0	0	NA	NA	NA
ENSG00000155926	SLA	chr8	133036728	133102912	protein_coding	5789	1.03706	597.691	105.845	0.000158093	chr8_133849147_C_T_b38	746235	rs10090091	0.256944	61	74	1	4.96339e-05	-0.204424	0.0485885	0.0810919	0.0812337	0.140631	3.93758e-05	-0.456103	-0.680275	-0.217193	0	0	NA	NA	NA
ENSG00000104419	NDRG1	chr8	133237171	133302022	protein_coding	5847	1.0557	601.968	104.773	0.0012884	chr8_132444184_C_T_b38	-857838	rs1878017	0.423611	91	122	1	0.000512276	0.317958	0.089074	0.518848	0.513708	0.394535	4.21479e-05	-0.353577	-0.501767	-0.254389	0	0	NA	NA	NA
ENSG00000008513	ST3GAL1	chr8	133454848	133571940	protein_coding	5878	1.03706	581.714	105.475	0.00283882	chr8_132703376_G_T_b38	-868564	rs12114127	0.0694444	19	20	1	0.00132277	0.492631	0.149872	0.80122	0.797969	0.483915	4.04563e-05	0.374198	0.221126	0.636441	0	0	NA	NA	NA
ENSG00000261220	AC103706.1	chr8	133573183	133573861	lncRNA	5876	1.08145	588.939	104.85	0.000650115	chr8_134298905_G_A_b38	725722	rs7837144	0.284722	64	82	1	0.000233849	-0.463473	0.122227	0.282172	0.281562	0.29046	4.76088e-05	0.972571	0.483455	1.47674	0	0	NA	NA	NA
ENSG00000066827	ZFAT	chr8	134477788	134713049	protein_coding	5303	1.04731	481.365	105.469	0.00119873	chr8_134644908_C_T_b38	-68141	rs55650389	0.173611	43	50	1	0.000492302	0.329439	0.0919938	0.422158	0.415767	0.356086	5.09687e-05	0.14222	0.057605	0.238169	0	0	NA	NA	NA
ENSG00000279518	AC083843.4	chr8	134783694	134785879	TEC	5429	1.02696	487.393	106.038	0.00113209	chr8_134788291_G_A_b38	2412	rs72721967	0.118056	34	34	1	0.000477701	0.426793	0.118891	0.418758	0.411137	0.354156	4.63122e-05	0.479388	0.230105	0.668231	0	0	NA	NA	NA
ENSG00000259820	AC083843.3	chr8	134792020	134798272	lncRNA	5417	1.06328	402.683	100.848	0.000994137	chr8_134813231_A_G_b38	14959	rs2873132	0.291667	71	84	1	0.000291703	-0.246316	0.0660334	0.30437	0.300979	0.300865	6.49158e-05	-0.268395	-0.379164	-0.182215	0	0	NA	NA	NA
ENSG00000207582	MIR30B	chr8	134800520	134800607	miRNA	5421	1.04468	480.577	105.628	0.000209567	chr8_135728659_A_C_b38	928052	rs10097126	0.357639	88	103	1	6.7368e-05	-0.443235	0.107383	0.0822918	0.0847152	0.144415	5.05133e-05	0.941371	0.551972	1.36105	0	0	NA	NA	NA
ENSG00000254028	AC083843.2	chr8	134832747	134834482	lncRNA	5420	1.05088	447.993	104.091	1.60465e-05	chr8_134852236_A_G_b38	19489	rs10112307	0.284722	76	82	1	2.98567e-06	-0.550187	0.112294	0.00439956	0.0054491	0.0173518	5.55554e-05	-0.808226	-2.38086	-0.530451	0	1	10	0	0
ENSG00000253433	AC083843.1	chr8	134838069	134842637	lncRNA	5414	1.02729	430.167	104.278	5.27073e-05	chr8_134081138_A_G_b38	-756931	rs66515748	0.333333	85	96	1	1.21493e-05	-0.510775	0.111959	0.0168983	0.019978	0.050112	5.25452e-05	-1.02412	-1.58634	-0.58619	0	0	NA	NA	NA
ENSG00000131773	KHDRBS3	chr8	135457456	135656722	protein_coding	5220	1.05468	341.439	102.873	2.60888e-06	chr8_135769632_C_G_b38	312176	rs10113496	0.402778	89	116	1	3.06165e-07	0.419051	0.0773242	0.00059994	0.000592069	0.00247921	7.40024e-05	-0.411308	-0.54365	-0.300089	0	1	49	1	1
ENSG00000282164	PEG13	chr8	140094894	140100543	lncRNA	4818	1.05237	450.014	103.616	0.000136033	chr8_139245800_A_G_b38	-854743	rs4736065	0.413194	92	119	1	3.45192e-05	0.1922	0.044691	0.0484952	0.050099	0.10089	5.56365e-05	-0.314867	-0.490763	-0.184681	0	0	NA	NA	NA
ENSG00000167632	TRAPPC9	chr8	139727725	140458579	protein_coding	4675	1.05405	492.533	104.156	0.000702605	chr8_141312280_G_A_b38	853701	rs13253853	0.0520833	13	15	1	0.000243858	-0.262204	0.0693613	0.268973	0.268577	0.283652	5.11753e-05	-0.256969	-0.472331	-0.097975	0	0	NA	NA	NA
ENSG00000259891	AC107375.1	chr8	140505813	140508043	lncRNA	4670	1.05506	484.724	103.76	9.85938e-05	chr8_141486042_G_A_b38	977999	rs12056884	0.329861	82	95	1	2.40056e-05	0.275139	0.0626349	0.0363964	0.0385065	0.0829663	5.2208e-05	0.281749	0.086265	0.400957	0	0	NA	NA	NA
ENSG00000104472	CHRAC1	chr8	140511311	140517154	protein_coding	4672	1.05647	470.984	102.868	0.0019935	chr8_141305076_C_G_b38	793765	rs11781520	0.236111	62	68	1	0.00075803	-0.31941	0.0924531	0.586141	0.584368	0.418985	5.40317e-05	-0.221427	-0.323521	-0.104024	0	0	NA	NA	NA
ENSG00000279766	AC067931.1	chr8	140572142	140572812	TEC	4687	1.06234	492.989	103.164	0.0138587	chr8_139687292_C_T_b38	-885520	rs72681295	0.160839	43	46	1	0.0074253	-0.394451	0.144877	0.998	0.998793	0.538962	5.28291e-05	-0.655704	-1.25733	-0.111492	0	0	NA	NA	NA
ENSG00000123908	AGO2	chr8	140520156	140635633	protein_coding	4684	1.04975	479.773	103.311	3.06803e-06	chr8_140553359_G_C_b38	-82274	rs12542201	0.378472	84	109	1	3.92433e-07	0.202235	0.0377011	0.00129987	0.00104042	0.00408608	5.16419e-05	0.131883	0.095362	0.180458	0	1	49	1	1
ENSG00000280303	ERICD	chr8	140636281	140638283	lncRNA	4685	1.05005	474.381	103.137	0.000831071	chr8_140373281_A_G_b38	-263000	rs12548656	0.114583	30	33	1	0.000276481	0.606656	0.161982	0.30387	0.302859	0.301857	5.22902e-05	0.851676	0.435732	1.32086	0	0	NA	NA	NA
ENSG00000254324	MIR151A	chr8	140732564	140732653	miRNA	4711	1.05228	511.946	104.385	0.00311752	chr8_140127515_T_C_b38	-605138	rs112179722	0.0555556	16	16	1	0.00139015	-0.630171	0.19261	0.789021	0.782064	0.479744	4.88889e-05	-2.31559	-6.64386	-0.248659	0	0	NA	NA	NA
ENSG00000279786	AC105235.1	chr8	140820599	140822414	TEC	4754	1.04819	517.58	104.029	0.00266434	chr8_140094718_T_C_b38	-727696	rs12547311	0.34375	80	99	1	0.00113668	-0.27057	0.0811719	0.737426	0.731882	0.465121	4.75709e-05	-0.407333	-0.618731	-0.267495	0	0	NA	NA	NA
ENSG00000169398	PTK2	chr8	140657900	141002216	protein_coding	4682	1.06853	465.917	102.455	1.86476e-05	chr8_141042518_C_A_b38	40302	rs10093083	0.447917	100	129	1	2.9717e-06	0.367484	0.0749869	0.00579942	0.00606097	0.0190039	5.72661e-05	0.105029	0.067564	0.153316	0	1	49	1	1
ENSG00000105339	DENND3	chr8	141117278	141195808	protein_coding	4882	1.04446	559.473	105.943	5.25176e-15	chr8_141158238_C_T_b38	40960	rs59830378	0.333333	78	96	1	4.65933e-17	0.566481	0.0578521	9.999e-05	8.85135e-13	1.74651e-11	4.3351e-05	0.574446	0.483211	0.657066	0	1	49	1	1
ENSG00000253210	AC040970.1	chr8	141124717	141130064	lncRNA	4915	1.06117	518.435	103.666	3.71973e-09	chr8_141126865_C_T_b38	-3199	rs7816501	0.427083	97	123	1	1.56794e-10	-0.659555	0.0943392	9.999e-05	8.39247e-07	6.45953e-06	5.00072e-05	-1.11923	-1.45919	-0.796679	0	1	47	1	1
ENSG00000280035	AC011676.5	chr8	141224288	141226947	TEC	5079	1.03084	605.556	106.868	0.000467453	chr8_141320382_G_C_b38	93435	rs7010104	0.163194	43	47	1	0.000184514	-0.293818	0.076171	0.237176	0.233523	0.263371	3.78807e-05	0.517962	0.321432	0.796866	0	0	NA	NA	NA
ENSG00000253307	AC011676.1	chr8	141252286	141253292	lncRNA	5079	1.04535	558.751	104.949	2.4896e-05	chr8_141322679_G_A_b38	69387	rs10107504	0.375	85	108	1	5.44649e-06	0.279419	0.0587405	0.010099	0.0111552	0.0314659	4.35642e-05	0.517031	0.359651	0.693007	0	1	9	1	1
ENSG00000022567	SLC45A4	chr8	141207166	141308305	protein_coding	4995	1.03466	584.628	106.773	7.12664e-05	chr8_141227299_T_C_b38	-81006	rs12547917	0.458333	103	132	1	2.16625e-05	-0.255313	0.0577819	0.0336966	0.0359959	0.0788752	3.98605e-05	0.268386	0.206279	0.350722	0	0	NA	NA	NA
ENSG00000184489	PTP4A3	chr8	141391995	141432454	protein_coding	5044	1.041	519.418	104.094	0.00109327	chr8_142179477_G_C_b38	787482	rs75012361	0.0694444	18	20	1	0.000405775	-0.545458	0.149989	0.418058	0.41359	0.355028	4.60431e-05	-1.3496	-1.89115	-0.70387	0	0	NA	NA	NA
ENSG00000271959	AC100803.4	chr8	141434545	141437954	lncRNA	5169	1.04981	537.255	104.678	0.00105274	chr8_141724585_G_A_b38	290040	rs6578215	0.274306	72	79	1	0.000403295	0.403635	0.110937	0.414359	0.408099	0.35301	4.61282e-05	0.82194	0.338474	1.08481	0	0	NA	NA	NA
ENSG00000171045	TSNARE1	chr8	142212080	142403182	protein_coding	6041	1.05266	513.09	103.335	6.60432e-07	chr8_142417636_A_C_b38	14454	rs9324590	0.215278	52	62	1	6.4779e-08	-0.268322	0.0465967	0.00029997	0.000217359	0.00101077	4.88539e-05	-0.332662	-0.428622	-0.237802	0	1	49	1	1
ENSG00000261693	AC134682.1	chr8	142403652	142407028	lncRNA	6042	1.05025	533.834	104.576	0.00130173	chr8_142532431_A_G_b38	128779	rs71518703	0.0590278	17	17	1	0.000512111	0.777786	0.217886	0.477752	0.477104	0.380427	4.65057e-05	1.28371	0.936376	1.70623	0	0	NA	NA	NA
ENSG00000167653	PSCA	chr8	142670308	142682725	protein_coding	5895	1.04427	483.509	103.296	9.56788e-20	chr8_142681012_A_G_b38	10704	rs2294010	0.479167	107	138	1	4.77632e-23	0.93926	0.0765225	9.999e-05	8.58495e-18	3.53001e-16	5.01232e-05	2.05414	1.78533	2.29481	0	1	49	1	0
ENSG00000234616	JRK	chr8	142657460	142681968	protein_coding	5903	1.02157	501.398	104.737	0.000388534	chr8_141998159_C_G_b38	-683809	rs67191919	0.274306	69	79	1	0.000128004	0.234276	0.0592074	0.167383	0.169153	0.220298	4.40121e-05	0.178213	0.101667	0.246893	0	0	NA	NA	NA
ENSG00000160886	LY6K	chr8	142700111	142705127	protein_coding	5907	1.06108	477.262	102.838	2.81054e-05	chr8_142679754_C_T_b38	-20357	rs13262164	0.225694	57	65	1	5.02911e-06	0.56555	0.118417	0.00769923	0.00996496	0.028771	5.4302e-05	0.841618	0.538921	1.12609	0	1	47	1	0
ENSG00000130193	THEM6	chr8	142727223	142736927	protein_coding	5862	1.05846	471.181	103.02	1.4423e-05	chr8_142763605_C_T_b38	36382	rs7005927	0.388889	94	112	1	2.33822e-06	-0.27874	0.0562333	0.00479952	0.00492966	0.0159253	5.44374e-05	-0.256462	-0.346514	-0.179525	0	1	49	1	1
ENSG00000197353	LYPD2	chr8	142750150	142752532	protein_coding	5842	1.06679	421.618	100.687	0.00222355	chr8_142177443_G_A_b38	-575089	rs7464741	0.0694444	18	20	1	0.000756416	-0.459879	0.133088	0.582842	0.57931	0.417323	6.28543e-05	-1.43693	-6.56569	-0.818749	0	0	NA	NA	NA
ENSG00000180155	LYNX1	chr8	142771197	142777810	protein_coding	5813	1.03491	503.456	105.475	0.000337317	chr8_142739173_C_T_b38	-38637	rs10094372	0.0625	18	18	1	0.000114949	-0.677649	0.170015	0.144386	0.14442	0.200996	4.63353e-05	-1.54065	-3.53174	-0.864294	0	0	NA	NA	NA
ENSG00000167656	LY6D	chr8	142784882	142786539	protein_coding	5806	1.08159	460.867	102.746	3.47684e-16	chr8_142792398_A_G_b38	5859	rs73364720	0.100694	26	29	1	6.1056e-19	1.49236	0.141157	9.999e-05	1.39624e-14	3.63239e-13	6.087e-05	4.11335	3.89424	4.55712	0	1	49	1	0
ENSG00000160932	LY6E	chr8	143017982	143023832	protein_coding	5616	1.07545	421.853	100.762	1.87062e-06	chr8_143013832_G_A_b38	-4150	rs7812819	0.475694	103	137	1	1.54155e-07	0.28761	0.0516306	0.00019998	0.000444897	0.00191953	6.49586e-05	-0.36752	-0.461751	-0.233524	0	1	49	1	1
ENSG00000247317	LY6E-DT	chr8	142981738	143018437	lncRNA	5614	1.05514	464.761	103.185	0.00115479	chr8_142764532_A_G_b38	-253905	rs2585187	0.114583	32	33	1	0.000407746	0.551016	0.151575	0.39706	0.389004	0.344109	5.44675e-05	-0.678883	-0.977142	-0.256126	0	0	NA	NA	NA
ENSG00000177335	C8orf31	chr8	143039209	143060684	lncRNA	5502	1.03323	450.297	103.408	7.48624e-07	chr8_143043095_T_C_b38	3886	rs11136299	0.409722	92	118	1	7.58614e-08	-0.474303	0.0828561	0.00019998	0.000254733	0.00116673	5.14459e-05	-0.891922	-1.30594	-0.474232	0	1	49	1	1
ENSG00000176956	LY6H	chr8	143157914	143160711	protein_coding	5198	1.05851	407.524	102.522	2.87925e-15	chr8_143171201_T_C_b38	10490	rs56843986	0.388889	84	112	1	6.89067e-18	-0.604776	0.0596634	9.999e-05	2.29169e-13	5.02566e-12	6.29523e-05	1.00369	0.86925	1.23502	0	1	45	1	0
ENSG00000181638	ZFP41	chr8	143246821	143262705	protein_coding	4952	1.06227	350.321	100.697	0.00314115	chr8_143015939_G_A_b38	-230882	rs75280734	0.0694444	19	20	1	0.00114427	-0.22347	0.0670823	0.646835	0.642376	0.437494	7.43224e-05	-0.334775	-0.569933	-0.093195	0	0	NA	NA	NA
ENSG00000250571	GLI4	chr8	143267433	143276931	protein_coding	4922	1.0289	375.008	102.823	0.000472941	chr8_142868868_G_A_b38	-398565	rs60735480	0.114583	29	33	1	0.000139457	0.307887	0.078269	0.151585	0.152521	0.207392	6.06785e-05	0.334493	0.142955	0.493789	0	0	NA	NA	NA
ENSG00000253716	MINCR	chr8	143280161	143281690	lncRNA	4907	1.04007	380.004	102.261	3.97397e-08	chr8_143288058_A_C_b38	6368	rs4370543	0.347222	82	100	1	1.96128e-09	0.619598	0.0955099	0.00019998	9.51156e-06	5.94938e-05	6.26979e-05	0.573013	0.429162	0.746103	0	1	49	1	1
ENSG00000185730	ZNF696	chr8	143289676	143299952	protein_coding	4912	1.04944	375.272	101.851	9.77542e-06	chr8_143294768_T_C_b38	5092	rs10101286	0.427083	96	123	1	1.28745e-06	0.376868	0.0739663	0.00169983	0.0027156	0.00955084	6.59386e-05	0.351662	0.235697	0.461441	0	1	49	1	1
ENSG00000272172	AC138696.2	chr8	143290399	143290621	lncRNA	4915	1.05534	378.151	101.619	0.000393649	chr8_142518960_T_G_b38	-771661	rs67091000	0.236111	57	68	1	0.000102293	-0.544882	0.135642	0.118888	0.121262	0.180437	6.69943e-05	0.97043	0.593848	1.618	0	0	NA	NA	NA
ENSG00000184428	TOP1MT	chr8	143304384	143359979	protein_coding	4824	1.06751	376.829	101.25	1.0221e-06	chr8_143347296_A_G_b38	-12683	rs60678052	0.0625	16	18	1	8.00444e-08	0.99961	0.174976	9.999e-05	0.00021982	0.00102105	7.0522e-05	0.628716	0.555826	0.716158	0	1	49	1	1
ENSG00000254389	RHPN1-AS1	chr8	143366631	143368548	lncRNA	4814	1.03446	424.928	105.538	5.11615e-05	chr8_143249912_T_C_b38	-118636	rs11136275	0.4375	101	126	1	1.3242e-05	-0.416331	0.0916832	0.0155984	0.0185658	0.0472565	5.47943e-05	0.36372	0.169883	0.539465	0	1	49	1	1
ENSG00000158106	RHPN1	chr8	143368876	143384221	protein_coding	4814	1.06622	368.994	101.273	0.00114018	chr8_143721446_C_T_b38	352570	rs11783357	0.253472	62	73	1	0.000353781	0.129086	0.0351188	0.318468	0.312914	0.307496	7.16585e-05	-0.128018	-0.227585	-0.065807	0	0	NA	NA	NA
ENSG00000014164	ZC3H3	chr8	143437659	143541447	protein_coding	4634	1.04722	347.853	101.251	0.000328922	chr8_143676061_G_A_b38	134614	rs7464480	0.0902778	22	26	1	8.01774e-05	-0.35561	0.0871212	0.0956904	0.0954904	0.155574	7.05049e-05	0.438118	0.333409	0.63276	0	0	NA	NA	NA
ENSG00000254859	AC067930.3	chr8	143541973	143549729	lncRNA	4625	1.05336	354.344	101.787	9.89629e-10	chr8_143503341_T_C_b38	-46388	rs2980269	0.472222	106	136	1	2.18612e-11	-0.779638	0.105719	9.999e-05	1.54989e-07	1.34594e-06	7.09346e-05	-1.86521	-2.41137	-1.47477	0	1	36	1	1
ENSG00000104518	GSDMD	chr8	143553207	143563062	protein_coding	4623	1.0607	352.402	101.367	9.25411e-10	chr8_143560320_G_A_b38	7113	rs73375263	0.204861	56	59	1	1.83355e-11	-0.288776	0.0389793	9.999e-05	1.28241e-07	1.13539e-06	7.34279e-05	-0.291288	-0.360102	-0.230293	0	1	49	1	1
ENSG00000204839	MROH6	chr8	143566192	143572772	protein_coding	4610	1.06281	368.522	101.553	0.0005372	chr8_143397668_C_G_b38	-175104	rs7018372	0.135417	36	39	1	0.00014732	0.292465	0.0746309	0.156084	0.157355	0.211265	7.08021e-05	-0.439721	-0.648157	-0.174106	0	0	NA	NA	NA
ENSG00000255050	AC067930.4	chr8	143573490	143577397	lncRNA	4611	1.04752	378.067	102.701	0.00140127	chr8_143155949_A_AC_b38	-417541	rs150552376	0.138889	38	40	1	0.000495926	-0.538385	0.15043	0.39816	0.388592	0.343918	6.49478e-05	-1.14369	-2.36567	-0.226888	0	0	NA	NA	NA
ENSG00000279605	AC067930.5	chr8	143578358	143583304	TEC	4603	1.03876	369.163	102.468	0.00258856	chr8_143930378_G_A_b38	352020	rs11780911	0.322917	75	93	1	0.00100653	0.395298	0.117295	0.606739	0.598879	0.424128	6.41927e-05	-0.642716	-0.996051	-0.327743	0	0	NA	NA	NA
ENSG00000147813	NAPRT	chr8	143574785	143578649	protein_coding	4601	1.06691	341.326	99.7361	1.15502e-13	chr8_143602045_A_G_b38	23396	rs10093709	0.291667	66	84	1	2.17331e-16	-0.574465	0.060385	9.999e-05	7.70447e-12	1.3222e-10	7.76756e-05	0.867521	0.710353	1.24804	0	1	49	1	1
ENSG00000179886	TIGD5	chr8	143597831	143603224	protein_coding	4571	1.03931	394.978	103.87	0.000221426	chr8_143572079_G_A_b38	-25752	rs10866911	0.440972	92	127	1	6.22798e-05	-0.286682	0.0691103	0.0714929	0.0747507	0.133228	6.01343e-05	-0.173715	-0.295486	-0.077374	0	0	NA	NA	NA
ENSG00000104529	EEF1D	chr8	143579697	143599541	protein_coding	4569	1.03414	380.13	103.504	0.00109875	chr8_142790546_G_T_b38	-808995	rs72690979	0.0729167	21	21	1	0.000392795	-0.297888	0.081704	0.328667	0.325518	0.314286	6.1171e-05	-0.226777	-0.327746	-0.136607	0	0	NA	NA	NA
ENSG00000104524	PYCR3	chr8	143603210	143609773	protein_coding	4526	1.03552	383.585	103.827	0.00031052	chr8_144522213_G_A_b38	912440	rs3757965	0.378472	86	109	1	9.20532e-05	-0.217145	0.0536801	0.0991901	0.102436	0.162694	6.09662e-05	-0.160466	-0.267906	-0.08056	0	0	NA	NA	NA
ENSG00000104522	TSTA3	chr8	143612618	143618048	protein_coding	4509	1.05249	343.069	100.929	5.14839e-05	chr8_143610801_C_T_b38	-7247	rs3812442	0.493056	98	142	1	8.45695e-06	0.175825	0.0378061	0.0123988	0.0138401	0.0373457	7.30124e-05	0.191483	0.143042	0.240486	0	1	49	1	1
ENSG00000254812	AC067930.2	chr8	143632071	143633756	lncRNA	4511	1.04771	368.021	102.741	4.18146e-07	chr8_143617922_G_C_b38	-15834	rs3812446	0.357639	81	103	1	3.45774e-08	-0.634107	0.107614	0.00019998	9.91299e-05	0.000501516	6.67721e-05	-1.33424	-1.91856	-0.951474	0	1	47	1	1
ENSG00000183309	ZNF623	chr8	143636013	143656418	protein_coding	4508	1.04578	337.446	100.962	0.0013342	chr8_143403070_G_A_b38	-232943	rs10111533	0.420139	94	121	1	0.000417938	-0.278124	0.0766563	0.346565	0.341028	0.321549	7.22556e-05	0.106378	0.073571	0.170358	0	0	NA	NA	NA
ENSG00000181135	ZNF707	chr8	143684452	143713898	protein_coding	4342	1.07379	356.614	101.799	0.000509006	chr8_143000868_T_C_b38	-683584	rs60299647	0.451389	100	130	1	0.000140784	-0.179456	0.0456499	0.143286	0.141207	0.198468	7.63511e-05	-0.175013	-0.247113	-0.083346	0	0	NA	NA	NA
ENSG00000181097	AC105219.1	chr8	143696154	143698413	lncRNA	4338	1.06768	339.652	101.389	1.3829e-06	chr8_143693320_G_A_b38	-2834	rs10093252	0.3125	74	90	1	1.17324e-07	-0.550859	0.0978426	0.00039996	0.000271309	0.00122991	7.82913e-05	1.13833	0.83382	1.58869	0	1	49	1	1
ENSG00000181085	MAPK15	chr8	143716340	143722458	protein_coding	4315	1.06451	347.111	101.262	0.00210825	chr8_144411235_G_C_b38	694895	rs2977841	0.5	100	144	1	0.000735143	0.114972	0.0331913	0.49945	0.488861	0.385419	7.5669e-05	0.16322	0.091165	0.26459	0	0	NA	NA	NA
ENSG00000254548	AC105219.2	chr8	143718246	143718891	lncRNA	4318	1.06234	334.5	100.682	0.00174913	chr8_143820544_C_T_b38	101653	rs4076877	0.0520833	14	15	1	0.000567351	0.651658	0.184087	0.418458	0.413262	0.355028	7.78588e-05	1.34246	0.528275	2.22909	0	0	NA	NA	NA
ENSG00000265660	MIR4664	chr8	143733083	143733153	miRNA	4311	1.05318	360.37	102.252	0.00372476	chr8_143531510_C_T_b38	-201643	rs3889129	0.319444	79	92	1	0.00152667	-0.316944	0.0977374	0.728527	0.720495	0.461947	6.96975e-05	-0.536508	-0.968202	-0.151144	0	0	NA	NA	NA
ENSG00000203499	IQANK1	chr8	143734140	143790644	protein_coding	4310	1.03716	359.39	102.394	0.000129643	chr8_143739268_C_T_b38	5128	rs13277214	0.298611	73	86	1	2.9263e-05	-0.258535	0.0595335	0.0390961	0.039958	0.0852104	6.55087e-05	0.178046	0.12395	0.291315	0	0	NA	NA	NA
ENSG00000180921	FAM83H	chr8	143723933	143738234	protein_coding	4305	1.0713	346.948	101.244	0.00525883	chr8_142818316_CGGA_C_b38	-919918	rs137900289	0.208333	47	60	1	0.00217848	0.145398	0.0464336	0.825617	0.821212	0.490779	7.77299e-05	0.180176	0.102911	0.257172	0	0	NA	NA	NA
ENSG00000254973	AC105219.4	chr8	143758153	143771870	lncRNA	4285	1.03306	353.666	102.411	0.00128272	chr8_143705703_C_T_b38	-66167	rs12550223	0.354167	84	102	1	0.000438655	0.363112	0.100465	0.354165	0.349116	0.325365	6.5456e-05	0.534417	0.203069	0.838207	0	0	NA	NA	NA
ENSG00000180900	SCRIB	chr8	143790920	143815773	protein_coding	4223	1.07481	358.342	102.122	0.00291549	chr8_144802632_A_T_b38	986859	rs2958526	0.0555556	15	16	1	0.00113548	-0.227078	0.0681176	0.624538	0.617306	0.429459	7.62808e-05	-0.205247	-0.400027	-0.083505	0	0	NA	NA	NA
ENSG00000179950	PUF60	chr8	143816344	143829352	protein_coding	4169	1.05598	358.62	103.114	0.00189153	chr8_143015939_G_A_b38	-813413	rs75280734	0.0694444	19	20	1	0.000723379	-0.204424	0.0589342	0.475552	0.466102	0.376154	7.0824e-05	-0.100893	-0.176998	-0.046016	0	0	NA	NA	NA
ENSG00000185189	NRBP2	chr8	143833583	143840973	protein_coding	4147	1.05827	347.657	102.255	0.00242253	chr8_144587890_G_A_b38	746917	rs117238072	0.09375	27	27	1	0.000919532	-0.256814	0.075594	0.550845	0.542986	0.405225	7.37194e-05	-0.256153	-0.44908	-0.120918	0	0	NA	NA	NA
ENSG00000261150	EPPK1	chr8	143857324	143878467	protein_coding	4093	1.04273	364.361	103.365	1.38492e-06	chr8_143880218_C_T_b38	1751	rs76729283	0.0868056	25	25	1	1.55283e-07	-0.626805	0.112554	9.999e-05	0.000358005	0.00157797	6.60993e-05	-0.886293	-1.15264	-0.569082	0	1	34	1	1
ENSG00000207574	MIR661	chr8	143945191	143945279	miRNA	3960	1.05762	346.504	101.79	0.0033953	chr8_143917260_G_A_b38	-28019	rs11998271	0.0590278	15	17	1	0.00133462	-0.440866	0.134235	0.675432	0.669643	0.446453	7.37749e-05	-0.817766	-1.51923	-0.128069	0	0	NA	NA	NA
ENSG00000178209	PLEC	chr8	143915147	143976734	protein_coding	3963	1.03302	365.564	103.45	0.000360236	chr8_143980103_T_C_b38	3369	rs62530285	0.479167	105	138	1	0.000106317	-0.166573	0.0415732	0.113989	0.113661	0.173655	6.33149e-05	-0.162624	-0.245242	-0.061595	0	0	NA	NA	NA
ENSG00000178719	GRINA	chr8	143990056	143993415	protein_coding	3924	1.04948	344.885	102.274	0.000860809	chr8_143967165_T_C_b38	-22891	rs11787365	0.465278	102	134	1	0.000271466	-0.212675	0.0567082	0.236276	0.235942	0.264687	7.17583e-05	-0.190524	-0.288481	-0.130805	0	0	NA	NA	NA
ENSG00000178685	PARP10	chr8	143977153	144012772	protein_coding	3900	1.02626	360.619	103.659	0.000222698	chr8_143984818_A_G_b38	-27954	rs11136343	0.440972	101	127	1	6.16235e-05	-0.157944	0.0380502	0.069793	0.0713841	0.128783	6.2408e-05	-0.136724	-0.195113	-0.063172	0	0	NA	NA	NA
ENSG00000178814	OPLAH	chr8	144051266	144063965	protein_coding	3874	1.04804	361.193	104.017	0.000981649	chr8_143644511_T_C_b38	-419454	rs9314411	0.236111	61	68	1	0.000356251	0.211942	0.0576913	0.279572	0.277062	0.288396	6.81234e-05	-0.275524	-0.404089	-0.161549	0	0	NA	NA	NA
ENSG00000178896	EXOSC4	chr8	144078648	144080648	protein_coding	3859	1.04148	343.647	102.77	0.000167459	chr8_143153595_A_G_b38	-925053	rs11787339	0.225694	55	65	1	4.09185e-05	0.1827	0.0429169	0.0477952	0.0487646	0.0986999	6.9728e-05	0.175178	0.104623	0.239727	0	0	NA	NA	NA
ENSG00000255224	AC109322.1	chr8	144078002	144079265	lncRNA	3856	1.0321	366.254	104.162	0.000116858	chr8_144296281_T_C_b38	217016	rs113149587	0.0520833	12	15	1	3.03365e-05	0.937028	0.216227	0.0348965	0.0373344	0.0809252	6.29573e-05	-1.31488	-1.61013	-1.17157	0	0	NA	NA	NA
ENSG00000197858	GPAA1	chr8	144082590	144086216	protein_coding	3849	1.05716	329.698	101.528	0.000383013	chr8_143597129_G_A_b38	-485461	rs112147940	0.0729167	19	21	1	9.83033e-05	0.286592	0.0711557	0.0980902	0.10262	0.16288	7.73964e-05	0.229481	0.14092	0.306691	1	0	NA	NA	NA
ENSG00000179091	CYC1	chr8	144095039	144097525	protein_coding	3809	1.06788	327.512	100.98	0.00438838	chr8_144402162_C_CT_b38	307123	rs1264933521	0.319444	78	92	1	0.00173244	-0.123924	0.0386842	0.745125	0.74041	0.467028	8.12585e-05	0.057911	-0.002456	0.119794	0	0	NA	NA	NA
ENSG00000179632	MAF1	chr8	144104461	144107611	protein_coding	3783	1.06017	327.553	101.045	0.000381075	chr8_143446739_T_C_b38	-657722	rs57799549	0.267361	70	77	1	9.40071e-05	0.178482	0.0441834	0.0968903	0.100663	0.160942	7.88328e-05	0.113381	0.043067	0.185754	0	0	NA	NA	NA
ENSG00000179698	WDR97	chr8	144107726	144118328	protein_coding	3778	1.04742	323.679	101.368	2.55722e-11	chr8_144091527_C_T_b38	-16199	rs116353027	0.0555556	16	16	1	2.47328e-13	1.02611	0.124788	9.999e-05	3.3547e-09	3.78859e-08	7.5829e-05	1.84075	1.58807	2.07416	0	1	49	1	1
ENSG00000179526	SHARPIN	chr8	144098633	144108124	protein_coding	3776	1.06124	351.647	102.907	0.00127582	chr8_143436987_C_T_b38	-671137	rs56106036	0.170139	47	49	1	0.000450088	-0.248372	0.0688594	0.340666	0.332916	0.317853	7.37421e-05	-0.262965	-0.363706	-0.151852	0	0	NA	NA	NA
ENSG00000235173	HGH1	chr8	144137774	144140851	protein_coding	3720	1.0481	327.207	102.163	0.00083632	chr8_143220901_A_G_b38	-916873	rs6420185	0.371528	83	107	1	0.000260354	-0.270352	0.0718636	0.221478	0.219625	0.254867	7.52178e-05	0.183133	0.09724	0.26261	0	0	NA	NA	NA
ENSG00000179832	MROH1	chr8	144148016	144261940	protein_coding	3675	1.07187	299.729	100.174	0.000846387	chr8_144969071_A_G_b38	821055	rs10097168	0.180556	46	52	1	0.000229209	-0.161915	0.0426375	0.19818	0.195857	0.238876	9.01697e-05	-0.2204	-0.321583	-0.121501	0	0	NA	NA	NA
ENSG00000260428	SCX	chr8	144266453	144268481	protein_coding	3336	1.04914	292.907	102.251	0.000200631	chr8_143532420_A_G_b38	-734033	rs2382959	0.274306	70	79	1	4.84389e-05	-0.323025	0.0766632	0.0472953	0.0485692	0.0983369	8.43762e-05	-0.670479	-0.956613	-0.412358	0	0	NA	NA	NA
ENSG00000261236	BOP1	chr8	144262045	144291438	protein_coding	3268	1.04795	296.911	102.625	0.0120685	chr8_145008694_A_G_b38	717256	rs2979280	0.277778	69	80	1	0.00618337	-0.155825	0.0559246	0.967903	0.970019	0.532077	8.28401e-05	-0.158726	-0.304089	-0.06816	0	0	NA	NA	NA
ENSG00000185122	HSF1	chr8	144291591	144314720	protein_coding	3267	1.05628	274.917	100.714	0.00693777	chr8_143401380_C_G_b38	-890211	rs34276152	0.111111	30	32	1	0.00295153	0.194683	0.0641714	0.843516	0.839025	0.495726	9.24908e-05	0.12288	-0.019483	0.202409	0	0	NA	NA	NA
ENSG00000185000	DGAT1	chr8	144314584	144326910	protein_coding	3119	1.05677	293.553	102.232	0.000682321	chr8_143520527_G_C_b38	-806383	rs1869440	0.0590278	16	17	1	0.000205685	0.418322	0.109295	0.159984	0.1612	0.214351	8.67882e-05	0.257215	0.174461	0.36382	0	0	NA	NA	NA
ENSG00000185803	SLC52A2	chr8	144354135	144361272	protein_coding	3033	1.0732	277.946	100.821	0.00129662	chr8_143920044_A_T_b38	-434091	rs34644439	0.0625	15	18	1	0.000400121	-0.326928	0.0897992	0.272973	0.270225	0.284508	9.77355e-05	-0.258707	-0.472211	0.037497	0	0	NA	NA	NA
ENSG00000182325	FBXL6	chr8	144355431	144359376	protein_coding	3018	1.04628	292.89	102.818	0.000516836	chr8_143848710_A_G_b38	-510666	rs35978234	0.0729167	19	21	1	0.000154746	0.343011	0.0878289	0.123888	0.125965	0.184884	8.34166e-05	0.355523	0.239451	0.482442	0	0	NA	NA	NA
ENSG00000173137	ADCK5	chr8	144373101	144393242	protein_coding	2988	1.05102	275.971	101.63	0.00321413	chr8_143759793_T_C_b38	-613308	rs7832943	0.0590278	15	17	1	0.00123958	0.348004	0.105236	0.567843	0.56569	0.41289	9.02304e-05	0.328394	0.19328	0.480572	0	0	NA	NA	NA
ENSG00000071894	CPSF1	chr8	144393229	144409335	protein_coding	2889	1.05045	258.795	101.597	1.85044e-28	chr8_144396341_G_A_b38	-12994	rs2280836	0.461806	102	133	1	7.32887e-34	-0.610863	0.0360377	9.999e-05	2.47309e-27	3.65104e-25	9.59991e-05	0.702084	0.591419	0.774969	0	1	49	1	1
ENSG00000147804	SLC39A4	chr8	144409742	144416895	protein_coding	2861	1.0541	246.391	100.654	0.00321387	chr8_143899015_A_T_b38	-517880	rs4977168	0.486111	104	140	1	0.00117313	0.246385	0.0741295	0.528847	0.522386	0.397766	0.00010231	-0.352396	-0.560072	-0.227266	0	0	NA	NA	NA
ENSG00000160948	VPS28	chr8	144423601	144428563	protein_coding	2809	1.02833	254.703	102.53	9.61243e-12	chr8_144428520_G_C_b38	-43	rs190185812	0.0520833	14	15	1	1.05633e-13	0.858199	0.102398	9.999e-05	1.37926e-09	1.65854e-08	8.91224e-05	0.653042	0.544228	0.737193	0	1	49	1	1
ENSG00000160949	TONSL	chr8	144428775	144444440	protein_coding	2751	1.02907	270.947	104.34	0.000213716	chr8_144426505_G_A_b38	-17935	rs7842602	0.489583	102	141	1	6.21043e-05	0.259924	0.0626486	0.0488951	0.0511297	0.102404	8.40389e-05	0.3036	0.148287	0.446667	0	0	NA	NA	NA
ENSG00000187954	CYHR1	chr8	144449582	144465677	protein_coding	2691	1.04813	243.257	101.644	0.000171084	chr8_144799567_G_A_b38	333890	rs2958522	0.111111	30	32	1	3.80325e-05	0.220687	0.0516126	0.0334967	0.0342388	0.076031	0.000101186	0.170306	0.107826	0.244855	0	0	NA	NA	NA
ENSG00000167702	KIFC2	chr8	144466043	144474202	protein_coding	2691	1.03776	263.32	103.788	0.000503806	chr8_143732353_A_G_b38	-733690	rs56323687	0.333333	77	96	1	0.000161325	0.158627	0.0407351	0.110589	0.113137	0.173146	8.96255e-05	0.270233	0.145011	0.359882	0	0	NA	NA	NA
ENSG00000160972	PPP1R16A	chr8	144477969	144502121	protein_coding	2656	1.06494	229.895	100.679	0.0379607	chr8_144733030_T_C_b38	255061	rs7832385	0.253472	65	73	1	0.0222857	0.0886636	0.0383001	0.9997	0.999836	0.539136	0.000114434	0.08229	-0.002727	0.138135	0	0	NA	NA	NA
ENSG00000167701	GPT	chr8	144502973	144507174	protein_coding	2599	1.04427	253.003	103.976	0.000421372	chr8_143819339_C_A_b38	-683634	rs117297129	0.0625	18	18	1	0.00013286	-0.597264	0.151328	0.0906909	0.0897503	0.15001	9.57828e-05	-1.53735	-2.5255	-0.8356	0	0	NA	NA	NA
ENSG00000255182	AC084125.2	chr8	144495458	144505444	lncRNA	2595	1.04279	236.563	102.291	0.000499323	chr8_144508428_G_A_b38	2984	rs45622546	0.0555556	15	16	1	0.000142839	0.477035	0.121469	0.09959	0.0997084	0.160021	0.000101827	0.69356	0.120016	0.97048	0	0	NA	NA	NA
ENSG00000167700	MFSD3	chr8	144509070	144511213	protein_coding	2593	1.06091	222.648	100.609	0.0019824	chr8_144407381_CTTTTATA_C_b38	-101689	rs1189630549	0.118056	31	34	1	0.000656137	0.283607	0.0810905	0.330067	0.328605	0.315779	0.000116307	0.216158	0.040589	0.366116	0	0	NA	NA	NA
ENSG00000265393	AC084125.4	chr8	144512567	144513672	lncRNA	2587	1.02148	241.489	103.789	0.00191121	chr8_144464728_CCTCT_C_b38	-47839	rs3832555	0.413194	90	119	1	0.000762146	-0.358108	0.103702	0.361964	0.359642	0.329926	9.13435e-05	-0.596206	-0.837916	-0.360897	0	0	NA	NA	NA
ENSG00000160957	RECQL4	chr8	144511288	144517845	protein_coding	2576	1.0626	233.892	101.812	0.0035445	chr8_144396341_G_A_b38	-121504	rs2280836	0.461806	102	133	1	0.00140598	-0.217828	0.0666496	0.542346	0.535402	0.402637	0.000111453	0.297467	0.138948	0.498011	0	0	NA	NA	NA
ENSG00000160959	LRRC14	chr8	144517992	144525172	protein_coding	2576	1.03717	230.978	102.046	0.000865784	chr8_143691909_G_T_b38	-826083	rs11136313	0.3125	74	90	1	0.000269021	-0.149944	0.0399545	0.171983	0.16776	0.219102	0.000101928	0.123496	0.073346	0.204761	0	0	NA	NA	NA
ENSG00000254402	LRRC24	chr8	144522388	144527033	protein_coding	2552	1.04117	238.241	102.851	0.0188882	chr8_144256386_T_G_b38	-270647	rs4246833	0.444444	100	128	1	0.0105297	-0.216584	0.0833641	0.987001	0.988333	0.536682	0.000100448	0.269915	0.021491	0.465671	0	0	NA	NA	NA
ENSG00000213563	C8orf82	chr8	144525733	144529132	protein_coding	2547	1.05109	228.234	101.278	0.00305629	chr8_144632401_G_A_b38	103269	rs59464125	0.447917	96	129	1	0.00114473	0.223577	0.067117	0.489351	0.478369	0.381018	0.000109129	0.203355	0.098522	0.290631	0	0	NA	NA	NA
ENSG00000147799	ARHGAP39	chr8	144529179	144605816	protein_coding	2260	1.03823	214.552	102.312	0.00275453	chr8_144530986_G_A_b38	-74830	rs1871536	0.149306	33	43	1	0.00107339	-0.175401	0.0523478	0.431557	0.428161	0.36133	0.000110208	0.211946	0.131526	0.286686	0	0	NA	NA	NA
ENSG00000255085	AF186192.2	chr8	144700353	144708517	transcribed_unprocessed_pseudogene	2043	1.03242	184.251	101.783	0.000745236	chr8_145056240_T_G_b38	355887	rs6599559	0.194444	50	56	1	0.000221085	0.452245	0.118778	0.114489	0.118545	0.177989	0.000125305	-0.712052	-1.13886	-0.385799	0	0	NA	NA	NA
ENSG00000198169	ZNF251	chr8	144720907	144756417	protein_coding	1956	1.03783	174.373	101.632	0.000189097	chr8_144947616_C_T_b38	191199	rs7011897	0.336806	80	97	1	4.27983e-05	-0.259304	0.0610773	0.0256974	0.0280403	0.065286	0.000135374	-0.160794	-0.206025	-0.114336	0	0	NA	NA	NA
ENSG00000196378	ZNF34	chr8	144773114	144787345	protein_coding	1912	1.03544	179.567	102.97	1.664e-08	chr8_144786875_G_A_b38	-470	rs4637890	0.482639	105	139	1	7.97568e-10	0.611128	0.0916425	9.999e-05	1.87482e-06	1.35293e-05	0.000130178	0.429981	0.339646	0.587125	0	1	49	1	1
ENSG00000161016	RPL8	chr8	144789765	144792587	protein_coding	1904	1.04501	171.579	101.035	0.000996346	chr8_144516381_G_A_b38	-276206	rs4244613	0.364583	79	105	1	0.000296324	0.122604	0.0329071	0.142986	0.142116	0.198988	0.000141654	0.109441	0.043432	0.152546	0	0	NA	NA	NA
ENSG00000197363	ZNF517	chr8	144798876	144811169	protein_coding	1892	1.02848	175.043	102.896	5.42032e-05	chr8_144799296_G_C_b38	420	rs2954661	0.402778	91	116	1	1.09674e-05	0.238753	0.0520466	0.00689931	0.00816933	0.0244927	0.000129755	-0.176618	-0.258674	-0.087673	0	1	49	1	1
ENSG00000147789	ZNF7	chr8	144827464	144847509	protein_coding	1852	1.05244	179.508	103.161	0.00129665	chr8_144332726_C_T_b38	-494738	rs138270478	0.0763889	21	22	1	0.000466272	-0.569799	0.15842	0.185981	0.187563	0.233138	0.000139497	-0.208342	-0.341993	-0.117432	0	0	NA	NA	NA
ENSG00000170619	COMMD5	chr8	144841042	144853736	protein_coding	1821	1.06761	160.659	100.634	0.00152386	chr8_143906046_C_T_b38	-947690	rs61509205	0.347222	77	100	1	0.000479506	0.158889	0.0442749	0.190081	0.191005	0.235393	0.000165448	0.146869	0.081589	0.202971	0	0	NA	NA	NA
ENSG00000196150	ZNF250	chr8	144876497	144902168	protein_coding	1732	1.04063	133.58	99.9044	0.00362712	chr8_144091527_C_T_b38	-810641	rs116353027	0.0555556	16	16	1	0.00130009	-0.591462	0.179649	0.368763	0.365097	0.332688	0.000178734	-0.274332	-0.433029	-0.137957	0	0	NA	NA	NA
ENSG00000170631	ZNF16	chr8	144930358	144950888	protein_coding	1607	1.05128	131.973	101.085	0.00436957	chr8_144133459_G_A_b38	-817429	rs935505249	0.0590278	15	17	1	0.00173328	0.707796	0.220957	0.421258	0.41424	0.355336	0.000188851	0.27323	0.111106	0.416156	0	0	NA	NA	NA
ENSG00000255559	ZNF252P-AS1	chr8	145002811	145006046	lncRNA	1529	1.05187	123.259	100.459	0.000878172	chr8_144977460_T_C_b38	-25351	rs72499143	0.100694	28	29	1	0.000244578	0.493392	0.130546	0.0861914	0.08929	0.149651	0.000202676	0.55972	0.352337	0.790403	0	0	NA	NA	NA
ENSG00000196922	ZNF252P	chr8	144973589	145002895	transcribed_unprocessed_pseudogene	1529	1.00528	130.87	102.527	0.00013533	chr8_144965442_T_C_b38	-37453	rs28872893	0.184028	46	53	1	3.11572e-05	0.281465	0.0650523	0.0153985	0.0171475	0.0443278	0.000157275	0.135389	0.081645	0.181016	0	1	49	1	1
ENSG00000182307	C8orf33	chr8	145052465	145066685	protein_coding	1494	1.04619	118.988	100.267	1.1355e-05	chr8_145064496_G_T_b38	12031	rs35663774	0.378472	84	109	1	1.27163e-06	0.244204	0.0479022	0.00089991	0.000975366	0.00386404	0.000205219	-0.146386	-0.187297	-0.091188	0	1	49	1	1
ENSG00000181404	WASHC1	chr9	14475	73865	protein_coding	3718	1.06115	320.054	99.7982	4.46548e-11	chr9_47352_A_G_b38	-26513	rs9408289	0.430556	95	124	1	3.17032e-13	-0.62933	0.0769674	9.999e-05	4.60943e-09	5.09295e-08	8.09929e-05	-1.03424	-1.17755	-0.768696	0	1	49	1	1
ENSG00000170122	FOXD4	chr9	116231	118204	protein_coding	3884	1.06616	330.989	99.1304	0.000540939	chr9_174833_T_C_b38	56629	rs144186014	0.180556	44	52	1	0.000123137	0.562095	0.141681	0.139586	0.141704	0.198787	7.98681e-05	1.0801	0.860281	1.43376	0	0	NA	NA	NA
ENSG00000172785	CBWD1	chr9	121038	179147	protein_coding	4126	1.05659	356.322	100.354	1.69064e-18	chr9_193737_C_T_b38	14590	rs3008143	0.395833	92	114	1	3.64762e-22	0.782237	0.065695	9.999e-05	8.0869e-17	2.89741e-15	7.1452e-05	-0.631476	-0.720731	-0.549585	0	1	49	1	1
ENSG00000107099	DOCK8	chr9	214854	465259	protein_coding	4273	1.0439	375.443	100.962	0.000277208	chr9_370199_A_G_b38	155345	rs12156499	0.121528	31	35	1	6.38012e-05	0.386925	0.0934181	0.0874913	0.0877165	0.147653	6.44522e-05	0.429053	0.317627	0.572168	0	0	NA	NA	NA
ENSG00000183784	DOCK8-AS1	chr9	212824	215893	lncRNA	4281	1.03765	401.236	102.264	1.04877e-05	chr9_190503_A_G_b38	-25390	rs3008125	0.46875	104	135	1	1.47021e-06	-0.476397	0.0940649	0.00349965	0.00336219	0.0115014	5.87942e-05	0.592484	0.437921	0.737717	0	1	42	1	1
ENSG00000107104	KANK1	chr9	470291	746106	protein_coding	5025	1.08108	467.359	100.087	0.000664762	chr9_391347_G_A_b38	-78944	rs16937634	0.0659722	16	19	1	0.000170213	-0.655802	0.169045	0.231577	0.232883	0.263125	5.99088e-05	-0.324105	-0.506686	-0.144955	0	0	NA	NA	NA
ENSG00000235330	RPL12P25	chr9	477750	478423	transcribed_processed_pseudogene	5051	1.0643	496.305	101.484	0.000206076	chr9_697525_G_C_b38	219775	rs10115726	0.194444	50	56	1	4.68086e-05	-0.422945	0.100167	0.0788921	0.081487	0.14093	5.28806e-05	0.688136	0.37986	1.04745	0	0	NA	NA	NA
ENSG00000228115	AL161725.2	chr9	487774	495610	lncRNA	5087	1.07676	482.669	100.588	0.00218529	chr9_961857_A_G_b38	474083	rs10977838	0.0902778	24	26	1	0.000736382	-0.59562	0.171975	0.623338	0.620002	0.430366	5.706e-05	-3.11334	-6.64386	-0.73807	0	0	NA	NA	NA
ENSG00000226403	AL392089.1	chr9	547135	549967	lncRNA	5406	1.05395	565.33	103.225	0.000644166	chr9_311324_T_C_b38	-235811	rs67483170	0.118056	30	34	1	0.000206411	-0.640342	0.167345	0.282572	0.280972	0.290152	4.45685e-05	-1.11687	-1.6231	-0.651114	0	0	NA	NA	NA
ENSG00000202172	RNU6-1327P	chr9	558826	558930	snRNA	5449	1.05819	503.837	101.02	0.00166729	chr9_534065_G_T_b38	-24761	rs9408615	0.309028	71	89	1	0.000547425	0.408554	0.115074	0.552245	0.541915	0.404795	5.08551e-05	0.575842	0.287887	0.853038	0	0	NA	NA	NA
ENSG00000064218	DMRT3	chr9	976655	991732	protein_coding	7139	1.04792	714.15	104.008	0.00343292	chr9_1539452_G_C_b38	562797	rs73384096	0.180556	44	52	1	0.00152357	-0.457524	0.141061	0.90461	0.906727	0.514168	3.44401e-05	-0.356555	-0.538689	-0.186207	0	0	NA	NA	NA
ENSG00000173253	DMRT2	chr9	1049858	1057552	protein_coding	7311	1.05791	735.642	103.729	5.03876e-06	chr9_1533453_A_C_b38	483595	rs2760402	0.336806	77	97	1	7.40167e-07	-0.393942	0.0754467	0.00189981	0.00260794	0.00920656	3.47928e-05	0.326271	0.220483	0.423759	0	1	42	1	0
ENSG00000080503	SMARCA2	chr9	1980290	2193624	protein_coding	7389	1.06067	898.075	105.053	0.000302956	chr9_2648773_A_G_b38	668483	rs6148	0.128472	34	37	1	9.83861e-05	0.420394	0.104382	0.216778	0.213459	0.250968	2.88115e-05	0.151108	0.105948	0.224073	0	0	NA	NA	NA
ENSG00000147852	VLDLR	chr9	2621787	2660056	protein_coding	6556	1.04075	720.917	103.941	3.41555e-05	chr9_3054736_G_A_b38	432949	rs7030210	0.402778	88	116	1	7.08976e-06	-0.368324	0.0784768	0.0186981	0.0205427	0.0512244	3.31412e-05	-0.220987	-0.331718	-0.136374	0	0	NA	NA	NA
ENSG00000236404	VLDLR-AS1	chr9	2421597	2643359	lncRNA	6495	1.03536	810.941	106.413	1.28542e-05	chr9_2479235_CT_C_b38	-164124	rs35425453	0.173611	45	50	1	2.97481e-06	0.583606	0.119094	0.0079992	0.00868968	0.0257192	2.88194e-05	0.591009	0.450838	0.795985	0	1	47	1	0
ENSG00000080608	PUM3	chr9	2720469	2844095	protein_coding	6146	1.04825	767.241	105.02	0.000483999	chr9_2809260_G_C_b38	-34835	rs10812719	0.434028	97	125	1	0.000168413	0.279651	0.0720312	0.291371	0.288311	0.293957	3.20989e-05	0.121104	0.086087	0.177947	0	0	NA	NA	NA
ENSG00000215297	AL354941.1	chr9	3364329	3364792	processed_pseudogene	6270	1.05586	702.405	103.573	0.0041191	chr9_2631700_GA_G_b38	-733092	rs5895988	0.465278	103	134	1	0.00184074	0.185612	0.0582862	0.939206	0.938887	0.523169	3.61447e-05	0.299902	0.125901	0.430957	0	0	NA	NA	NA
ENSG00000080298	RFX3	chr9	3218297	3526004	protein_coding	6031	1.03962	775.704	105.623	0.00111654	chr9_3917088_A_G_b38	391084	rs10974129	0.159722	43	46	1	0.000458195	-0.180639	0.0501523	0.562244	0.561556	0.41149	3.06594e-05	-0.093602	-0.146979	-0.039332	0	0	NA	NA	NA
ENSG00000232104	RFX3-AS1	chr9	3526723	3691814	lncRNA	6032	1.04315	771.968	105.473	6.41341e-07	chr9_3521961_G_A_b38	-4762	rs7041421	0.0729167	19	21	1	8.51474e-08	-0.602702	0.105746	0.00039996	0.000349776	0.00154448	3.12527e-05	-0.819885	-1.13941	-0.590932	0	1	49	1	1
ENSG00000237359	AL354977.2	chr9	3630947	3648390	lncRNA	5880	1.0305	802.497	106.34	0.000272204	chr9_3521961_G_A_b38	-108986	rs7041421	0.0729167	19	21	1	9.60247e-05	-0.53219	0.131928	0.181182	0.184599	0.231118	2.85445e-05	-0.430743	-1.04053	-0.149823	0	0	NA	NA	NA
ENSG00000237009	GLIS3-AS1	chr9	3898642	3901248	lncRNA	6135	1.06532	767.967	104.617	0.000877673	chr9_4877031_T_C_b38	978389	rs731235	0.0833333	19	24	1	0.000325566	-0.784931	0.212187	0.465553	0.459309	0.373536	3.43122e-05	-1.08628	-1.39461	-0.736222	0	0	NA	NA	NA
ENSG00000230001	AL359095.1	chr9	4070906	4071884	lncRNA	6125	1.03005	753.651	105.34	0.000129143	chr9_4244879_A_C_b38	172995	rs34824948	0.138889	36	40	1	3.77193e-05	-0.296541	0.0693184	0.0824918	0.0853018	0.145074	3.03374e-05	-0.54966	-0.785986	-0.37369	0	0	NA	NA	NA
ENSG00000228322	AL162419.1	chr9	4299390	4306046	lncRNA	5946	1.0502	696.675	104.187	0.000333529	chr9_4306303_G_T_b38	6913	rs4741950	0.211806	55	61	1	0.000102871	0.527096	0.131264	0.187181	0.187987	0.233429	3.56284e-05	-0.722035	-1.06393	-0.467512	0	0	NA	NA	NA
ENSG00000107249	GLIS3	chr9	3824127	4348392	protein_coding	5820	1.06258	697.813	104.321	0.00293481	chr9_4273577_A_G_b38	-74815	rs34523277	0.305556	72	88	1	0.00129189	-0.179513	0.0544929	0.859314	0.857835	0.50065	3.73596e-05	-0.151144	-0.22637	-0.083385	0	0	NA	NA	NA
ENSG00000106688	SLC1A1	chr9	4490468	4587469	protein_coding	5952	1.04767	743.334	105.12	5.91623e-07	chr9_4490134_T_G_b38	-334	rs7031998	0.246528	63	71	1	7.37791e-08	-0.62603	0.109247	0.00029997	0.000297895	0.00133805	3.30546e-05	0.741064	0.583368	1.13228	0	1	48	1	0
ENSG00000205808	PLPP6	chr9	4662294	4665258	protein_coding	6051	1.06561	737.083	104.485	6.03863e-05	chr9_3673333_T_A_b38	-988961	rs12379519	0.138889	37	40	1	1.45128e-05	0.478913	0.105993	0.0313969	0.0344532	0.0762777	3.57909e-05	0.39219	0.183759	0.537123	0	0	NA	NA	NA
ENSG00000106686	SPATA6L	chr9	4553386	4666674	protein_coding	6058	1.04847	754.697	105.039	7.16793e-05	chr9_4760900_G_C_b38	94226	rs445843	0.0555556	12	16	1	1.86366e-05	0.285664	0.0641047	0.0447955	0.0447293	0.0927382	3.26621e-05	-0.213108	-0.298785	-0.03666	0	0	NA	NA	NA
ENSG00000273061	CDC37L1-DT	chr9	4676600	4679502	lncRNA	6051	1.04276	753.533	105.413	0.000803994	chr9_4235153_G_A_b38	-444349	rs10974404	0.173611	45	50	1	0.000310225	-0.351586	0.0946943	0.442856	0.433825	0.363151	3.19672e-05	-0.361851	-0.604838	-0.182754	0	0	NA	NA	NA
ENSG00000106993	CDC37L1	chr9	4679559	4708399	protein_coding	6051	1.06086	717.313	104.043	0.00150778	chr9_4680653_G_A_b38	1094	rs301486	0.177083	47	51	1	0.000587493	-0.218871	0.0620071	0.641136	0.63605	0.435544	3.60986e-05	-0.111856	-0.178558	-0.051651	0	0	NA	NA	NA
ENSG00000147853	AK3	chr9	4709556	4742043	protein_coding	5934	1.02697	804.227	107.133	4.1739e-07	chr9_4743899_G_A_b38	1856	rs395927	0.243056	58	70	1	6.58655e-08	0.469763	0.0816295	0.00029997	0.000267364	0.00121472	2.80683e-05	-0.247137	-0.339099	-0.174291	0	1	49	1	1
ENSG00000220105	AL353151.1	chr9	4781475	4782078	processed_pseudogene	5863	1.05052	687.665	104.536	0.000610491	chr9_3854970_T_A_b38	-927108	rs10973836	0.427083	98	123	1	0.000212753	0.410993	0.107643	0.322368	0.319328	0.310889	3.61415e-05	0.873391	0.401859	1.21394	0	0	NA	NA	NA
ENSG00000120158	RCL1	chr9	4792944	4885917	protein_coding	5852	1.02573	695.8	104.8	0.00045048	chr9_4841877_G_A_b38	48933	rs295261	0.114583	31	33	1	0.000152573	0.424286	0.108533	0.259174	0.257815	0.277454	3.22741e-05	-0.228708	-0.310384	-0.147048	0	0	NA	NA	NA
ENSG00000199065	MIR101-2	chr9	4850297	4850375	miRNA	5796	1.03535	683.204	105.006	0.000316367	chr9_4753902_C_T_b38	-96395	rs34639258	0.222222	55	64	1	0.000103049	0.421158	0.104894	0.183682	0.181017	0.228583	3.42065e-05	0.554035	0.073791	0.894012	0	0	NA	NA	NA
ENSG00000096968	JAK2	chr9	4984390	5128183	protein_coding	5690	1.05264	591.255	102.929	1.68992e-05	chr9_5139199_A_T_b38	154809	rs12001952	0.0972222	23	28	1	2.78923e-06	0.618978	0.125923	0.00739926	0.00762237	0.0231015	4.23921e-05	0.378273	0.288603	0.448663	0	1	49	1	1
ENSG00000234534	CSNK1G2P1	chr9	5040945	5041940	processed_pseudogene	5661	1.05909	564.516	102.706	0.00140624	chr9_4207009_G_A_b38	-833936	rs6476825	0.472222	101	136	1	0.000498157	-0.271207	0.0758051	0.530847	0.520645	0.396941	4.55493e-05	0.337802	0.112301	0.641428	0	0	NA	NA	NA
ENSG00000227730	MTND6P5	chr9	5091093	5091604	unprocessed_pseudogene	5600	1.04425	593.135	104.392	0.000310522	chr9_4282942_T_G_b38	-808151	rs3892354	0.5	104	144	1	9.61961e-05	-0.370133	0.0917657	0.155484	0.152815	0.207616	4.08561e-05	-0.767072	-1.17285	-0.35987	0	0	NA	NA	NA
ENSG00000228166	MTND1P11	chr9	5094139	5095014	unprocessed_pseudogene	5598	1.06429	599.509	104.605	0.00103746	chr9_5420526_A_C_b38	326387	rs10815216	0.392361	88	113	1	0.000394685	-0.316801	0.0869242	0.437356	0.432423	0.36272	4.37761e-05	-0.895241	-1.22378	-0.430664	0	0	NA	NA	NA
ENSG00000224083	MTCO1P11	chr9	5096666	5098193	unprocessed_pseudogene	5590	1.04542	589.342	104.752	3.98214e-05	chr9_4330370_C_T_b38	-766296	rs73641431	0.09375	24	27	1	9.19255e-06	0.628682	0.135772	0.0179982	0.019172	0.0484473	4.13152e-05	0.946551	0.665472	1.27089	0	1	19	1	0
ENSG00000235917	MTCO2P11	chr9	5098341	5099325	unprocessed_pseudogene	5595	1.04533	578.443	104.523	0.00204096	chr9_6098003_C_G_b38	999662	rs10975432	0.149306	40	43	1	0.000858469	-0.453395	0.132656	0.680332	0.675509	0.44812	4.20783e-05	-0.813032	-1.475	-0.423901	0	0	NA	NA	NA
ENSG00000228097	MTATP6P11	chr9	5099560	5100229	unprocessed_pseudogene	5594	1.05224	608.184	104.667	0.00136731	chr9_4909987_T_C_b38	-189573	rs7853475	0.340278	83	98	1	0.000545074	-0.357256	0.10059	0.543046	0.540828	0.404551	4.11458e-05	-0.816043	-1.22915	-0.360216	0	0	NA	NA	NA
ENSG00000237711	MTCO3P11	chr9	5100236	5101009	unprocessed_pseudogene	5592	1.05356	535.928	102.655	0.000316619	chr9_4320979_G_A_b38	-779257	rs73386237	0.0694444	19	20	1	8.58361e-05	0.714189	0.175747	0.136986	0.13834	0.19572	4.69388e-05	0.633071	0.280127	0.786728	0	0	NA	NA	NA
ENSG00000236254	MTND4P14	chr9	5107937	5109290	unprocessed_pseudogene	5582	1.0321	583.658	104.632	0.000318336	chr9_4755239_T_C_b38	-352698	rs77883562	0.0520833	13	15	1	0.000100854	-0.697702	0.173521	0.158084	0.158217	0.211859	3.95078e-05	-0.927333	-1.30534	-0.552529	0	0	NA	NA	NA
ENSG00000230225	MTND5P14	chr9	5109496	5110762	unprocessed_pseudogene	5584	1.05318	544.271	102.975	0.000106855	chr9_5387860_T_C_b38	278364	rs10975088	0.28125	69	81	1	2.45595e-05	-0.47657	0.108632	0.0440956	0.0474137	0.0968132	4.61504e-05	-1.06119	-1.55255	-0.34845	0	0	NA	NA	NA
ENSG00000236567	TCF3P1	chr9	5110913	5112849	processed_pseudogene	5581	1.04436	571.885	103.737	8.3154e-05	chr9_5439876_C_G_b38	328963	rs702276	0.222222	57	64	1	1.96343e-05	-0.305175	0.068684	0.0363964	0.0397762	0.0849705	4.23933e-05	-0.585749	-0.879905	-0.313255	0	0	NA	NA	NA
ENSG00000254017	IGHEP2	chr9	5113549	5114804	IG_C_pseudogene	5581	1.0636	557.231	102.705	0.00121587	chr9_4389941_G_C_b38	-723608	rs3933331	0.260417	65	75	1	0.00041982	-0.287816	0.0793556	0.473453	0.461974	0.374612	4.69713e-05	-0.424171	-0.679609	-0.154138	0	0	NA	NA	NA
ENSG00000107014	RLN2	chr9	5299864	5304716	protein_coding	5148	1.05894	479.77	101.91	0.000943098	chr9_4577346_A_C_b38	-727370	rs6476879	0.427083	96	123	1	0.000294916	-0.373727	0.100273	0.343366	0.336319	0.319336	5.35633e-05	0.729926	0.373134	1.22094	0	0	NA	NA	NA
ENSG00000107018	RLN1	chr9	5334930	5339876	protein_coding	5011	1.03587	481.877	103.674	0.00195104	chr9_4417765_G_A_b38	-922111	rs72693883	0.0763889	22	22	1	0.000775413	-0.750392	0.217624	0.60174	0.593926	0.42253	4.8601e-05	-2.03958	-6.64386	-0.915634	0	0	NA	NA	NA
ENSG00000214190	RNF152P1	chr9	5418373	5418976	processed_pseudogene	4921	1.05847	449.082	102.423	0.00931391	chr9_5448218_T_C_b38	29242	rs822335	0.381944	95	110	1	0.00452456	-0.30131	0.104162	0.981402	0.983025	0.535586	5.71171e-05	0.537204	0.251183	0.975792	0	0	NA	NA	NA
ENSG00000107020	PLGRKT	chr9	5357971	5437925	protein_coding	4896	1.05901	405.185	100.687	4.17124e-16	chr9_5381870_A_G_b38	-56055	rs2381277	0.302083	70	87	1	3.34529e-19	0.666552	0.0624087	9.999e-05	2.90403e-14	7.24726e-13	6.34391e-05	-0.543496	-0.610111	-0.472676	0	1	49	1	1
ENSG00000120217	CD274	chr9	5450503	5470566	protein_coding	4862	1.0526	454.905	103.503	0.00128684	chr9_4820438_G_A_b38	-630065	rs371854	0.496528	102	143	1	0.000472321	0.249436	0.0694217	0.423858	0.417949	0.356958	5.50888e-05	0.203638	0.062396	0.326841	0	0	NA	NA	NA
ENSG00000197646	PDCD1LG2	chr9	5510531	5571282	protein_coding	4758	1.03721	408.319	102.928	0.000778849	chr9_6182235_G_C_b38	671704	rs9695130	0.104167	28	30	1	0.000252532	-0.459621	0.121898	0.257674	0.256195	0.276518	5.76714e-05	-1.28917	-2.62408	-0.717825	0	0	NA	NA	NA
ENSG00000107036	RIC1	chr9	5629025	5776557	protein_coding	4740	1.04955	363.402	101.139	0.00032116	chr9_5851454_G_T_b38	222429	rs10733516	0.361111	86	104	1	7.72124e-05	0.310438	0.0758696	0.0963904	0.0967906	0.156879	6.81212e-05	-0.106997	-0.146421	-0.066007	0	0	NA	NA	NA
ENSG00000225408	AL136980.1	chr9	5719021	5720244	lncRNA	4718	1.08119	344.574	99.1908	0.000881533	chr9_5439562_T_C_b38	-280682	rs6476975	0.34375	80	99	1	0.000224093	-0.40159	0.105578	0.229977	0.228039	0.260026	8.12872e-05	-0.630381	-0.85834	-0.278201	0	0	NA	NA	NA
ENSG00000099219	ERMP1	chr9	5765076	5833117	protein_coding	4719	1.0706	347.632	101.073	1.85814e-06	chr9_5817338_C_T_b38	-15779	rs56023985	0.34375	77	99	1	1.59807e-07	0.293369	0.052739	0.00019998	0.000372605	0.00163643	7.73665e-05	0.192225	0.141218	0.256619	1	1	49	1	1
ENSG00000223621	AK4P4	chr9	5855781	5856426	processed_pseudogene	4715	1.0652	335.487	100.465	0.00018558	chr9_4954324_C_G_b38	-902102	rs4742058	0.430556	100	124	1	3.77471e-05	-0.462452	0.108106	0.0455954	0.0488919	0.0988921	7.85021e-05	-0.65093	-1.0786	-0.385462	0	0	NA	NA	NA
ENSG00000183354	KIAA2026	chr9	5881596	6008482	protein_coding	4956	1.07019	342.509	101.099	0.00143694	chr9_6136822_C_G_b38	128340	rs116880401	0.145833	41	42	1	0.000460774	0.279622	0.0776686	0.365563	0.355645	0.32848	7.83981e-05	0.105533	0.037748	0.158259	0	0	NA	NA	NA
ENSG00000137040	RANBP6	chr9	6011025	6015625	protein_coding	4949	1.04878	342.12	101.216	0.0138952	chr9_6566602_C_A_b38	550977	rs7039182	0.326389	71	94	1	0.00689497	0.138977	0.0505632	0.988701	0.990686	0.537157	7.21369e-05	-0.08448	-0.12943	-0.051769	0	0	NA	NA	NA
ENSG00000137033	IL33	chr9	6215786	6257983	protein_coding	5127	1.0478	383.81	101.767	8.39224e-08	chr9_6197392_T_C_b38	-18394	rs1888909	0.295139	71	85	1	4.37473e-09	0.470442	0.0743941	9.999e-05	1.9239e-05	0.00011394	6.40495e-05	-0.753779	-1.02646	-0.604177	0	1	48	1	0
ENSG00000233846	SELENOTP1	chr9	6278667	6279153	processed_pseudogene	5269	1.07323	369.107	99.4201	0.00459153	chr9_7101835_TATTC_T_b38	823168	rs36116233	0.479167	105	138	1	0.00168234	0.247181	0.0769403	0.80042	0.796443	0.483619	7.36093e-05	-0.627043	-0.913771	-0.354462	0	0	NA	NA	NA
ENSG00000147854	UHRF2	chr9	6413151	6507054	protein_coding	5684	1.06374	438.029	101.51	9.39724e-05	chr9_5612756_G_T_b38	-800395	rs4579580	0.263889	61	76	1	1.83997e-05	0.322059	0.0722204	0.0264974	0.031974	0.0722512	5.97844e-05	0.082788	0.054573	0.14466	0	0	NA	NA	NA
ENSG00000225489	AL354707.1	chr9	6716157	6727438	lncRNA	6134	1.05259	434.442	100.492	1.41518e-14	chr9_6716244_C_G_b38	87	rs34956350	0.232639	60	67	1	2.21202e-17	1.03581	0.10435	9.999e-05	1.54553e-12	2.91801e-11	5.76815e-05	1.73444	1.37653	1.98403	0	1	40	1	1
ENSG00000107077	KDM4C	chr9	6720863	7175648	protein_coding	6138	1.0626	442.708	100.251	0.00138514	chr9_7127202_C_T_b38	406339	rs7871016	0.375	89	108	1	0.000416917	0.232973	0.0641992	0.439556	0.428546	0.361423	5.88894e-05	0.109875	0.073932	0.146321	0	0	NA	NA	NA
ENSG00000230581	ACTG1P14	chr9	6834456	6835577	processed_pseudogene	6270	1.05221	508.782	101.587	0.0017591	chr9_6648607_T_G_b38	-185849	rs2578286	0.409722	95	118	1	0.00060478	0.271836	0.0771975	0.576542	0.56822	0.41375	4.91793e-05	-0.565896	-0.792085	-0.210669	0	0	NA	NA	NA
ENSG00000224972	AL513412.1	chr9	6902670	6978859	lncRNA	6310	1.05459	490.23	100.909	0.00187006	chr9_6840637_C_T_b38	-62033	rs4595179	0.118056	34	34	1	0.00062346	-0.47166	0.134284	0.581042	0.576185	0.416408	5.15264e-05	-0.791705	-1.36749	-0.449888	0	0	NA	NA	NA
ENSG00000230207	RPL4P5	chr9	7477045	7478320	processed_pseudogene	7383	1.04432	705.622	104.096	0.000113976	chr9_8147463_A_G_b38	669143	rs73640585	0.142361	38	41	1	2.92967e-05	-0.424327	0.0977173	0.0674933	0.0677289	0.124146	3.43535e-05	-2.06604	-4.25468	-0.482519	0	0	NA	NA	NA
ENSG00000273056	AL354694.1	chr9	7786105	7786688	lncRNA	7287	1.03607	662.826	103.248	0.00214696	chr9_7421117_G_C_b38	-365571	rs73415138	0.0520833	13	15	1	0.000845573	-0.858006	0.250707	0.748325	0.747219	0.469567	3.53621e-05	-1.9859	-2.38916	-0.736936	0	0	NA	NA	NA
ENSG00000137038	DMAC1	chr9	7796500	7888380	protein_coding	7421	1.06517	637.405	101.191	0.000119256	chr9_7060825_G_A_b38	-827555	rs17449018	0.239583	59	69	1	2.37315e-05	0.188179	0.0428104	0.0562944	0.0600528	0.114636	4.13163e-05	0.143536	0.065821	0.209371	0	0	NA	NA	NA
ENSG00000265735	RN7SL5P	chr9	9442060	9442380	misc_RNA	7015	1.02936	673.344	104.158	0.00105134	chr9_8951425_G_C_b38	-490635	rs7021805	0.347222	87	100	1	0.000389376	0.235831	0.064639	0.49625	0.493453	0.387121	3.38596e-05	0.434143	0.232233	0.71797	0	0	NA	NA	NA
ENSG00000270372	AL162413.1	chr9	10948372	10948481	lncRNA	7329	1.04103	354.599	99.7036	0.00382091	chr9_10033813_G_A_b38	-914668	rs9886852	0.177083	44	51	1	0.00136875	-0.40343	0.123128	0.731127	0.728234	0.464392	6.74521e-05	-0.871661	-2.10479	0.004495	0	0	NA	NA	NA
ENSG00000153714	LURAP1L	chr9	12775020	12823060	protein_coding	4887	1.0148	407.328	103.474	0.000547665	chr9_11858225_CAAAT_C_b38	-916795	rs139461026	0.458333	100	132	1	0.000173811	0.333458	0.086082	0.19718	0.194214	0.237761	5.26456e-05	-0.199277	-0.296958	-0.110203	0	0	NA	NA	NA
ENSG00000214121	PRDX1P1	chr9	12972843	12973438	processed_pseudogene	5282	1.06541	472.216	102.447	0.00292866	chr9_13757318_G_C_b38	783880	rs7848684	0.135417	36	39	1	0.00116257	-0.313669	0.0942952	0.736526	0.72695	0.463962	5.58198e-05	-1.04058	-1.5702	-0.501349	0	0	NA	NA	NA
ENSG00000234740	AL162386.2	chr9	13274510	13279187	lncRNA	5622	1.05676	571.27	103.445	2.24857e-05	chr9_13281033_T_A_b38	1846	rs71507372	0.104167	29	30	1	4.12858e-06	-0.359246	0.0744872	0.0079992	0.00972084	0.028159	4.45985e-05	-0.470865	-0.727172	-0.104945	0	1	37	1	0
ENSG00000107186	MPDZ	chr9	13105704	13279590	protein_coding	5622	1.05928	602.535	104.673	4.97174e-08	chr9_13278658_T_C_b38	-932	rs11790299	0.114583	32	33	1	3.9025e-09	-0.423021	0.0666483	9.999e-05	1.57391e-05	9.47233e-05	4.27083e-05	-0.359389	-0.471874	-0.28154	0	1	47	1	0
ENSG00000147862	NFIB	chr9	14081843	14398983	protein_coding	6278	1.03871	781.632	104.854	0.00199723	chr9_14405682_A_G_b38	6699	rs7043297	0.0625	18	18	1	0.000853368	-0.372239	0.108854	0.779922	0.778507	0.478825	3.03136e-05	-0.207288	-0.360683	-0.06068	0	0	NA	NA	NA
ENSG00000273399	AL159169.3	chr9	14586766	14587326	lncRNA	6204	1.02102	819.537	106.304	0.00010667	chr9_14693272_G_A_b38	105946	rs71476227	0.479167	107	138	1	3.29069e-05	0.398334	0.0923602	0.0791921	0.0787811	0.137782	2.68656e-05	0.533782	0.240839	0.825195	0	0	NA	NA	NA
ENSG00000272871	AL159169.2	chr9	14588797	14590065	lncRNA	6205	1.04964	813.056	105.696	3.41033e-07	chr9_14643701_T_A_b38	53636	rs10961634	0.180556	48	52	1	4.25051e-08	-0.527917	0.0902648	0.00019998	0.000180656	0.000862041	3.04598e-05	-0.796513	-1.37692	-0.594768	0	1	49	1	0
ENSG00000175893	ZDHHC21	chr9	14611071	14693471	protein_coding	6084	1.03305	794.12	106.12	3.53887e-08	chr9_14693272_G_A_b38	-199	rs71476227	0.479167	107	138	1	3.37387e-09	0.370177	0.0580503	0.00019998	1.95928e-05	0.000115422	2.91521e-05	0.185721	0.113317	0.244165	0	1	49	1	1
ENSG00000214110	LDHAP4	chr9	14921337	14922334	transcribed_processed_pseudogene	5682	1.05113	673.55	104.857	0.00140051	chr9_15069249_G_C_b38	146915	rs10961860	0.138889	39	40	1	0.000566948	0.423919	0.119746	0.593741	0.588358	0.420443	3.69885e-05	0.894311	0.214844	1.27328	0	0	NA	NA	NA
ENSG00000155158	TTC39B	chr9	15163622	15307360	protein_coding	5935	1.02265	735.481	107.355	1.27549e-12	chr9_15306294_A_C_b38	-1066	rs10810374	0.253472	65	73	1	3.80255e-14	-0.582564	0.0679766	9.999e-05	5.8021e-10	7.41346e-09	3.01411e-05	-0.317784	-0.386076	-0.267592	0	1	49	1	1
ENSG00000164975	SNAPC3	chr9	15422704	15465953	protein_coding	6085	1.04563	633.394	103.935	0.00284721	chr9_15618791_G_C_b38	196087	rs117786641	0.0520833	15	15	1	0.00122139	-0.498942	0.150673	0.826017	0.823863	0.491603	3.84737e-05	-0.233563	-0.356497	-0.140354	0	0	NA	NA	NA
[truncated: 3,828,600 more chars]
